# Stepwise evolution of carbapenem-resistance, captured in patient samples and evident in global genomics of *Klebsiella pneumoniae*

**DOI:** 10.1101/2021.06.21.21259170

**Authors:** Laura Perlaza-Jiménez, Jonathan J. Wilksch, Christopher J. Stubenrauch, Tao Chen, Yajie Zhao, Tieli Zhou, Trevor Lithgow, Vijaykrishna Dhanasekaran

## Abstract

The World Health Organization ranks *Klebsiella pneumoniae* as a priority antimicrobial-resistant (AMR) pathogen requiring urgent study. New strategies for diagnosis and treatment, particularly for those *Klebsiella* that are classified as carbapenem-resistant Enterobacteriaceae (CRE) need to recognize the increased prevalence of non-carbapenemase producing CRE (non-CP CRE). By integrating diverse *Klebsiella* genomes with known CRE phenotypes, we successfully identified a synchronized presence of CRE phenotype-related genes in plasmids and chromosomes in comparison to strains with carbapenem susceptible phenotypes. The data revealed a major contribution to CRE comes from the combined effect of chromosome and plasmid genes potentiated by modifications of outer membrane porins. Our computational workflow identified key gene contributors to the non-CP CRE phenotype, including those that lead to an increase of antibiotic expulsion by enhanced efflux pump activity and mobile elements that reduce antibiotic intake, such as IS*1* and Tn*3*-like elements. These findings are consistent with a new model wherein a change to the balance in drug influx and efflux potentiates the ability of some beta-lactamases to enable survival in the presence of carbapenems. Analysis of the large numbers of documented CRE infections, as well as forensic analysis of a case study, showed that this potentiation can occur in short timeframes to deliver a non-CP CRE infection. Our results suggest that the multiple genes that function to build an AMR phenotype can be diagnosed, so that strains that will resist treatment with carbapenem treatment will be evident if a comprehensive genome-based diagnostic for CRE considers all of these sequence-accessible features.

**SIGNIFICANCE:** Carbapenem-resistant Enterobacteriaceae (CRE) has emerged as an important challenge in health-care settings, with *Klebsiella pneumoniae* playing a major role in the global burden of CRE infections. Through systematic characterisation of the chromosome and plasmid genes of *K. pneumoniae* strains and their antimicrobial traits we identified new CRE mechanisms that are important for accurate diagnosis of carbapenem-resistant AMR. The development of comprehensive genomics-based diagnostics for CRE will need to consider the multiple gene signatures that impact together to deliver non-carbapenemase, carbapenem-resistant infections.

## Supplementary Table 4 for "Stepwise evolution of carbapenem-resistance, captured in patient samples and evident in global genomics of *Klebsiella pneumoniae*" (part 1 of 3)

### Sheet: AllGenes.Allgenes_descriptive_t
Gene	Ref	Ref_length_nt	Ref_length_AA	Ref_stopCodon	Query	Start	End	Strand	Query_lenght_nt	Query_lenght_AA	nt_gaps	stopCodon	SNPs	GAPs	INSERTION	location	classification	PercentageSimilarityAA	PercentageSimilarityDNA	N.copies
Aac3-IIa	NZ_CP037442.1:c164221-163361 Klebsiella sp. PO552 plasmid p1, complete sequence	861	287	287	RCZR01000002.1RCZR01.1.fsa_nt_plasm_272	197743	198603	1	861	287	0	287	C795T,G802A,A819T,G820C,A822G,A828G,C833T,C835G,C855A			plasmid	present	98.6063	98.9547	2
Aac3-IIa	NZ_CP037442.1:c164221-163361 Klebsiella sp. PO552 plasmid p1, complete sequence	861	287	287	RCZR01000002.1RCZR01.1.fsa_nt_plasm_294	216573	216950	1	861	287	0	287	C795T,G802A,A819T,G820C,A822G,A828G,C833T,C835G,C855A			plasmid	present	98.6063	98.9547	2
Aac3-IIa	NZ_CP037442.1:c164221-163361 Klebsiella sp. PO552 plasmid p1, complete sequence	861	287	287	RCZR01000002.1RCZR01.1.fsa_nt_plasm_295	216929	217249	1	861	287	0	287	C795T,G802A,A819T,G820C,A822G,A828G,C833T,C835G,C855A			plasmid	present	98.6063	98.9547	2
Aac3-IIa	NZ_CP037442.1:c164221-163361 Klebsiella sp. PO552 plasmid p1, complete sequence	861	287	287	RCZR01000002.1RCZR01.1.fsa_nt_plasm_296	217189	217365	-1	861	287	0	287	C795T,G802A,A819T,G820C,A822G,A828G,C833T,C835G,C855A			plasmid	present	98.6063	98.9547	2
Aac3-IIa	NZ_CP037442.1:c164221-163361 Klebsiella sp. PO552 plasmid p1, complete sequence	861	287	287	RCZX01000001.1RCZX01.1.fsa_nt_plasm_18	8719	9366	-1	861	287	0	287	C40T,C42A			plasmid	present	100	99.7677	1
Aac3-IIa	NZ_CP037442.1:c164221-163361 Klebsiella sp. PO552 plasmid p1, complete sequence	861	287	287	RCZZ01000002.1RCZZ01.1.fsa_nt_plasm_25	13598	14083	1	861	287	0	287	C40T,C42A			plasmid	present	100	99.7677	2
Aac3-IIa	NZ_CP037442.1:c164221-163361 Klebsiella sp. PO552 plasmid p1, complete sequence	861	287	287	RCZZ01000002.1RCZZ01.1.fsa_nt_plasm_268	206459	207319	1	861	287	0	287	C40T,C42A			plasmid	present	100	99.7677	2
Aac3-IIa	NZ_CP037442.1:c164221-163361 Klebsiella sp. PO552 plasmid p1, complete sequence	861	287	287	RDAD01000002.1RDAD01.1.fsa_nt_plasm_75	53368	54228	1	861	287	0	287				plasmid	present	100	100	2
Aac3-IIa	NZ_CP037442.1:c164221-163361 Klebsiella sp. PO552 plasmid p1, complete sequence	861	287	287	RDAD01000002.1RDAD01.1.fsa_nt_plasm_97	72228	73088	1	861	287	0	287				plasmid	present	100	100	2
Aac3-IIa	NZ_CP037442.1:c164221-163361 Klebsiella sp. PO552 plasmid p1, complete sequence	861	287	287	RDAG01000001.1RDAG01.1.fsa_nt_chr_105	79398	80258	1	861	287	0	287	C40T,C42A			chromosome	present	100	99.7677	1
Aac3-IIa	NZ_CP037442.1:c164221-163361 Klebsiella sp. PO552 plasmid p1, complete sequence	861	287	287	RDAL01000003.1RDAL01.1.fsa_nt_plasm_23	13007	13381	1	877	287	0	287	A30G,A31C,G35A,G63C,T223C,A232G,C251T,G270A,A378G,G429A,C450T,G528C,A546G,A580G,A609G,A612T,C669T,C795T,G802A,A819T,G820C,A822G,A828G,C833T,C835G,C855A		-862A,-863G,-864G,-865C,-866C,-867G,-868T,-869C,-870G,-871A,-872C,-873A,-874A,-875T,-876G,-877A	plasmid	present	96.5157	95.2109	1
Aac3-IIa	NZ_CP037442.1:c164221-163361 Klebsiella sp. PO552 plasmid p1, complete sequence	861	287	287	RDAN01000003.1RDAN01.1.fsa_nt_plasm_140	111797	112657	1	861	287	0	287	A30G,A31C,G35A,G63C,T223C,A232G,C251T,G270A,A378G,G429A,C450T,G528C,A546G,A580G,A609G,A612T,C669T,C795T,G802A,A819T,G820C,A822G,A828G,C833T,C835G,C855A			plasmid	present	96.5157	96.9803	1
Aac3-IIa	NZ_CP037442.1:c164221-163361 Klebsiella sp. PO552 plasmid p1, complete sequence	861	287	287	RDAT01000002.1RDAT01.1.fsa_nt_plasm_44	25692	26552	-1	861	287	0	287				plasmid	present	100	100	2
Aac3-IIa	NZ_CP037442.1:c164221-163361 Klebsiella sp. PO552 plasmid p1, complete sequence	861	287	287	RDAT01000002.1RDAT01.1.fsa_nt_plasm_256	178115	178618	-1	861	287	0	287				plasmid	present	100	100	2
Aac3-IIa	NZ_CP037442.1:c164221-163361 Klebsiella sp. PO552 plasmid p1, complete sequence	861	287	287	RDAT01000002.1RDAT01.1.fsa_nt_plasm_257	178597	178974	-1	861	287	0	287				plasmid	present	100	100	2
Aac3-IId	NZ_CP037964.1:98491-99351 Klebsiella pneumoniae strain SCKP020135 plasmid pMCR8_020135, complete sequence	861	287	287	RCZR01000002.1RCZR01.1.fsa_nt_plasm_272	197743	198603	1	861	287	0	287				plasmid	present	100	100	2
Aac3-IId	NZ_CP037964.1:98491-99351 Klebsiella pneumoniae strain SCKP020135 plasmid pMCR8_020135, complete sequence	861	287	287	RCZR01000002.1RCZR01.1.fsa_nt_plasm_294	216573	216950	1	861	287	0	287				plasmid	present	100	100	2
Aac3-IId	NZ_CP037964.1:98491-99351 Klebsiella pneumoniae strain SCKP020135 plasmid pMCR8_020135, complete sequence	861	287	287	RCZR01000002.1RCZR01.1.fsa_nt_plasm_295	216929	217249	1	861	287	0	287				plasmid	present	100	100	2
Aac3-IId	NZ_CP037964.1:98491-99351 Klebsiella pneumoniae strain SCKP020135 plasmid pMCR8_020135, complete sequence	861	287	287	RCZR01000002.1RCZR01.1.fsa_nt_plasm_296	217189	217365	-1	861	287	0	287				plasmid	present	100	100	2
Aac3-IId	NZ_CP037964.1:98491-99351 Klebsiella pneumoniae strain SCKP020135 plasmid pMCR8_020135, complete sequence	861	287	287	RCZX01000001.1RCZX01.1.fsa_nt_plasm_18	8719	9366	-1	861	287	0	287	G30A,C31A,A35G,C40T,C42A,C63G,C223T,G232A,G378A,A429G,T450C,C528G,G546A,G580A,G609A,T612A,T795C,A802G,T819A,C820G,G822A,G828A,T833C,G835C,A855C	A270N		plasmid	present	96.8641	96.9803	1
Aac3-IId	NZ_CP037964.1:98491-99351 Klebsiella pneumoniae strain SCKP020135 plasmid pMCR8_020135, complete sequence	861	287	287	RCZZ01000002.1RCZZ01.1.fsa_nt_plasm_25	13598	14083	1	861	287	0	287	G30A,C31A,A35G,C40T,C42A,C63G,C223T,G232A,T251C,A270G,G378A,A429G,T450C,C528G,G546A,G580A,G609A,T612A,T669C,T795C,A802G,T819A,C820G,G822A,G828A,T833C,G835C,A855C			plasmid	present	96.5157	96.748	2
Aac3-IId	NZ_CP037964.1:98491-99351 Klebsiella pneumoniae strain SCKP020135 plasmid pMCR8_020135, complete sequence	861	287	287	RCZZ01000002.1RCZZ01.1.fsa_nt_plasm_268	206459	207319	1	861	287	0	287	G30A,C31A,A35G,C40T,C42A,C63G,C223T,G232A,T251C,A270G,G378A,A429G,T450C,C528G,G546A,G580A,G609A,T612A,T669C,T795C,A802G,T819A,C820G,G822A,G828A,T833C,G835C,A855C			plasmid	present	96.5157	96.748	2
Aac3-IId	NZ_CP037964.1:98491-99351 Klebsiella pneumoniae strain SCKP020135 plasmid pMCR8_020135, complete sequence	861	287	287	RDAD01000002.1RDAD01.1.fsa_nt_plasm_75	53368	54228	1	861	287	0	287				plasmid	present	100	100	2
Aac3-IId	NZ_CP037964.1:98491-99351 Klebsiella pneumoniae strain SCKP020135 plasmid pMCR8_020135, complete sequence	861	287	287	RDAD01000002.1RDAD01.1.fsa_nt_plasm_97	72228	73088	1	861	287	0	287				plasmid	present	100	100	2
Aac3-IId	NZ_CP037964.1:98491-99351 Klebsiella pneumoniae strain SCKP020135 plasmid pMCR8_020135, complete sequence	861	287	287	RDAG01000001.1RDAG01.1.fsa_nt_chr_105	79398	80258	1	861	287	0	287	G30A,C31A,A35G,C40T,C42A,C63G,C223T,G232A,T251C,A270G,G378A,A429G,T450C,C528G,G546A,G580A,G609A,T612A,T669C,T795C,A802G,T819A,C820G,G822A,G828A,T833C,G835C,A855C			chromosome	present	96.5157	96.748	1
Aac3-IId	NZ_CP037964.1:98491-99351 Klebsiella pneumoniae strain SCKP020135 plasmid pMCR8_020135, complete sequence	861	287	287	RDAL01000003.1RDAL01.1.fsa_nt_plasm_23	13007	13381	1	877	287	0	287			-862A,-863G,-864G,-865C,-866C,-867G,-868T,-869C,-870G,-871A,-872C,-873A,-874A,-875T,-876G,-877A	plasmid	present	100	98.1756	1
Aac3-IId	NZ_CP037964.1:98491-99351 Klebsiella pneumoniae strain SCKP020135 plasmid pMCR8_020135, complete sequence	861	287	287	RDAN01000003.1RDAN01.1.fsa_nt_plasm_140	111797	112657	1	861	287	0	287				plasmid	present	100	100	1
Aac3-IId	NZ_CP037964.1:98491-99351 Klebsiella pneumoniae strain SCKP020135 plasmid pMCR8_020135, complete sequence	861	287	287	RDAT01000002.1RDAT01.1.fsa_nt_plasm_44	25692	26552	-1	861	287	0	287	G30A,C31A,A35G,C63G,C223T,G232A,T251C,A270G,G378A,A429G,T450C,C528G,G546A,G580A,G609A,T612A,T669C,T795C,A802G,T819A,C820G,G822A,G828A,T833C,G835C,A855C			plasmid	present	96.5157	96.9803	2
Aac3-IId	NZ_CP037964.1:98491-99351 Klebsiella pneumoniae strain SCKP020135 plasmid pMCR8_020135, complete sequence	861	287	287	RDAT01000002.1RDAT01.1.fsa_nt_plasm_256	178115	178618	-1	861	287	0	287	G30A,C31A,A35G,C63G,C223T,G232A,T251C,A270G,G378A,A429G,T450C,C528G,G546A,G580A,G609A,T612A,T669C,T795C,A802G,T819A,C820G,G822A,G828A,T833C,G835C,A855C			plasmid	present	96.5157	96.9803	2
Aac3-IId	NZ_CP037964.1:98491-99351 Klebsiella pneumoniae strain SCKP020135 plasmid pMCR8_020135, complete sequence	861	287	287	RDAT01000002.1RDAT01.1.fsa_nt_plasm_257	178597	178974	-1	861	287	0	287	G30A,C31A,A35G,C63G,C223T,G232A,T251C,A270G,G378A,A429G,T450C,C528G,G546A,G580A,G609A,T612A,T669C,T795C,A802G,T819A,C820G,G822A,G828A,T833C,G835C,A855C			plasmid	present	96.5157	96.9803	2
Aac3-Iva	NG_052583.3 Escherichia coli APEC O1 pAPEC-O1-R aac(3)-VIa gene for aminoglycoside N-acetyltransferase AAC(3)-VIa, complete CDS	1100	301	301	RCZR01000006.1RCZR01.1.fsa_nt_plasm_21	12339	12920	1	582	92	518	92	A170G,G173T,A174G,G178T,G179T,C182T,G183T,C185T,A186T,T189C,G192A,C193A,G194T,C196G,C197T,C199G,G201C,C202G,G203A,T204A,C206T,G207A,C208A,A211G,G212C,G213A,C214A,G215C,A218C,T219C,G271A,C272T,A273T,G274A,C276A,C278T,T279C,G281A,T282G,T286G,C288G,G289C,C290T,G292T,T294C,C295T,G296A,G299C,C300T,C301T,T303C,G305C,G306C,C307T,C308T,A311G,C325T,C327T,T329A,C331A,G332A,T335G,C336G,G337T,G339A,G340T,C341G,G344A,A345T,T346C,T347G,G349A,C350T,C351T,C352T,G356T,A357T,A358T,A360T,G361T,A362T,G364T,G369T,A372T,T373G,G374A,T376A,G377T,G379C,C380A,C381T,G382C,C385T,C387T,C390G,C391T,A392G,C394T,C397T,C398T,A458T,A459G,G461A,A462G,A463T,T464C,T466G,A467G,C470G,A472G,C475T,T476C,A477G,T478G,C480G,G481T,G482C,G484T,T485C,G486A,C488A,G489A,G490T,C491T,G492A,G497C,C498A,C499T,C500T,A501G,T502C,C504T,C505G,A507T,C508T,A511T,G514A,A515T,T516G,G520A,G521A,G527A,G528A,C531T,C532T,G539T,C540G,T542G,G544C,C545T,G547T,G550A,C552G,G553T,C554A,C555T,C557G,A558G,C559G,G560C,A561T,G562C,G565A,G566A,G567T,C568T,C571T,T574C,A576T,G578T,C581T,C583G,G585C,T587G,C588A,G589T,G592C,C597T,C599G,G600A,T601A,T602G,T604C,C605G,T606C,C607T,C610G,C611G,C613G,A616C,G618A,A619C,A620G,A621C,A622C,C625G,C626G,T629A,A632G,C634G,G635T,G636T,C639G,G641A,G642T,G643T,C645T,C646G,G647A,T794C,A795T,T796C,G797A,C801A,C803G,C804A,G806T,A807C,G809T,G810T,C812T,C813T,C817T,C819A,G821A,T822G,G824C,A825G,A826G,A830C,C832A,C834A,A903C,C906G,G907C,C910T,A912T,T913C,T915C,T918C,T919G,T920G,C922G,T923A,G927A,C928A,C931G,G932C,A933T,A934G,T935C,G937A,C938G,A942G,G943A,G944T,G946A,C947G,G948A,C950G,A951T,C954T,C955G,C957A,G958T,C959G,C960T,A961C,C963G,G964A,G965C,A970C,G973C,C974A,T975G,G976C,A977C,G979T,A983G,A985C,C986G,A987C,A988G,C989A,C991G,G993C,C994T,A996T,C997A,G999C,A1000G,G1001C,T1002C,C1003G,T1005C,T1010G,T1012G,T1013A,C1014T,G1016A,A1020G,A1024T,T1025G,T1026C,C1027G,T1029C,C1030G,C1032T,T1033C,C1034T,C1036A	A1-,A2-,G3-,C4-,A5-,C6-,A7-,T8-,A9-,A10-,T11-,T12-,G13-,C14-,T15-,C16-,A17-,C18-,A19-,G20-,C21-,C22-,A23-,A24-,A25-,C26-,T27-,A28-,T29-,C30-,A31-,G32-,G33-,T34-,C35-,A36-,A37-,G38-,T39-,C40-,T41-,G42-,C43-,T44-,T45-,T46-,T47-,A48-,T49-,T50-,A51-,T52-,T53-,T54-,T55-,T56-,A57-,A58-,G59-,C60-,A101-,T102-,G103-,A104-,C105-,T106-,G107-,A108-,T109-,C110-,C111-,C112-,C113-,G114-,C115-,A116-,A117-,A118-,A119-,A120-,C121-,G122-,G123-,C124-,G125-,A126-,T127-,T128-,T129-,G130-,C131-,A132-,C133-,G134-,A135-,A136-,C137-,C138-,C139-,G140-,C141-,G142-,A143-,C144-,G145-,G146-,C147-,A148-,C149-,C150-,C151-,G152-,C153-,G154-,A155-,C156-,G157-,C158-,C159-,C160-,T161-,G162-,G163-,T164-,C165-,C166-,G221-,T222-,G223-,A224-,T225-,G226-,C227-,C228-,G229-,C230-,A231-,T232-,G233-,T234-,G235-,T236-,C237-,G238-,T239-,T240-,G241-,C242-,G243-,C244-,G245-,C246-,C247-,G248-,T249-,C250-,G251-,G252-,G253-,C254-,C255-,G256-,C257-,T258-,G259-,G260-,C261-,G262-,G263-,A264-,C265-,G266-,G267-,A268-,C269-,G315-,G316-,A317-,A318-,T319-,A320-,T321-,T322-,C323-,A400-,A401-,G402-,C403-,T404-,G405-,G406-,C407-,C408-,T409-,G410-,C411-,G412-,T413-,T414-,C415-,G416-,A417-,C418-,C419-,C420-,C421-,G422-,A423-,C424-,C425-,A426-,T427-,G428-,C429-,G430-,C431-,C432-,C433-,G434-,C435-,C436-,T437-,A438-,C439-,C440-,C441-,C442-,G443-,G444-,C445-,T446-,T447-,T448-,G449-,G450-,C451-,G452-,C453-,G454-,A455-,T456-,C457-,C522-,G523-,A524-,T525-,C526-,G650-,C651-,A652-,G653-,T654-,C655-,A656-,C657-,C658-,G659-,C660-,G661-,C662-,T663-,C664-,C665-,A666-,T667-,T668-,A669-,T670-,G671-,C672-,C673-,G674-,A675-,A676-,G677-,C678-,G679-,G680-,T681-,G682-,G683-,C684-,G685-,C686-,G687-,G688-,A689-,T690-,C691-,G692-,A693-,G694-,G695-,G696-,C697-,A698-,A699-,G700-,C701-,G702-,C703-,C704-,G705-,C706-,G707-,T708-,C709-,A710-,C711-,T712-,T713-,A714-,T715-,T716-,C717-,G718-,A719-,T720-,G721-,C722-,C723-,C724-,T725-,T726-,A727-,C728-,T729-,G730-,C731-,G732-,C733-,G734-,A735-,A736-,G737-,G738-,C739-,A740-,A741-,G742-,C743-,G744-,C745-,G746-,T747-,C748-,T749-,G750-,G751-,G752-,T753-,C754-,A755-,C756-,C757-,A758-,C759-,G760-,T761-,C762-,C763-,G764-,A765-,C766-,T767-,G768-,G769-,G770-,A771-,T772-,T773-,C774-,G775-,A776-,A777-,C778-,G779-,G780-,C781-,A782-,T783-,C784-,C785-,T786-,C787-,G788-,A789-,C790-,G791-,A792-,A793-,G837-,C838-,G839-,A840-,C841-,T842-,A843-,T844-,C845-,T846-,C847-,G848-,C849-,C850-,C851-,G852-,C853-,A854-,C855-,C856-,A857-,G858-,G859-,G860-,T861-,T862-,G863-,C864-,G865-,C866-,A867-,A868-,G869-,G870-,C871-,C872-,C873-,G874-,G875-,T876-,C877-,G878-,G879-,C880-,G881-,G882-,C883-,G884-,C885-,G886-,C887-,A888-,A889-,T890-,C891-,C892-,C893-,G894-,G895-,C896-,T897-,G898-,A899-,T900-,C1038-,C1039-,C1040-,A1041-,G1042-,C1043-,C1044-,G1045-,C1046-,A1047-,T1048-,A1049-,G1050-,C1051-,A1052-,T1053-,C1054-,A1055-,G1056-,G1057-,C1058-,C1059-,C1060-,A1061-,C1062-,A1063-,A1064-,G1065-,C1066-,C1067-,C1068-,G1069-,C1070-,C1071-,G1072-,C1073-,C1074-,T1075-,C1076-,T1077-,T1078-,C1079-,A1080-,A1081-,C1082-,A1083-,A1084-,G1085-,G1086-,A1087-,T1088-,G1089-,T1090-,C1091-,G1092-,G1093-,G1094-,A1095-,C1096-,G1097-,T1098-,T1099-,C1100-		plasmid	truncated	8.9701	25.6781	1
Aac6-Ib	NC_003486.1:7302-7907 Klebsiella pneumoniae plasmid pJHCMW1, complete sequence	606	202	202	RCZR01000002.1RCZR01.1.fsa_nt_plasm_290	213572	214171	1	606	202	0	202	T599A			plasmid	present	99.505	99.835	1
Aac6-Ib	NC_003486.1:7302-7907 Klebsiella pneumoniae plasmid pJHCMW1, complete sequence	606	202	202	RCZV01000002.1RCZV01.1.fsa_nt_plasm_67	41316	41921	-1	606	202	0	202	T356C			plasmid	present	99.505	99.835	1
Aac6-Ib	NC_003486.1:7302-7907 Klebsiella pneumoniae plasmid pJHCMW1, complete sequence	606	202	202	RDAC01000004.1RDAC01.1.fsa_nt_plasm_18	12578	13177	1	606	202	0	202				plasmid	present	100	100	2
Aac6-Ib	NC_003486.1:7302-7907 Klebsiella pneumoniae plasmid pJHCMW1, complete sequence	606	202	202	RDAC01000005.1RDAC01.1.fsa_nt_plasm_28	28704	29309	-1	606	202	0	202				plasmid	present	100	100	2
Aac6-Ib	NC_003486.1:7302-7907 Klebsiella pneumoniae plasmid pJHCMW1, complete sequence	606	202	202	RDAD01000002.1RDAD01.1.fsa_nt_plasm_92	69224	69823	1	606	202	0	202				plasmid	present	100	100	1
Aac6-Ib	NC_003486.1:7302-7907 Klebsiella pneumoniae plasmid pJHCMW1, complete sequence	606	202	202	RDAF01000001.1RDAF01.1.fsa_nt_plasm_102	75212	75637	-1	606	202	0	202				plasmid	present	100	100	2
Aac6-Ib	NC_003486.1:7302-7907 Klebsiella pneumoniae plasmid pJHCMW1, complete sequence	606	202	202	RDAF01000001.1RDAF01.1.fsa_nt_plasm_146	103151	103756	-1	606	202	0	202				plasmid	present	100	100	2
Aac6-Ib	NC_003486.1:7302-7907 Klebsiella pneumoniae plasmid pJHCMW1, complete sequence	606	202	202	RDAI01000002.1RDAI01.1.fsa_nt_plasm_51	38930	39535	-1	606	202	0	202				plasmid	present	100	100	1
Aac6-Ib	NC_003486.1:7302-7907 Klebsiella pneumoniae plasmid pJHCMW1, complete sequence	606	202	202	RDAK01000003.1RDAK01.1.fsa_nt_plasm_27	19860	20465	-1	606	202	0	202				plasmid	present	100	100	2
Aac6-Ib	NC_003486.1:7302-7907 Klebsiella pneumoniae plasmid pJHCMW1, complete sequence	606	202	202	RDAK01000003.1RDAK01.1.fsa_nt_plasm_61	45420	45632	-1	606	202	0	202				plasmid	present	100	100	2
Aac6-Ib	NC_003486.1:7302-7907 Klebsiella pneumoniae plasmid pJHCMW1, complete sequence	606	202	202	RDAL01000006.1RDAL01.1.fsa_nt_chr_6392	4773107	4773712	1	606	202	0	202				chromosome	present	100	100	1
Aac6-Ib	NC_003486.1:7302-7907 Klebsiella pneumoniae plasmid pJHCMW1, complete sequence	606	202	202	RDAL01000003.1RDAL01.1.fsa_nt_plasm_49	33027	33632	1	606	202	0	202				plasmid	present	100	100	1
Aac6-Ib	NC_003486.1:7302-7907 Klebsiella pneumoniae plasmid pJHCMW1, complete sequence	606	202	202	RDAM01000002.1RDAM01.1.fsa_nt_plasm_132	107925	108530	1	606	202	0	202				plasmid	present	100	100	2
Aac6-Ib	NC_003486.1:7302-7907 Klebsiella pneumoniae plasmid pJHCMW1, complete sequence	606	202	202	RDAM01000004.1RDAM01.1.fsa_nt_plasm_68	48319	48744	-1	606	202	0	202				plasmid	present	100	100	2
Aac6-Ib	NC_003486.1:7302-7907 Klebsiella pneumoniae plasmid pJHCMW1, complete sequence	606	202	202	RDAM01000005.1RDAM01.1.fsa_nt_plasm_59	34557	35162	-1	606	202	0	202				plasmid	present	100	100	2
Aac6-Ib	NC_003486.1:7302-7907 Klebsiella pneumoniae plasmid pJHCMW1, complete sequence	606	202	202	RDAM01000006.1RDAM01.1.fsa_nt_plasm_26	15802	16218	-1	606	202	0	202				plasmid	present	100	100	2
Aac6-Ib	NC_003486.1:7302-7907 Klebsiella pneumoniae plasmid pJHCMW1, complete sequence	606	202	202	RDAQ01000001.1RDAQ01.1.fsa_nt_chr_4904	5221047	5221652	-1	606	202	0	202				chromosome	present	100	100	1
Aac6-Ib	NC_003486.1:7302-7907 Klebsiella pneumoniae plasmid pJHCMW1, complete sequence	606	202	202	RDAR01000003.1RDAR01.1.fsa_nt_plasm_197	152918	153343	-1	606	202	0	202	T356C			plasmid	present	99.505	99.835	2
Aac6-Ib	NC_003486.1:7302-7907 Klebsiella pneumoniae plasmid pJHCMW1, complete sequence	606	202	202	RDAR01000003.1RDAR01.1.fsa_nt_plasm_247	187153	187758	-1	606	202	0	202	T356C			plasmid	present	99.505	99.835	2
Aac6-Ib	NC_003486.1:7302-7907 Klebsiella pneumoniae plasmid pJHCMW1, complete sequence	606	202	202	Scaffold52_1FK2723.fsa_nt_plasm_2	324	953	1	630	210	0	210	A25C,T26A,A28C,G29A,T30G,A31G,T32G,T33C,C34A,A35G,A36T,A38G,T39C,T40C,T41C,C42T,C43A,T623A		-1A,-2T,-3G,-4T,-5T,-6A,-7C,-8G,-9C,-10A,-11G,-12C,-13A,-14A,-15C,-16G,-17A,-18T,-19G,-20T,-21T,-22A,-23C,-24G	plasmid	truncated	92.8571	93.5024	1
Aac6-Ib	NC_003486.1:7302-7907 Klebsiella pneumoniae plasmid pJHCMW1, complete sequence	606	202	202	Scaffold49_1FK2820.fsa_nt_plasm_2	324	953	1	630	210	0	210	A25C,T26A,A28C,G29A,T30G,A31G,T32G,T33C,C34A,A35G,A36T,A38G,T39C,T40C,T41C,C42T,C43A,T623A		-1A,-2T,-3G,-4T,-5T,-6A,-7C,-8G,-9C,-10A,-11G,-12C,-13A,-14A,-15C,-16G,-17A,-18T,-19G,-20T,-21T,-22A,-23C,-24G	plasmid	truncated	92.8571	93.5024	1
Aac6-Ib	NC_003486.1:7302-7907 Klebsiella pneumoniae plasmid pJHCMW1, complete sequence	606	202	202	RCZQ01000004.1RCZQ01.1.fsa_nt_chr_2082	1386226	1386825	1	600	200	6	200	T6C,T15C,T16G,T17C,C18A,C19A,T310C,G541T,T599A	T8-,T9-,C10-,A11-,A12-,C13-		chromosome	truncated	95.0495	97.5248	1
Aac6-Ib	NC_003486.1:7302-7907 Klebsiella pneumoniae plasmid pJHCMW1, complete sequence	606	202	202	RCZW01000003.1RCZW01.1.fsa_nt_plasm_79	72341	72943	1	603	201	3	201	G5T,T6G,A7T,T9A,A11G,A12C,C13A,A14G,T15C,T16A,T17G,C18T,C19A,T405C,T599A	A1-,T2-,G3-		plasmid	truncated	96.0396	98.1938	1
Aac6-Ib	NC_003486.1:7302-7907 Klebsiella pneumoniae plasmid pJHCMW1, complete sequence	606	202	202	RCZX01000001.1RCZX01.1.fsa_nt_plasm_20	10482	11081	1	615	173	0	173	T11G,G12A,A13C,G14A,C28A,T319C,G550T,T608A	C19N,A21N,T24N,T25N,T26N	-1T,-2T,-3G,-4G,-5G,-6A,-7G,-8T,-9T	plasmid	truncated	84.1584	96.4228	1
Aac6-Ib	NC_003486.1:7302-7907 Klebsiella pneumoniae plasmid pJHCMW1, complete sequence	606	202	202	RCZZ01000002.1RCZZ01.1.fsa_nt_plasm_19	10599	10955	1	615	205	0	205	T16C,T17A,C28A,T319C,G550T,T608A	T6N,C10N,A11N	-18T,-19G,-20A,-21G,-22C,-23A,-24A,-25C,-26G	plasmid	truncated	95.122	97.0732	1
Aac6-Ib	NC_003486.1:7302-7907 Klebsiella pneumoniae plasmid pJHCMW1, complete sequence	606	202	202	RDAA01000002.1RDAA01.1.fsa_nt_plasm_198	161996	162532	1	537	179	69	179	T6C,T15C,T16G,T17C,C18A,C19A,T310C,T525G,A526G,C528A,G529C,A531G,A532T,C533T,C534G,A535C,C536A,C537A,C538A,C539G,A540T,G541T,T543G	T8-,T9-,C10-,A11-,A12-,C13-,G544-,G545-,T546-,C547-,C548-,A549-,G550-,C551-,C552-,G553-,T554-,G555-,T556-,A557-,C558-,A559-,T560-,G561-,G562-,T563-,T564-,C565-,A566-,A567-,A568-,C569-,A570-,C571-,G572-,C573-,C574-,A575-,G576-,G577-,C578-,A579-,T580-,T581-,C582-,G583-,A584-,G585-,C586-,G587-,A588-,A589-,C590-,A591-,C592-,G593-,C594-,A595-,G596-,T597-,G598-,T599-,T600-,G601-,C602-,C603-,T604-,A605-,A606-		plasmid	truncated	83.1683	85.3618	1
Aac6-Ib	NC_003486.1:7302-7907 Klebsiella pneumoniae plasmid pJHCMW1, complete sequence	606	202	202	RDAB01000002.1RDAB01.1.fsa_nt_plasm_179	154810	155364	-1	555	173	51	173	C75A,T356C,G518A,T599A	A1-,T2-,G3-,A4-,G5-,T6-,A7-,T8-,T9-,C10-,A11-,A12-,C13-,A14-,T15-,T16-,T17-,C18-,C19-,A20-,A21-,A22-,C23-,A24-,A25-,A26-,G27-,T28-,T29-,A30-,G31-,G32-,C33-,A34-,T35-,C36-,A37-,C38-,A39-,A40-,A41-,G42-,T43-,A44-,C45-,A46-,G47-,C48-,A49-,T50-,C51-		plasmid	truncated	84.1584	90.9241	1
Aac6-Ib	NC_003486.1:7302-7907 Klebsiella pneumoniae plasmid pJHCMW1, complete sequence	606	202	202	RDAG01000001.1RDAG01.1.fsa_nt_chr_101	76398	76997	1	600	200	6	200	T6C,T15C,T16G,T17C,C18A,C19A,T310C,G541T,T599A	T8-,T9-,C10-,A11-,A12-,C13-		chromosome	truncated	95.0495	97.5248	1
Aac6-Ib	NC_003486.1:7302-7907 Klebsiella pneumoniae plasmid pJHCMW1, complete sequence	606	202	202	RDAJ01000001.1RDAJ01.1.fsa_nt_chr_2352	2479181	2479846	1	666	222	2	222		A575-,G576-	-607C,-608C,-609C,-610T,-611T,-612C,-613C,-614A,-615T,-616C,-617G,-618A,-619G,-620G,-621G,-622G,-623A,-624C,-625G,-626T,-627C,-628C,-629A,-630A,-631G,-632G,-633G,-634C,-635T,-636G,-637G,-638C,-639G,-640C,-641C,-642T,-643T,-644G,-645G,-646C,-647C,-648G,-649C,-650C,-651C,-652C,-653T,-654C,-655A,-656T,-657G,-658T,-659C,-660A,-661A,-662A,-663C,-664G,-665T,-666T,-667A,-668A	chromosome	truncated	86.9369	90.4192	1
Aac6-Ib	NC_003486.1:7302-7907 Klebsiella pneumoniae plasmid pJHCMW1, complete sequence	606	202	202	RDAP01000002.1RDAP01.1.fsa_nt_plasm_66	52716	53141	-1	426	142	180	142	T356C,G518A,G519C,A522C,T525C,C527G,G529C,A531G,A532G,C534G,A535G,C537T,C538G,G541A,G544T,T546A	C396-,A397-,A398-,G399-,C400-,T401-,G402-,G403-,T404-,T405-,C406-,G407-,A408-,G409-,C410-,T411-,C412-,T413-,G414-,G415-,T416-,T417-,G418-,A419-,G420-,T421-,T422-,G423-,C424-,T425-,G426-,T427-,T428-,C429-,A430-,A431-,T432-,G433-,A434-,T435-,C436-,C437-,C438-,G439-,A440-,G441-,G442-,T443-,C444-,A445-,C446-,C447-,A448-,A449-,G450-,A451-,T452-,C453-,C454-,A455-,A456-,A457-,C458-,G459-,G460-,A461-,C462-,C463-,C464-,G465-,T466-,C467-,G468-,C469-,C470-,G471-,A472-,G473-,C474-,A475-,A476-,C477-,T478-,T479-,G480-,C481-,G482-,A483-,G484-,C485-,G486-,A487-,T488-,C489-,C490-,G491-,A492-,T493-,G494-,C495-,T496-,A497-,C498-,G499-,A500-,G501-,A502-,A503-,A504-,G505-,C506-,G507-,G508-,G509-,G510-,T511-,T512-,T513-,G514-,A515-,C547-,C548-,A549-,G550-,C551-,C552-,G553-,T554-,G555-,T556-,A557-,C558-,A559-,T560-,G561-,G562-,T563-,T564-,C565-,A566-,A567-,A568-,C569-,A570-,C571-,G572-,C573-,C574-,A575-,G576-,G577-,C578-,A579-,T580-,T581-,C582-,G583-,A584-,G585-,C586-,G587-,A588-,A589-,C590-,A591-,C592-,G593-,C594-,A595-,G596-,T597-,G598-,T599-,T600-,G601-,C602-,C603-,T604-,A605-,A606-		plasmid	truncated	65.8416	67.6568	1
Aac6-Ib	NC_003486.1:7302-7907 Klebsiella pneumoniae plasmid pJHCMW1, complete sequence	606	202	202	RDAS01000002.1RDAS01.1.fsa_nt_plasm_166	143057	143611	1	555	173	51	173	C75A,T356C,G518A,T599A	A1-,T2-,G3-,A4-,G5-,T6-,A7-,T8-,T9-,C10-,A11-,A12-,C13-,A14-,T15-,T16-,T17-,C18-,C19-,A20-,A21-,A22-,C23-,A24-,A25-,A26-,G27-,T28-,T29-,A30-,G31-,G32-,C33-,A34-,T35-,C36-,A37-,C38-,A39-,A40-,A41-,G42-,T43-,A44-,C45-,A46-,G47-,C48-,A49-,T50-,C51-		plasmid	truncated	84.1584	90.9241	1
Aac6-Ib	NC_003486.1:7302-7907 Klebsiella pneumoniae plasmid pJHCMW1, complete sequence	606	202	202	RDAT01000002.1RDAT01.1.fsa_nt_plasm_56	35147	35749	-1	603	201	6	201	A7T,T11C,T12G,A15G,T18G,C22A,T408C,T602A	G8-,T20-,C21-	-1-,-2-,-3-	plasmid	truncated	96.0396	98.1938	1
Aac6-Ib	NC_003486.1:7302-7907 Klebsiella pneumoniae plasmid pJHCMW1, complete sequence	606	202	202	RDAV01000002.1RDAV01.1.fsa_nt_plasm_65	48319	48918	-1	600	200	6	200	T6C,T15C,T16G,T17C,C18A,C19A,T310C,G541T,T599A	T8-,T9-,C10-,A11-,A12-,C13-		plasmid	truncated	95.0495	97.5248	1
Aac6-IIc	NZ_CP040696.1:c214925-214344 Citrobacter freundii strain R47 plasmid pR47-309, complete sequence	582	194	194	Scaffold36_1FK2723.fsa_nt_plasm_2	385	966	1	582	194	0	194				plasmid	present	100	100	1
Aac6-IIc	NZ_CP040696.1:c214925-214344 Citrobacter freundii strain R47 plasmid pR47-309, complete sequence	582	194	194	Scaffold33_1FK2820.fsa_nt_plasm_2	385	966	1	582	194	0	194				plasmid	present	100	100	1
AadA2	NC_020087.1:24598-25389 Klebsiella pneumoniae plasmid pK1HV, complete sequence	792	264	264	RCZQ01000001.1RCZQ01.1.fsa_nt_plasm_241	169966	170745	1	780	194	12	194		A1-,T2-,G3-,A4-,G5-,G6-,G7-,A8-,A9-,G10-,C11-,G12-		plasmid	truncated	73.4848	98.4848	1
AadA2	NC_020087.1:24598-25389 Klebsiella pneumoniae plasmid pK1HV, complete sequence	792	264	264	RCZT01000001.1RCZT01.1.fsa_nt_chr_121	93013	93792	-1	780	194	12	194	T207C	A1-,T2-,G3-,A4-,G5-,G6-,G7-,A8-,A9-,G10-,C11-,G12-		chromosome	truncated	73.4848	98.3586	1
AadA2	NC_020087.1:24598-25389 Klebsiella pneumoniae plasmid pK1HV, complete sequence	792	264	264	RCZV01000002.1RCZV01.1.fsa_nt_plasm_66	40458	41234	-1	777	51	15	51	C17T,A19G,T20C,A25G,T27A,A32C,C33T,G48A,C49G,A51T,A52G,T60C,G72C,T76C,A78G,G93A,T133C,C138T,T151C,T159G,G163A,A170G,G183A,A195T,C199A,T204C,T207C,A211T,G216A,G217A,T227C,C234A,C245T,G246T,A256G,C268A,C273T,T279C,C291T,G306A,G318A,G357A,T377C,A393G,C400T,T405G,G444A,A447G,T457C,C465T,C489T,G498A,G500A,G501T,G510A,A512C,A527C,C540T,A592G,A639G,A640G,A642G,A648G,T651G,T670A,A683G,A687G,G696T,A713G,A723G,C735G,A748G,G752A,T755A,T756C,T773C,T778G,C779T,T783C,T786C,G791A	A1-,T2-,G3-,A4-,G5-,G6-,G7-,A8-,A9-,G10-,C11-,G12-,A701-,A702-,A703-		plasmid	truncated	15.1515	87.8788	1
AadA2	NC_020087.1:24598-25389 Klebsiella pneumoniae plasmid pK1HV, complete sequence	792	264	264	RCZW01000006.1RCZW01.1.fsa_nt_plasm_169	144044	144823	1	780	194	12	194		A1-,T2-,G3-,A4-,G5-,G6-,G7-,A8-,A9-,G10-,C11-,G12-		plasmid	truncated	73.4848	98.4848	1
AadA2	NC_020087.1:24598-25389 Klebsiella pneumoniae plasmid pK1HV, complete sequence	792	264	264	RDAB01000004.1RDAB01.1.fsa_nt_plasm_15	9682	10461	1	780	194	12	194		A1-,T2-,G3-,A4-,G5-,G6-,G7-,A8-,A9-,G10-,C11-,G12-		plasmid	truncated	73.4848	98.4848	1
AadA2	NC_020087.1:24598-25389 Klebsiella pneumoniae plasmid pK1HV, complete sequence	792	264	264	RDAC01000005.1RDAC01.1.fsa_nt_plasm_27	27846	28622	-1	777	51	15	51	C17T,A19G,T20C,A25G,T27A,A32C,C33T,G48A,C49G,A51T,A52G,T60C,G72C,T76C,A78G,G93A,T133C,C138T,T151C,T159G,G163A,A170G,G183A,A195T,C199A,T204C,T207C,A211T,G216A,G217A,T227C,C234A,C245T,G246T,A256G,C268A,C273T,T279C,C291T,G306A,G318A,G357A,T377C,A393G,C400T,T405G,G444A,A447G,T457C,C465T,C489T,G498A,G500A,G501T,G510A,A512C,A527C,C540T,A592G,A639G,A640G,A642G,A648G,T651G,T670A,A683G,A687G,G696T,A713G,A723G,C735G,A748G,G752A,T755A,T756C,T773C,T778G,C779T,T783C,T786C,G791A	A1-,T2-,G3-,A4-,G5-,G6-,G7-,A8-,A9-,G10-,C11-,G12-,A701-,A702-,A703-		plasmid	truncated	15.1515	87.8788	1
AadA2	NC_020087.1:24598-25389 Klebsiella pneumoniae plasmid pK1HV, complete sequence	792	264	264	RDAD01000004.1RDAD01.1.fsa_nt_plasm_30	23075	23854	-1	780	194	12	194	T207C	A1-,T2-,G3-,A4-,G5-,G6-,G7-,A8-,A9-,G10-,C11-,G12-		plasmid	truncated	73.4848	98.3586	1
AadA2	NC_020087.1:24598-25389 Klebsiella pneumoniae plasmid pK1HV, complete sequence	792	264	264	RDAF01000002.1RDAF01.1.fsa_nt_plasm_15	12837	13610	-1	780	194	12	194	T207C,C735G,G791A	A1-,T2-,G3-,A4-,G5-,G6-,G7-,A8-,A9-,G10-,C11-,G12-		plasmid	truncated	73.1061	98.1061	1
AadA2	NC_020087.1:24598-25389 Klebsiella pneumoniae plasmid pK1HV, complete sequence	792	264	264	RDAI01000002.1RDAI01.1.fsa_nt_plasm_50	38072	38848	-1	777	51	15	51	C17T,A19G,T20C,A25G,T27A,A32C,C33T,G48A,C49G,A51T,A52G,T60C,G72C,T76C,A78G,G93A,T133C,C138T,T151C,T159G,G163A,A170G,G183A,A195T,C199A,T204C,T207C,A211T,G216A,G217A,T227C,C234A,C245T,G246T,A256G,C268A,C273T,T279C,C291T,G306A,G318A,G357A,T377C,A393G,C400T,T405G,G444A,A447G,T457C,C465T,C489T,G498A,G500A,G501T,G510A,A512C,A527C,C540T,A592G,A639G,A640G,A642G,A648G,T651G,T670A,A683G,A687G,G696T,A713G,A723G,C735G,A748G,G752A,T755A,T756C,T773C,T778G,C779T,T783C,T786C,G791A	A1-,T2-,G3-,A4-,G5-,G6-,G7-,A8-,A9-,G10-,C11-,G12-,A701-,A702-,A703-		plasmid	truncated	15.1515	87.8788	1
AadA2	NC_020087.1:24598-25389 Klebsiella pneumoniae plasmid pK1HV, complete sequence	792	264	264	RDAK01000003.1RDAK01.1.fsa_nt_plasm_26	19521	19778	-1	780	194	12	194		A1-,T2-,G3-,A4-,G5-,G6-,G7-,A8-,A9-,G10-,C11-,G12-		plasmid	truncated	73.4848	98.4848	1
AadA2	NC_020087.1:24598-25389 Klebsiella pneumoniae plasmid pK1HV, complete sequence	792	264	264	RDAL01000006.1RDAL01.1.fsa_nt_chr_6393	4773794	4774570	1	777	51	15	51	C17T,A19G,T20C,A25G,T27A,A32C,C33T,G48A,C49G,A51T,A52G,T60C,G72C,T76C,A78G,G93A,T133C,C138T,T151C,T159G,G163A,A170G,G183A,A195T,C199A,T204C,T207C,A211T,G216A,G217A,T227C,C234A,C245T,G246T,A256G,C268A,C273T,T279C,C291T,G306A,G318A,G357A,T377C,A393G,C400T,T405G,G444A,A447G,T457C,C465T,C489T,G498A,G500A,G501T,G510A,A512C,A527C,C540T,A592G,A639G,A640G,A642G,A648G,T651G,T670A,A683G,A687G,G696T,A713G,A723G,C735G,A748G,G752A,T755A,T756C,T773C,T778G,C779T,T783C,T786C,G791A	A1-,T2-,G3-,A4-,G5-,G6-,G7-,A8-,A9-,G10-,C11-,G12-,A701-,A702-,A703-		chromosome	truncated	15.1515	87.8788	1
AadA2	NC_020087.1:24598-25389 Klebsiella pneumoniae plasmid pK1HV, complete sequence	792	264	264	RDAL01000003.1RDAL01.1.fsa_nt_plasm_50	33714	34490	1	777	51	15	51	C17T,A19G,T20C,A25G,T27A,A32C,C33T,G48A,C49G,A51T,A52G,T60C,G72C,T76C,A78G,G93A,T133C,C138T,T151C,T159G,G163A,A170G,G183A,A195T,C199A,T204C,T207C,A211T,G216A,G217A,T227C,C234A,C245T,G246T,A256G,C268A,C273T,T279C,C291T,G306A,G318A,G357A,T377C,A393G,C400T,T405G,G444A,A447G,T457C,C465T,C489T,G498A,G500A,G501T,G510A,A512C,A527C,C540T,A592G,A639G,A640G,A642G,A648G,T651G,T670A,A683G,A687G,G696T,A713G,A723G,C735G,A748G,G752A,T755A,T756C,T773C,T778G,C779T,T783C,T786C,G791A	A1-,T2-,G3-,A4-,G5-,G6-,G7-,A8-,A9-,G10-,C11-,G12-,A701-,A702-,A703-		plasmid	truncated	15.1515	87.8788	1
AadA2	NC_020087.1:24598-25389 Klebsiella pneumoniae plasmid pK1HV, complete sequence	792	264	264	RDAN01000003.1RDAN01.1.fsa_nt_plasm_146	116279	117058	1	780	194	12	194		A1-,T2-,G3-,A4-,G5-,G6-,G7-,A8-,A9-,G10-,C11-,G12-		plasmid	truncated	73.4848	98.4848	1
AadA2	NC_020087.1:24598-25389 Klebsiella pneumoniae plasmid pK1HV, complete sequence	792	264	264	RDAQ01000001.1RDAQ01.1.fsa_nt_chr_4903	5220708	5220965	-1	258	8	534	8	C17T,A19G,T20C,A25G,T27A,A32C,C33T,G48A,C49G,A51T,A52G,T60C,G72C,T76C,A78G,G93A,T133C,C138T,T151C,T159G,G163A,A170G,G183A,A195T,C199A,T204C,T207C,A211T,G216A,G217A,T219G,T220G,G222A,G223C,C224T,T225G,C228G,G436A,T437A,G439T,G440A,T441G,C442T,C446T,A447G,C449T,G451A,A452T,G453A,G454A,A456C,C459A,T461C,T462A,G463T,A464C,G468T,G469T,C472G	A1-,T2-,G3-,A4-,G5-,G6-,G7-,A8-,A9-,G10-,C11-,G12-,C230-,T231-,G232-,G233-,C234-,G235-,A236-,G237-,A238-,G239-,C240-,G241-,A242-,G243-,A244-,C245-,G246-,C247-,T248-,C249-,C250-,G251-,C252-,G253-,C254-,T255-,A256-,T257-,A258-,G259-,A260-,A261-,G262-,T263-,C264-,A265-,C266-,C267-,C268-,T269-,T270-,G271-,T272-,C273-,G274-,T275-,G276-,C277-,A278-,T279-,G280-,A281-,C282-,G283-,A284-,C285-,A286-,T287-,C288-,A289-,T290-,C291-,C292-,C293-,G294-,T295-,G296-,G297-,C298-,G299-,T300-,T301-,A302-,T303-,C304-,C305-,G306-,G307-,C308-,T309-,A310-,A311-,G312-,C313-,G314-,C315-,G316-,A317-,G318-,C319-,T320-,G321-,C322-,A323-,A324-,T325-,T326-,T327-,G328-,G329-,A330-,G331-,A332-,A333-,T334-,G335-,G336-,C337-,A338-,G339-,C340-,G341-,C342-,A343-,A344-,T345-,G346-,A347-,C348-,A349-,T350-,T351-,C352-,T353-,T354-,G355-,C356-,G357-,G358-,G359-,T360-,A361-,T362-,C363-,T364-,T365-,C366-,G367-,A368-,G369-,C370-,C371-,A372-,G373-,C374-,C375-,A376-,T377-,G378-,A379-,T380-,C381-,G382-,A383-,C384-,A385-,T386-,T387-,G388-,A389-,T390-,C391-,T392-,A393-,G394-,C395-,T396-,A397-,T398-,C399-,C400-,T401-,G402-,C403-,T404-,T405-,A406-,C407-,A408-,A409-,A410-,A411-,G412-,C413-,A414-,A415-,G416-,A417-,G418-,A419-,A420-,C421-,A422-,T423-,A424-,G425-,C426-,G427-,T428-,T429-,G430-,C431-,C432-,T433-,T434-,G435-,A477-,C478-,A479-,G480-,G481-,A482-,T483-,C484-,T485-,A486-,T487-,T488-,C489-,G490-,A491-,G492-,G493-,C494-,G495-,C496-,T497-,G498-,A499-,G500-,G501-,G502-,A503-,A504-,A505-,C506-,C507-,T508-,T509-,G510-,A511-,A512-,G513-,C514-,T515-,A516-,T517-,G518-,G519-,A520-,A521-,C522-,T523-,C524-,G525-,C526-,A527-,G528-,C529-,C530-,C531-,G532-,A533-,C534-,T535-,G536-,G537-,G538-,C539-,C540-,G541-,G542-,C543-,G544-,A545-,T546-,G547-,A548-,G549-,C550-,G551-,A552-,A553-,A554-,T555-,G556-,T557-,A558-,G559-,T560-,G561-,C562-,T563-,T564-,A565-,C566-,G567-,T568-,T569-,G570-,T571-,C572-,C573-,C574-,G575-,C576-,A577-,T578-,T579-,T580-,G581-,G582-,T583-,A584-,C585-,A586-,G587-,C588-,G589-,C590-,A591-,A592-,T593-,A594-,A595-,C596-,C597-,G598-,G599-,C600-,A601-,A602-,A603-,A604-,T605-,C606-,G607-,C608-,G609-,C610-,C611-,G612-,A613-,A614-,G615-,G616-,A617-,T618-,G619-,T620-,C621-,G622-,C623-,T624-,G625-,C626-,C627-,G628-,A629-,C630-,T631-,G632-,G633-,G634-,C635-,A636-,A637-,T638-,A639-,A640-,A641-,A642-,C643-,G644-,C645-,C646-,T647-,A648-,C649-,C650-,T651-,G652-,C653-,C654-,C655-,A656-,G657-,T658-,A659-,T660-,C661-,A662-,G663-,C664-,C665-,C666-,G667-,T668-,C669-,T670-,T671-,A672-,C673-,T674-,T675-,G676-,A677-,A678-,G679-,C680-,T681-,A682-,A683-,G684-,C685-,A686-,A687-,G688-,C689-,T690-,T691-,A692-,T693-,C694-,T695-,G696-,G697-,G698-,A699-,C700-,A701-,A702-,A703-,A704-,A705-,G706-,A707-,A708-,G709-,A710-,T711-,C712-,A713-,C714-,T715-,T716-,G717-,G718-,C719-,C720-,T721-,C722-,A723-,C724-,G725-,C726-,G727-,C728-,A729-,G730-,A731-,T732-,C733-,A734-,C735-,T736-,T737-,G738-,G739-,A740-,A741-,G742-,A743-,A744-,T745-,T746-,T747-,A748-,T749-,T750-,C751-,G752-,C753-,T754-,T755-,T756-,G757-,T758-,G759-,A760-,A761-,A762-,G763-,G764-,C765-,G766-,A767-,G768-,A769-,T770-,C771-,A772-,T773-,C774-,A775-,A776-,G777-,T778-,C779-,A780-,G781-,T782-,T783-,G784-,G785-,T786-,A787-,A788-,A789-,T790-,G791-,A792-		chromosome	truncated	1.13636	25.1263	1
AadA2	NC_020087.1:24598-25389 Klebsiella pneumoniae plasmid pK1HV, complete sequence	792	264	264	RDAQ01000002.1RDAQ01.1.fsa_nt_plasm_174	134732	135511	-1	780	194	12	194		A1-,T2-,G3-,A4-,G5-,G6-,G7-,A8-,A9-,G10-,C11-,G12-		plasmid	truncated	73.4848	98.4848	1
AadA2	NC_020087.1:24598-25389 Klebsiella pneumoniae plasmid pK1HV, complete sequence	792	264	264	RDAR01000003.1RDAR01.1.fsa_nt_plasm_246	186295	187071	-1	777	51	15	51	C17T,A19G,T20C,A25G,T27A,A32C,C33T,G48A,C49G,A51T,A52G,T60C,G72C,T76C,A78G,G93A,T133C,C138T,T151C,T159G,G163A,A170G,G183A,A195T,C199A,T204C,T207C,A211T,G216A,G217A,T227C,C234A,C245T,G246T,A256G,C268A,C273T,T279C,C291T,G306A,G318A,G357A,T377C,A393G,C400T,T405G,G444A,A447G,T457C,C465T,C489T,G498A,G500A,G501T,G510A,A512C,A527C,C540T,A592G,A639G,A640G,A642G,A648G,T651G,T670A,A683G,A687G,G696T,A713G,A723G,C735G,A748G,G752A,T755A,T756C,T773C,T778G,C779T,T783C,T786C,G791A	A1-,T2-,G3-,A4-,G5-,G6-,G7-,A8-,A9-,G10-,C11-,G12-,A701-,A702-,A703-		plasmid	truncated	15.1515	87.8788	1
AadA2	NC_020087.1:24598-25389 Klebsiella pneumoniae plasmid pK1HV, complete sequence	792	264	264	RDAS01000004.1RDAS01.1.fsa_nt_plasm_28	19350	20129	-1	780	194	12	194		A1-,T2-,G3-,A4-,G5-,G6-,G7-,A8-,A9-,G10-,C11-,G12-		plasmid	truncated	73.4848	98.4848	1
AadA2	NC_020087.1:24598-25389 Klebsiella pneumoniae plasmid pK1HV, complete sequence	792	264	264	RDAT01000003.1RDAT01.1.fsa_nt_plasm_104	92029	92808	1	780	194	12	194		A1-,T2-,G3-,A4-,G5-,G6-,G7-,A8-,A9-,G10-,C11-,G12-		plasmid	truncated	73.4848	98.4848	1
AadA3	MK355502.1:176594-177385 Klebsiella pneumoniae strain CRE plasmid pAN65-1, complete sequence	792	264	264	RCZQ01000001.1RCZQ01.1.fsa_nt_plasm_241	169966	170745	1	780	194	12	194	C207T	A1-,T2-,G3-,A4-,G5-,G6-,G7-,T8-,A9-,G10-,C11-,G12-		plasmid	truncated	73.4848	98.3586	1
AadA3	MK355502.1:176594-177385 Klebsiella pneumoniae strain CRE plasmid pAN65-1, complete sequence	792	264	264	RCZT01000001.1RCZT01.1.fsa_nt_chr_121	93013	93792	-1	780	194	12	194		A1-,T2-,G3-,A4-,G5-,G6-,G7-,T8-,A9-,G10-,C11-,G12-		chromosome	truncated	73.4848	98.4848	1
AadA3	MK355502.1:176594-177385 Klebsiella pneumoniae strain CRE plasmid pAN65-1, complete sequence	792	264	264	RCZV01000002.1RCZV01.1.fsa_nt_plasm_66	40458	41234	-1	777	51	15	51	C17T,A19G,T20C,A25G,T27A,A32C,C33T,G48A,C49G,A51T,A52G,T60C,G72C,T76C,A78G,G93A,T133C,C138T,T151C,T159G,G163A,A170G,G183A,A195T,C199A,T204C,A211T,G216A,G217A,T227C,C234A,C245T,G246T,A256G,C268A,C273T,T279C,C291T,G306A,G318A,G357A,T377C,A393G,C400T,T405G,G444A,A447G,T457C,C465T,C489T,G498A,G500A,G501T,G510A,A512C,A527C,C540T,A592G,A639G,A640G,A642G,A648G,T651G,T670A,A683G,A687G,G696T,A713G,A723G,C735G,A748G,G752A,T755A,T756C,T773C,T778G,C779T,T783C,T786C,G791A	A1-,T2-,G3-,A4-,G5-,G6-,G7-,T8-,A9-,G10-,C11-,G12-,A701-,A702-,A703-		plasmid	truncated	15.1515	88.0051	1
AadA3	MK355502.1:176594-177385 Klebsiella pneumoniae strain CRE plasmid pAN65-1, complete sequence	792	264	264	RCZW01000006.1RCZW01.1.fsa_nt_plasm_169	144044	144823	1	780	194	12	194	C207T	A1-,T2-,G3-,A4-,G5-,G6-,G7-,T8-,A9-,G10-,C11-,G12-		plasmid	truncated	73.4848	98.3586	1
AadA3	MK355502.1:176594-177385 Klebsiella pneumoniae strain CRE plasmid pAN65-1, complete sequence	792	264	264	RDAB01000004.1RDAB01.1.fsa_nt_plasm_15	9682	10461	1	780	194	12	194	C207T	A1-,T2-,G3-,A4-,G5-,G6-,G7-,T8-,A9-,G10-,C11-,G12-		plasmid	truncated	73.4848	98.3586	1
AadA3	MK355502.1:176594-177385 Klebsiella pneumoniae strain CRE plasmid pAN65-1, complete sequence	792	264	264	RDAC01000005.1RDAC01.1.fsa_nt_plasm_27	27846	28622	-1	777	51	15	51	C17T,A19G,T20C,A25G,T27A,A32C,C33T,G48A,C49G,A51T,A52G,T60C,G72C,T76C,A78G,G93A,T133C,C138T,T151C,T159G,G163A,A170G,G183A,A195T,C199A,T204C,A211T,G216A,G217A,T227C,C234A,C245T,G246T,A256G,C268A,C273T,T279C,C291T,G306A,G318A,G357A,T377C,A393G,C400T,T405G,G444A,A447G,T457C,C465T,C489T,G498A,G500A,G501T,G510A,A512C,A527C,C540T,A592G,A639G,A640G,A642G,A648G,T651G,T670A,A683G,A687G,G696T,A713G,A723G,C735G,A748G,G752A,T755A,T756C,T773C,T778G,C779T,T783C,T786C,G791A	A1-,T2-,G3-,A4-,G5-,G6-,G7-,T8-,A9-,G10-,C11-,G12-,A701-,A702-,A703-		plasmid	truncated	15.1515	88.0051	1
AadA3	MK355502.1:176594-177385 Klebsiella pneumoniae strain CRE plasmid pAN65-1, complete sequence	792	264	264	RDAD01000004.1RDAD01.1.fsa_nt_plasm_30	23075	23854	-1	780	194	12	194		A1-,T2-,G3-,A4-,G5-,G6-,G7-,T8-,A9-,G10-,C11-,G12-		plasmid	truncated	73.4848	98.4848	1
AadA3	MK355502.1:176594-177385 Klebsiella pneumoniae strain CRE plasmid pAN65-1, complete sequence	792	264	264	RDAF01000002.1RDAF01.1.fsa_nt_plasm_15	12837	13610	-1	780	194	12	194	C735G,G791A	A1-,T2-,G3-,A4-,G5-,G6-,G7-,T8-,A9-,G10-,C11-,G12-		plasmid	truncated	73.1061	98.2323	1
AadA3	MK355502.1:176594-177385 Klebsiella pneumoniae strain CRE plasmid pAN65-1, complete sequence	792	264	264	RDAI01000002.1RDAI01.1.fsa_nt_plasm_50	38072	38848	-1	777	51	15	51	C17T,A19G,T20C,A25G,T27A,A32C,C33T,G48A,C49G,A51T,A52G,T60C,G72C,T76C,A78G,G93A,T133C,C138T,T151C,T159G,G163A,A170G,G183A,A195T,C199A,T204C,A211T,G216A,G217A,T227C,C234A,C245T,G246T,A256G,C268A,C273T,T279C,C291T,G306A,G318A,G357A,T377C,A393G,C400T,T405G,G444A,A447G,T457C,C465T,C489T,G498A,G500A,G501T,G510A,A512C,A527C,C540T,A592G,A639G,A640G,A642G,A648G,T651G,T670A,A683G,A687G,G696T,A713G,A723G,C735G,A748G,G752A,T755A,T756C,T773C,T778G,C779T,T783C,T786C,G791A	A1-,T2-,G3-,A4-,G5-,G6-,G7-,T8-,A9-,G10-,C11-,G12-,A701-,A702-,A703-		plasmid	truncated	15.1515	88.0051	1
AadA3	MK355502.1:176594-177385 Klebsiella pneumoniae strain CRE plasmid pAN65-1, complete sequence	792	264	264	RDAK01000003.1RDAK01.1.fsa_nt_plasm_26	19521	19778	-1	780	194	12	194		A1-,T2-,G3-,A4-,G5-,G6-,G7-,T8-,A9-,G10-,C11-,G12-		plasmid	truncated	73.4848	98.4848	1
AadA3	MK355502.1:176594-177385 Klebsiella pneumoniae strain CRE plasmid pAN65-1, complete sequence	792	264	264	RDAL01000006.1RDAL01.1.fsa_nt_chr_6393	4773794	4774570	1	777	51	15	51	C17T,A19G,T20C,A25G,T27A,A32C,C33T,G48A,C49G,A51T,A52G,T60C,G72C,T76C,A78G,G93A,T133C,C138T,T151C,T159G,G163A,A170G,G183A,A195T,C199A,T204C,A211T,G216A,G217A,T227C,C234A,C245T,G246T,A256G,C268A,C273T,T279C,C291T,G306A,G318A,G357A,T377C,A393G,C400T,T405G,G444A,A447G,T457C,C465T,C489T,G498A,G500A,G501T,G510A,A512C,A527C,C540T,A592G,A639G,A640G,A642G,A648G,T651G,T670A,A683G,A687G,G696T,A713G,A723G,C735G,A748G,G752A,T755A,T756C,T773C,T778G,C779T,T783C,T786C,G791A	A1-,T2-,G3-,A4-,G5-,G6-,G7-,T8-,A9-,G10-,C11-,G12-,A701-,A702-,A703-		chromosome	truncated	15.1515	88.0051	1
AadA3	MK355502.1:176594-177385 Klebsiella pneumoniae strain CRE plasmid pAN65-1, complete sequence	792	264	264	RDAL01000003.1RDAL01.1.fsa_nt_plasm_50	33714	34490	1	777	51	15	51	C17T,A19G,T20C,A25G,T27A,A32C,C33T,G48A,C49G,A51T,A52G,T60C,G72C,T76C,A78G,G93A,T133C,C138T,T151C,T159G,G163A,A170G,G183A,A195T,C199A,T204C,A211T,G216A,G217A,T227C,C234A,C245T,G246T,A256G,C268A,C273T,T279C,C291T,G306A,G318A,G357A,T377C,A393G,C400T,T405G,G444A,A447G,T457C,C465T,C489T,G498A,G500A,G501T,G510A,A512C,A527C,C540T,A592G,A639G,A640G,A642G,A648G,T651G,T670A,A683G,A687G,G696T,A713G,A723G,C735G,A748G,G752A,T755A,T756C,T773C,T778G,C779T,T783C,T786C,G791A	A1-,T2-,G3-,A4-,G5-,G6-,G7-,T8-,A9-,G10-,C11-,G12-,A701-,A702-,A703-		plasmid	truncated	15.1515	88.0051	1
AadA3	MK355502.1:176594-177385 Klebsiella pneumoniae strain CRE plasmid pAN65-1, complete sequence	792	264	264	RDAN01000003.1RDAN01.1.fsa_nt_plasm_146	116279	117058	1	780	194	12	194	C207T	A1-,T2-,G3-,A4-,G5-,G6-,G7-,T8-,A9-,G10-,C11-,G12-		plasmid	truncated	73.4848	98.3586	1
AadA3	MK355502.1:176594-177385 Klebsiella pneumoniae strain CRE plasmid pAN65-1, complete sequence	792	264	264	RDAQ01000001.1RDAQ01.1.fsa_nt_chr_4903	5220708	5220965	-1	258	8	534	8	C17T,A19G,T20C,A25G,T27A,A32C,C33T,G48A,C49G,A51T,A52G,T60C,G72C,T76C,A78G,G93A,T133C,C138T,T151C,T159G,G163A,A170G,G183A,A195T,C199A,T204C,A211T,G216A,G217A,T219G,T220G,G222A,G223C,C224T,T225G,C228G,G436A,T437A,G439T,G440A,T441G,C442T,C446T,A447G,C449T,G451A,A452T,G453A,G454A,A456C,C459A,T461C,T462A,G463T,A464C,G468T,G469T,C472G	A1-,T2-,G3-,A4-,G5-,G6-,G7-,T8-,A9-,G10-,C11-,G12-,C230-,T231-,G232-,G233-,C234-,G235-,A236-,G237-,A238-,G239-,C240-,G241-,A242-,G243-,A244-,C245-,G246-,C247-,T248-,C249-,C250-,G251-,C252-,G253-,C254-,T255-,A256-,T257-,A258-,G259-,A260-,A261-,G262-,T263-,C264-,A265-,C266-,C267-,C268-,T269-,T270-,G271-,T272-,C273-,G274-,T275-,G276-,C277-,A278-,T279-,G280-,A281-,C282-,G283-,A284-,C285-,A286-,T287-,C288-,A289-,T290-,C291-,C292-,C293-,G294-,T295-,G296-,G297-,C298-,G299-,T300-,T301-,A302-,T303-,C304-,C305-,G306-,G307-,C308-,T309-,A310-,A311-,G312-,C313-,G314-,C315-,G316-,A317-,G318-,C319-,T320-,G321-,C322-,A323-,A324-,T325-,T326-,T327-,G328-,G329-,A330-,G331-,A332-,A333-,T334-,G335-,G336-,C337-,A338-,G339-,C340-,G341-,C342-,A343-,A344-,T345-,G346-,A347-,C348-,A349-,T350-,T351-,C352-,T353-,T354-,G355-,C356-,G357-,G358-,G359-,T360-,A361-,T362-,C363-,T364-,T365-,C366-,G367-,A368-,G369-,C370-,C371-,A372-,G373-,C374-,C375-,A376-,T377-,G378-,A379-,T380-,C381-,G382-,A383-,C384-,A385-,T386-,T387-,G388-,A389-,T390-,C391-,T392-,A393-,G394-,C395-,T396-,A397-,T398-,C399-,C400-,T401-,G402-,C403-,T404-,T405-,A406-,C407-,A408-,A409-,A410-,A411-,G412-,C413-,A414-,A415-,G416-,A417-,G418-,A419-,A420-,C421-,A422-,T423-,A424-,G425-,C426-,G427-,T428-,T429-,G430-,C431-,C432-,T433-,T434-,G435-,A477-,C478-,A479-,G480-,G481-,A482-,T483-,C484-,T485-,A486-,T487-,T488-,C489-,G490-,A491-,G492-,G493-,C494-,G495-,C496-,T497-,G498-,A499-,G500-,G501-,G502-,A503-,A504-,A505-,C506-,C507-,T508-,T509-,G510-,A511-,A512-,G513-,C514-,T515-,A516-,T517-,G518-,G519-,A520-,A521-,C522-,T523-,C524-,G525-,C526-,A527-,G528-,C529-,C530-,C531-,G532-,A533-,C534-,T535-,G536-,G537-,G538-,C539-,C540-,G541-,G542-,C543-,G544-,A545-,T546-,G547-,A548-,G549-,C550-,G551-,A552-,A553-,A554-,T555-,G556-,T557-,A558-,G559-,T560-,G561-,C562-,T563-,T564-,A565-,C566-,G567-,T568-,T569-,G570-,T571-,C572-,C573-,C574-,G575-,C576-,A577-,T578-,T579-,T580-,G581-,G582-,T583-,A584-,C585-,A586-,G587-,C588-,G589-,C590-,A591-,A592-,T593-,A594-,A595-,C596-,C597-,G598-,G599-,C600-,A601-,A602-,A603-,A604-,T605-,C606-,G607-,C608-,G609-,C610-,C611-,G612-,A613-,A614-,G615-,G616-,A617-,T618-,G619-,T620-,C621-,G622-,C623-,T624-,G625-,C626-,C627-,G628-,A629-,C630-,T631-,G632-,G633-,G634-,C635-,A636-,A637-,T638-,A639-,A640-,A641-,A642-,C643-,G644-,C645-,C646-,T647-,A648-,C649-,C650-,T651-,G652-,C653-,C654-,C655-,A656-,G657-,T658-,A659-,T660-,C661-,A662-,G663-,C664-,C665-,C666-,G667-,T668-,C669-,T670-,T671-,A672-,C673-,T674-,T675-,G676-,A677-,A678-,G679-,C680-,T681-,A682-,A683-,G684-,C685-,A686-,A687-,G688-,C689-,T690-,T691-,A692-,T693-,C694-,T695-,G696-,G697-,G698-,A699-,C700-,A701-,A702-,A703-,A704-,A705-,G706-,A707-,A708-,G709-,A710-,T711-,C712-,A713-,C714-,T715-,T716-,G717-,G718-,C719-,C720-,T721-,C722-,A723-,C724-,G725-,C726-,G727-,C728-,A729-,G730-,A731-,T732-,C733-,A734-,C735-,T736-,T737-,G738-,G739-,A740-,A741-,G742-,A743-,A744-,T745-,T746-,T747-,A748-,T749-,T750-,C751-,G752-,C753-,T754-,T755-,T756-,G757-,T758-,G759-,A760-,A761-,A762-,G763-,G764-,C765-,G766-,A767-,G768-,A769-,T770-,C771-,A772-,T773-,C774-,A775-,A776-,G777-,T778-,C779-,A780-,G781-,T782-,T783-,G784-,G785-,T786-,A787-,A788-,A789-,T790-,G791-,A792-		chromosome	truncated	1.13636	25.2525	1
AadA3	MK355502.1:176594-177385 Klebsiella pneumoniae strain CRE plasmid pAN65-1, complete sequence	792	264	264	RDAQ01000002.1RDAQ01.1.fsa_nt_plasm_174	134732	135511	-1	780	194	12	194	C207T	A1-,T2-,G3-,A4-,G5-,G6-,G7-,T8-,A9-,G10-,C11-,G12-		plasmid	truncated	73.4848	98.3586	1
AadA3	MK355502.1:176594-177385 Klebsiella pneumoniae strain CRE plasmid pAN65-1, complete sequence	792	264	264	RDAR01000003.1RDAR01.1.fsa_nt_plasm_246	186295	187071	-1	777	51	15	51	C17T,A19G,T20C,A25G,T27A,A32C,C33T,G48A,C49G,A51T,A52G,T60C,G72C,T76C,A78G,G93A,T133C,C138T,T151C,T159G,G163A,A170G,G183A,A195T,C199A,T204C,A211T,G216A,G217A,T227C,C234A,C245T,G246T,A256G,C268A,C273T,T279C,C291T,G306A,G318A,G357A,T377C,A393G,C400T,T405G,G444A,A447G,T457C,C465T,C489T,G498A,G500A,G501T,G510A,A512C,A527C,C540T,A592G,A639G,A640G,A642G,A648G,T651G,T670A,A683G,A687G,G696T,A713G,A723G,C735G,A748G,G752A,T755A,T756C,T773C,T778G,C779T,T783C,T786C,G791A	A1-,T2-,G3-,A4-,G5-,G6-,G7-,T8-,A9-,G10-,C11-,G12-,A701-,A702-,A703-		plasmid	truncated	15.1515	88.0051	1
AadA3	MK355502.1:176594-177385 Klebsiella pneumoniae strain CRE plasmid pAN65-1, complete sequence	792	264	264	RDAS01000004.1RDAS01.1.fsa_nt_plasm_28	19350	20129	-1	780	194	12	194	C207T	A1-,T2-,G3-,A4-,G5-,G6-,G7-,T8-,A9-,G10-,C11-,G12-		plasmid	truncated	73.4848	98.3586	1
AadA3	MK355502.1:176594-177385 Klebsiella pneumoniae strain CRE plasmid pAN65-1, complete sequence	792	264	264	RDAT01000003.1RDAT01.1.fsa_nt_plasm_104	92029	92808	1	780	194	12	194		A1-,T2-,G3-,A4-,G5-,G6-,G7-,T8-,A9-,G10-,C11-,G12-		plasmid	truncated	73.4848	98.4848	1
AadB	NC_023898.1:107361-107894 Klebsiella pneumoniae plasmid pRMH760, complete sequence	534	178	178	RDBA01000003.1RDBA01.1.fsa_nt_plasm_71	50343	50990	1	648	216	0	216			-1A,-2T,-3G,-4C,-5C,-6T,-7C,-8G,-9G,-10G,-11C,-12A,-13T,-14C,-15C,-16A,-17A,-18G,-19C,-20A,-21G,-22C,-23A,-24A,-25G,-26C,-27G,-28C,-29G,-30T,-31T,-32A,-33C,-34G,-35C,-36C,-37G,-38T,-39G,-40G,-41G,-42T,-43C,-44G,-45A,-46T,-47G,-48T,-49T,-50T,-51G,-52A,-53T,-54G,-55T,-56T,-57A,-58T,-59G,-60G,-61A,-62G,-63C,-64A,-65G,-66C,-67A,-68A,-69C,-70G,-71A,-72T,-73G,-74T,-75T,-76A,-77C,-78G,-79C,-80A,-81G,-82C,-83A,-84G,-85G,-86G,-87C,-88A,-89G,-90T,-91C,-92G,-93C,-94C,-95C,-96T,-97A,-98A,-99A,-100A,-101C,-102A,-103A,-104A,-105G,-106T,-107T,-108A,-109G,-110G,-111C,-112C,-113G,-114C	plasmid	truncated	82.4074	82.4074	1
acrA	NZ_CP014696.2:c5044804-5043611 Klebsiella quasipneumoniae strain ATCC 700603 isolate K6 chromosome, complete genome	1194	398	398	Scaffold3_1FK2624.fsa_nt_chr_233	237292	238485	-1	1194	398	0	398	A96G,T204C,T273C,A399G,T405C,C414T,C441T,A486G,T540C,T546C,C549G,A564C,G585A,A588G,A600G,C615T,C642T,A681G,G690A,T696C,G720C,C747T,G769T,T819A,G828A,T843G,T876C,G901A,G924A,A933G,A939T,T960C,T981G,G993A,A1023G,T1029C,C1110T			chromosome	present	99.4975	96.9012	1
acrA	NZ_CP014696.2:c5044804-5043611 Klebsiella quasipneumoniae strain ATCC 700603 isolate K6 chromosome, complete genome	1194	398	398	Scaffold4_1FK2723.fsa_nt_chr_233	237292	238485	-1	1194	398	0	398	A96G,T204C,T273C,A399G,T405C,C414T,C441T,A486G,T540C,T546C,C549G,A564C,G585A,A588G,A600G,C615T,C642T,A681G,G690A,T696C,G720C,C747T,G769T,T819A,G828A,T843G,T876C,G901A,G924A,A933G,A939T,T960C,T981G,G993A,A1023G,T1029C,C1110T			chromosome	present	99.4975	96.9012	1
acrA	NZ_CP014696.2:c5044804-5043611 Klebsiella quasipneumoniae strain ATCC 700603 isolate K6 chromosome, complete genome	1194	398	398	Scaffold3_1FK2820.fsa_nt_chr_233	237455	238648	-1	1194	398	0	398	A96G,T204C,T273C,A399G,T405C,C414T,C441T,A486G,T540C,T546C,C549G,A564C,G585A,A588G,A600G,C615T,C642T,A681G,G690A,T696C,G720C,C747T,G769T,T819A,G828A,T843G,T876C,G901A,G924A,A933G,A939T,T960C,T981G,G993A,A1023G,T1029C,C1110T			chromosome	present	99.4975	96.9012	1
acrA	NZ_CP014696.2:c5044804-5043611 Klebsiella quasipneumoniae strain ATCC 700603 isolate K6 chromosome, complete genome	1194	398	398	RCZQ01000004.1RCZQ01.1.fsa_nt_chr_5573	4204131	4205324	-1	1194	398	0	398	A96G,T204C,T273C,A399G,T405C,C414T,C441T,A486G,T540C,T546C,C549G,T552C,A564C,G585A,A588G,A600G,C642T,A681G,G690A,T696C,G720C,C747T,G765A,G769T,T819A,G828A,T843G,T876C,G901A,G924A,A933G,A939T,T960C,T981G,G993A,C996T,C1011G,A1023G,T1029C,C1110T			chromosome	present	99.4975	96.6499	1
acrA	NZ_CP014696.2:c5044804-5043611 Klebsiella quasipneumoniae strain ATCC 700603 isolate K6 chromosome, complete genome	1194	398	398	RCZS01000001.1RCZS01.1.fsa_nt_chr_4222	4061559	4062752	1	1194	398	0	398	A96G,T204C,T273C,A399G,T405C,C414T,C441T,A486G,C528G,T540C,T546C,C549G,T552C,A564C,G585A,A588G,A600G,C642T,A681G,G690A,T696C,G720C,C747T,T753G,G769T,T819A,G828A,T843G,C862T,T876C,G901A,G924A,A933G,A939T,T960C,G993A,A1023G,T1029C,C1110T			chromosome	present	99.4975	96.7337	1
acrA	NZ_CP014696.2:c5044804-5043611 Klebsiella quasipneumoniae strain ATCC 700603 isolate K6 chromosome, complete genome	1194	398	398	RCZU01000001.1RCZU01.1.fsa_nt_chr_1066	1111979	1113172	1	1194	398	0	398	A96G,T204C,T273C,A399G,T405C,C414T,C441T,A486G,T540C,T546C,C549G,A564C,G585A,A588G,A600G,C642T,A681G,G690A,T696C,G720C,C747T,G769T,T819A,G828A,T843G,A864T,T876C,G901A,G924A,A933G,A939T,T960C,T981G,G993A,C996T,A1023G,T1029C,C1110T			chromosome	present	99.4975	96.8174	1
acrA	NZ_CP014696.2:c5044804-5043611 Klebsiella quasipneumoniae strain ATCC 700603 isolate K6 chromosome, complete genome	1194	398	398	RCZV01000001.1RCZV01.1.fsa_nt_chr_2737	2884226	2885419	1	1194	398	0	398	A96G,T204C,T273C,A399G,T405C,C414T,C441T,A486G,T540C,T546C,C549G,G562A,A564C,G585A,A588G,A600G,C642T,A681G,G690A,T696C,G720C,G738A,C747T,G769T,T819A,G828A,T843G,T876C,G901A,G924A,A933G,A939T,T960C,T981G,G993A,A1023G,T1029C,C1110T			chromosome	present	99.2462	96.8174	1
acrA	NZ_CP014696.2:c5044804-5043611 Klebsiella quasipneumoniae strain ATCC 700603 isolate K6 chromosome, complete genome	1194	398	398	RCZW01000001.1RCZW01.1.fsa_nt_chr_1142	1143556	1144749	1	1194	398	0	398	A96G,T204C,T273C,A399G,T405C,C414T,C441T,A486G,T540C,T546C,C549G,G562A,A564C,G585A,A588G,A600G,C642T,A681G,G690A,T696C,G720C,G738A,C747T,G769T,T819A,G828A,T843G,T876C,G901A,G924A,A933G,A939T,T960C,T981G,G993A,A1023G,T1029C,C1110T			chromosome	present	99.2462	96.8174	1
acrA	NZ_CP014696.2:c5044804-5043611 Klebsiella quasipneumoniae strain ATCC 700603 isolate K6 chromosome, complete genome	1194	398	398	RCZZ01000001.1RCZZ01.1.fsa_nt_chr_2695	2885918	2887111	-1	1194	398	0	398	A96G,T204C,T273C,A399G,T405C,C414T,C441T,G456A,A486T,T540C,T546C,C549G,T552C,A564C,G585A,A588G,A600G,C642T,A681G,G690A,T696C,G720C,C747T,G769T,C798T,C801T,T819A,G828A,T843G,A864T,T876C,G901A,G924A,A933G,A939T,T960C,T981G,G993A,A1023G,T1029C,C1110T			chromosome	present	99.4975	96.5662	1
acrA	NZ_CP014696.2:c5044804-5043611 Klebsiella quasipneumoniae strain ATCC 700603 isolate K6 chromosome, complete genome	1194	398	398	RDAA01000001.1RDAA01.1.fsa_nt_chr_1357	1486193	1487386	-1	1194	398	0	398	A96G,T204C,T273C,A399G,T405C,C414T,C441T,A486G,T540C,T546C,C549G,G562A,A564C,G585A,A588G,A600G,C642T,A681G,G690A,T696C,G720C,G738A,C747T,G769T,T819A,G828A,T843G,T876C,G901A,G924A,A933G,A939T,T960C,T981G,G993A,A1023G,T1029C,C1110T			chromosome	present	99.2462	96.8174	1
acrA	NZ_CP014696.2:c5044804-5043611 Klebsiella quasipneumoniae strain ATCC 700603 isolate K6 chromosome, complete genome	1194	398	398	RDAB01000009.1RDAB01.1.fsa_nt_chr_3050	3213965	3215158	-1	1194	398	0	398	A96G,T204C,T273C,A399G,T405C,C414T,C441T,A486G,T540C,T546C,C549G,A564C,G585A,A588G,A600G,T618A,C642T,A681G,G690A,G720C,C747T,G769T,T819A,G828A,T843G,T876C,G901A,G924A,A933G,A939T,T960C,T981G,G993A,A1023G,T1029C,C1110T			chromosome	present	99.4975	96.9849	1
acrA	NZ_CP014696.2:c5044804-5043611 Klebsiella quasipneumoniae strain ATCC 700603 isolate K6 chromosome, complete genome	1194	398	398	RDAC01000001.1RDAC01.1.fsa_nt_chr_1718	1817373	1818566	-1	1194	398	0	398	A96G,G114A,T204C,T273C,A399G,T405C,C414T,C441T,A486T,T540C,T546C,C549G,T552C,A564C,G585A,A588G,A600G,T618A,C642T,A681G,G690A,T696C,G720C,C747T,G769T,T819A,G828A,T843G,T876C,G901A,G924A,A933G,A939T,T960C,T981G,G993A,A1023G,T1029C,C1110T			chromosome	present	99.4975	96.7337	1
acrA	NZ_CP014696.2:c5044804-5043611 Klebsiella quasipneumoniae strain ATCC 700603 isolate K6 chromosome, complete genome	1194	398	398	RDAD01000001.1RDAD01.1.fsa_nt_chr_1309	1330264	1331457	-1	1194	398	0	398	A96G,T204C,T273C,A399G,T405C,C414T,C441T,A486G,T540C,T546C,C549G,G562A,A564C,G585A,A588G,A600G,C642T,A681G,G690A,T696C,G720C,G738A,C747T,G769T,T819A,G828A,T843G,T876C,G901A,G924A,A933G,A939T,T960C,T981G,G993A,A1023G,T1029C,C1110T			chromosome	present	99.2462	96.8174	1
acrA	NZ_CP014696.2:c5044804-5043611 Klebsiella quasipneumoniae strain ATCC 700603 isolate K6 chromosome, complete genome	1194	398	398	RDAE01000001.1RDAE01.1.fsa_nt_chr_5475	5304515	5305708	-1	1194	398	0	398	A96G,T204C,T273C,A399G,T405C,C414T,C441T,A486G,C528G,T540C,T546C,C549G,T552C,A564C,G585A,A588G,A600G,C642T,A681G,G690A,T696C,G720C,C747T,T753G,G769T,T819A,G828A,T843G,C862T,T876C,G901A,G924A,A933G,A939T,T960C,G993A,A1023G,T1029C,C1110T			chromosome	present	99.4975	96.7337	1
acrA	NZ_CP014696.2:c5044804-5043611 Klebsiella quasipneumoniae strain ATCC 700603 isolate K6 chromosome, complete genome	1194	398	398	RDAG01000001.1RDAG01.1.fsa_nt_chr_4059	3685266	3686459	-1	1194	398	0	398	A96G,C186T,T204C,T273C,A399G,T405C,C414T,C441T,A486G,T540C,T546C,C549G,G562A,A564C,G585A,A588G,A600G,C642T,A681G,G690A,T696C,G720C,G738A,C747T,G769T,T819A,G828A,T843G,T876C,G901A,G924A,A933G,A939T,T960C,T981G,G993A,A1023G,T1029C,C1110T			chromosome	present	99.2462	96.7337	1
acrA	NZ_CP014696.2:c5044804-5043611 Klebsiella quasipneumoniae strain ATCC 700603 isolate K6 chromosome, complete genome	1194	398	398	RDAH01000001.1RDAH01.1.fsa_nt_chr_4917	4600688	4601881	-1	1194	398	0	398	A96G,C186T,T204C,T273C,A399G,T405C,C414T,C441T,A486G,T540C,T546C,C549G,G562A,A564C,G585A,A588G,A600G,C642T,A681G,G690A,T696C,G720C,G738A,C747T,G769T,T819A,G828A,T843G,T876C,G901A,G924A,A933G,A939T,T960C,T981G,G993A,A1023G,T1029C,C1110T			chromosome	present	99.2462	96.7337	1
acrA	NZ_CP014696.2:c5044804-5043611 Klebsiella quasipneumoniae strain ATCC 700603 isolate K6 chromosome, complete genome	1194	398	398	RDAI01000005.1RDAI01.1.fsa_nt_chr_3902	3934302	3935495	-1	1194	398	0	398	A96G,G114A,T204C,T273C,A399G,T405C,C414T,C441T,A486T,T540C,T546C,C549G,T552C,A564C,G585A,A588G,A600G,T618A,C642T,A681G,G690A,T696C,G720C,C747T,G769T,T819A,G828A,T843G,T876C,G901A,G924A,A933G,A939T,T960C,T981G,G993A,A1023G,T1029C,C1110T			chromosome	present	99.4975	96.7337	1
acrA	NZ_CP014696.2:c5044804-5043611 Klebsiella quasipneumoniae strain ATCC 700603 isolate K6 chromosome, complete genome	1194	398	398	RDAJ01000001.1RDAJ01.1.fsa_nt_chr_902	958909	960102	-1	1194	398	0	398	A96G,T204C,T273C,A399G,T405C,C414T,C441T,A486G,T540C,T546C,C549G,G562A,A564C,G585A,A588G,A600G,C642T,A681G,G690A,T696C,G720C,G738A,C747T,G769T,T819A,G828A,T843G,T876C,G901A,G924A,A933G,A939T,T960C,T981G,G993A,A1023G,T1029C,C1110T			chromosome	present	99.2462	96.8174	1
acrA	NZ_CP014696.2:c5044804-5043611 Klebsiella quasipneumoniae strain ATCC 700603 isolate K6 chromosome, complete genome	1194	398	398	RDAK01000005.1RDAK01.1.fsa_nt_chr_972	996015	997208	1	1194	398	0	398	A96G,T204C,T273C,A399G,T405C,C414T,C441T,A486G,T540C,T546C,C549G,G562A,A564C,G585A,A588G,A600G,C642T,A681G,G690A,T696C,G720C,G738A,C747T,G769T,T819A,G828A,T843G,T876C,G901A,G924A,A933G,A939T,T960C,T981G,G993A,A1023G,T1029C,C1110T			chromosome	present	99.2462	96.8174	1
acrA	NZ_CP014696.2:c5044804-5043611 Klebsiella quasipneumoniae strain ATCC 700603 isolate K6 chromosome, complete genome	1194	398	398	RDAM01000001.1RDAM01.1.fsa_nt_chr_3780	3991071	3992264	-1	1194	398	0	398	A96G,T204C,T273C,A399G,T405C,C414T,C441T,A486G,T540C,T546C,C549G,G562A,A564C,G585A,A588G,A600G,C642T,A681G,G690A,T696C,G720C,G738A,C747T,G769T,T819A,G828A,T843G,T876C,G901A,G924A,A933G,A939T,T960C,T981G,G993A,A1023G,T1029C,C1110T			chromosome	present	99.2462	96.8174	1
acrA	NZ_CP014696.2:c5044804-5043611 Klebsiella quasipneumoniae strain ATCC 700603 isolate K6 chromosome, complete genome	1194	398	398	RDAN01000001.1RDAN01.1.fsa_nt_chr_3197	3453257	3454450	-1	1194	398	0	398	A96G,T204C,T273C,A399G,T405C,C414T,C441T,A486G,T540C,T546C,C549G,A564C,G585A,A588G,A600G,C642T,A681G,G690A,T696C,G720C,C747T,G769T,T819A,G828A,T843G,A864T,T876C,G901A,G924A,A933G,A939T,T960C,T981G,G993A,A1023G,T1029C,C1110T			chromosome	present	99.4975	96.9012	1
acrA	NZ_CP014696.2:c5044804-5043611 Klebsiella quasipneumoniae strain ATCC 700603 isolate K6 chromosome, complete genome	1194	398	398	RDAO01000001.1RDAO01.1.fsa_nt_chr_2608	2812356	2813549	-1	1194	398	0	398	A96G,T204C,T273C,A399G,T405C,C414T,C441T,A486G,T540C,T546C,C549G,G562A,A564C,G585A,A588G,A600G,T618A,C642T,A681G,G690A,T696C,G720C,C747T,G769T,T819A,G828A,T843G,C862T,T876C,G901A,G924A,A933G,A939T,T960C,G993A,A1023G,T1029C,C1110T			chromosome	present	99.2462	96.8174	1
acrA	NZ_CP014696.2:c5044804-5043611 Klebsiella quasipneumoniae strain ATCC 700603 isolate K6 chromosome, complete genome	1194	398	398	RDAP01000001.1RDAP01.1.fsa_nt_chr_4048	4310863	4312056	-1	1194	398	0	398	A96G,T204C,T273C,A399G,T405C,C414T,C441T,A486G,T540C,T546C,C549G,G562A,A564C,G585A,A588G,A600G,C642T,A681G,G690A,T696C,G720C,G738A,C747T,G769T,T819A,G828A,T843G,T876C,G901A,G924A,A933G,A939T,T960C,T981G,G993A,A1023G,T1029C,C1110T			chromosome	present	99.2462	96.8174	1
acrA	NZ_CP014696.2:c5044804-5043611 Klebsiella quasipneumoniae strain ATCC 700603 isolate K6 chromosome, complete genome	1194	398	398	RDAQ01000001.1RDAQ01.1.fsa_nt_chr_3609	3870731	3871924	-1	1194	398	0	398	A96G,T204C,T273C,A399G,T405C,C414T,C441T,A486G,T540C,T546C,C549G,G562A,A564C,G585A,A588G,A600G,C642T,A681G,G690A,T696C,G720C,G738A,C747T,G769T,T819A,G828A,T843G,T876C,G901A,G924A,A933G,A939T,T960C,T981G,G993A,A1023G,T1029C,C1110T			chromosome	present	99.2462	96.8174	1
acrA	NZ_CP014696.2:c5044804-5043611 Klebsiella quasipneumoniae strain ATCC 700603 isolate K6 chromosome, complete genome	1194	398	398	RDAR01000001.1RDAR01.1.fsa_nt_chr_2572	2730506	2731699	-1	1194	398	0	398	A96G,T204C,T273C,A399G,T405C,C414T,C441T,A486G,T540C,T546C,C549G,G562A,A564C,G585A,A588G,A600G,C642T,A681G,G690A,T696C,G720C,G738A,C747T,G769T,T819A,G828A,T843G,T876C,G901A,G924A,A933G,A939T,T960C,T981G,G993A,A1023G,T1029C,C1110T			chromosome	present	99.2462	96.8174	1
acrA	NZ_CP014696.2:c5044804-5043611 Klebsiella quasipneumoniae strain ATCC 700603 isolate K6 chromosome, complete genome	1194	398	398	RDAS01000001.1RDAS01.1.fsa_nt_chr_5098	5377529	5378722	-1	1194	398	0	398	A96G,T204C,T273C,A399G,T405C,C414T,C441T,A486G,T540C,T546C,C549G,A564C,G585A,A588G,A600G,T618A,C642T,A681G,G690A,G720C,C747T,G769T,T819A,G828A,T843G,T876C,G901A,G924A,A933G,A939T,T960C,T981G,G993A,A1023G,T1029C,C1110T			chromosome	present	99.4975	96.9849	1
acrA	NZ_CP014696.2:c5044804-5043611 Klebsiella quasipneumoniae strain ATCC 700603 isolate K6 chromosome, complete genome	1194	398	398	RDAT01000001.1RDAT01.1.fsa_nt_chr_41	25611	26645	-1	1194	398	0	398	A96G,T204C,T273C,A399G,T405C,C414T,C441T,A486G,T540C,T546C,C549G,G562A,A564C,G585A,A588G,A600G,C642T,A681G,G690A,T696C,G720C,G738A,C747T,G769T,T819A,G828A,T843G,T876C,G901A,G924A,A933G,A939T,T960C,T981G,G993A,A1023G,T1029C,C1110T			chromosome	present	99.2462	96.8174	1
acrA	NZ_CP014696.2:c5044804-5043611 Klebsiella quasipneumoniae strain ATCC 700603 isolate K6 chromosome, complete genome	1194	398	398	RDAU01000001.1RDAU01.1.fsa_nt_chr_2596	2747946	2749139	1	1194	398	0	398	A96G,T204C,T273C,A399G,T405C,C414T,C441T,A486G,T540C,T546C,C549G,A564C,G585A,A588G,A600G,C642T,A681G,G690A,T696C,G720C,C747T,G769T,T819A,G828A,T843G,A864T,T876C,G901A,G924A,A933G,A939T,T960C,T981G,G993A,C996T,A1023G,T1029C,C1110T			chromosome	present	99.4975	96.8174	1
acrA	NZ_CP014696.2:c5044804-5043611 Klebsiella quasipneumoniae strain ATCC 700603 isolate K6 chromosome, complete genome	1194	398	398	RDAV01000001.1RDAV01.1.fsa_nt_chr_4047	4397159	4398352	-1	1194	398	0	398	A96G,T204C,T273C,A399G,T405C,C414T,C441T,A486G,T540C,T546C,C549G,T552C,A564C,G585A,A588G,A600G,C642T,A681G,G690A,T696C,G720C,C747T,T753G,G769T,T819A,G828A,T843G,C862T,T876C,G901A,G924A,A933G,A939T,T960C,G993A,A1023G,T1029C,C1110T			chromosome	present	99.4975	96.8174	1
acrA	NZ_CP014696.2:c5044804-5043611 Klebsiella quasipneumoniae strain ATCC 700603 isolate K6 chromosome, complete genome	1194	398	398	RDAW01000001.1RDAW01.1.fsa_nt_chr_2018	2063352	2064545	1	1194	398	0	398	A96G,T204C,T273C,A399G,T405C,C414T,C441T,A486G,T540C,T546C,C549G,T552C,A564C,G585A,A588G,A600G,C642T,A681G,G690A,C693T,T696C,G720C,C747T,G765A,G769T,T819A,G828A,T843G,T876C,G901A,G924A,A933G,A939T,T960C,T981G,G993A,A1023G,T1029C,C1110T			chromosome	present	99.4975	96.7337	1
acrA	NZ_CP014696.2:c5044804-5043611 Klebsiella quasipneumoniae strain ATCC 700603 isolate K6 chromosome, complete genome	1194	398	398	RDAX01000002.1RDAX01.1.fsa_nt_chr_4583	4414940	4416133	-1	1194	398	0	398	A96G,T204C,T273C,A399G,T405C,C414T,C441T,G456A,A486T,T540C,T546C,C549G,T552C,A564C,G585A,A588G,A600G,C615A,C642T,A681G,G690A,T696C,G720C,G738A,C747T,G769T,T819A,G828A,T843G,T876C,G901A,G924A,A933G,A939T,T960C,T981G,G993A,A1023G,T1029C,C1110T			chromosome	present	99.4975	96.6499	1
acrA	NZ_CP014696.2:c5044804-5043611 Klebsiella quasipneumoniae strain ATCC 700603 isolate K6 chromosome, complete genome	1194	398	398	RDAY01000001.1RDAY01.1.fsa_nt_chr_4160	4492388	4493581	1	1194	398	0	398	A96G,T204C,T273C,A399G,T405C,C414T,C441T,A486G,T540C,T546C,C549G,T552C,A564C,G585A,A588G,A600G,C642T,A681G,G690A,T696C,G720C,C747T,T753G,G769T,T819A,G828A,T843G,T876C,G901A,G924A,A933G,A939T,G951A,T960C,T981G,G993A,A1023G,T1029C,G1033A,C1110T			chromosome	present	99.2462	96.6499	1
acrA	NZ_CP014696.2:c5044804-5043611 Klebsiella quasipneumoniae strain ATCC 700603 isolate K6 chromosome, complete genome	1194	398	398	RDBC01000001.1RDBC01.1.fsa_nt_chr_3906	4214532	4215725	-1	1194	398	0	398	A96G,T204C,T273C,A399G,T405C,C414T,C441T,A486T,T540C,T546C,C549G,T552C,A564C,G585A,A588G,A600G,T618A,C642T,A681G,G690A,T696C,G720C,C747T,G769T,T819A,G828A,T843G,T876C,G901A,G924A,A933G,A939T,T960C,T981G,G993A,A1023G,T1029C,C1110T			chromosome	present	99.4975	96.8174	1
acrA	NZ_CP014696.2:c5044804-5043611 Klebsiella quasipneumoniae strain ATCC 700603 isolate K6 chromosome, complete genome	1194	398	398	RCZR01000001.1RCZR01.1.fsa_nt_chr_6828	4061567	4061872	1	699	233	495	233	A399G,T405C,C414T,C441T,A486G,T540C,C549G,G585A,A588G,C642T,A681G,G690A,T696C,G720C,C747T,G769T,T819A,G828A,T843G,T981G	A1-,T2-,G3-,A4-,A5-,C6-,A7-,A8-,A9-,A10-,A11-,C12-,A13-,G14-,A15-,G16-,G17-,G18-,T19-,T20-,A21-,A22-,C23-,G24-,C25-,C26-,T27-,C28-,T29-,G30-,G31-,C32-,G33-,G34-,T35-,C36-,G37-,T38-,T39-,C40-,T41-,G42-,A43-,T44-,G45-,C46-,T47-,C48-,T49-,C50-,A51-,G52-,G53-,C54-,A55-,G56-,C57-,T58-,T59-,A60-,G61-,C62-,G63-,C64-,T65-,A66-,A67-,C68-,A69-,G70-,G71-,A72-,T73-,G74-,T75-,G76-,A77-,C78-,G79-,A80-,T81-,A82-,A83-,A84-,C85-,C86-,G87-,G88-,C89-,T90-,C91-,A92-,A93-,C94-,A95-,A96-,G97-,G98-,A99-,G100-,C101-,C102-,C103-,A104-,G105-,C106-,A107-,C108-,A109-,T110-,G111-,C112-,C113-,G114-,G115-,A116-,A117-,G118-,T119-,C120-,G121-,G122-,T123-,A124-,T125-,T126-,G127-,T128-,G129-,A130-,C131-,G132-,C133-,T134-,C135-,A136-,A137-,A138-,T139-,C140-,C141-,G142-,C143-,A144-,C145-,C146-,T147-,C148-,T149-,A150-,C151-,A152-,A153-,A154-,T155-,A156-,A157-,C158-,C159-,A160-,C161-,C162-,G163-,A164-,A165-,C166-,T167-,G168-,C169-,C170-,A171-,G172-,G173-,C174-,C175-,G176-,C177-,A178-,C179-,C180-,A181-,G182-,C183-,G184-,C185-,C186-,T187-,A188-,T189-,C190-,G191-,C192-,A193-,T194-,T195-,G196-,C197-,G198-,G199-,A200-,A201-,G202-,T203-,T204-,C205-,G206-,T207-,C208-,C209-,T210-,C211-,A212-,G213-,G214-,T215-,C216-,A217-,G218-,T219-,G220-,G221-,C222-,A223-,T224-,T225-,A226-,T227-,T228-,T229-,T230-,A231-,A232-,A233-,A234-,C235-,G236-,T237-,A238-,A239-,C240-,T241-,T242-,C243-,G244-,T245-,G246-,G247-,A248-,A249-,G250-,G251-,T252-,A253-,G254-,C255-,G256-,A257-,T258-,A259-,T260-,C261-,C262-,A263-,G264-,G265-,C266-,C267-,G268-,G269-,C270-,G271-,T272-,T273-,T274-,C275-,C276-,C277-,T278-,G279-,T280-,A281-,T282-,C283-,A284-,G285-,A286-,T287-,C288-,G289-,A290-,T291-,C292-,C293-,A294-,G295-,C296-,C297-,A298-,C299-,C300-,T301-,A302-,T303-,C304-,A305-,G306-,G307-,C308-,C309-,A310-,G311-,C312-,T313-,A314-,T315-,G316-,A317-,C318-,A319-,G320-,C321-,G322-,C323-,C324-,A325-,A326-,A327-,G328-,G329-,C330-,G331-,A332-,C333-,C334-,T335-,G336-,G337-,C338-,A339-,A340-,A341-,A342-,G343-,C344-,C345-,C346-,A347-,G348-,G349-,C350-,G351-,G352-,C353-,G354-,G355-,C356-,A357-,A358-,A359-,C360-,A600N,G738N,T876N,A933N,G993N,A1007-,A1061-,A1062-,T1063-,C1064-,C1065-,G1066-,G1067-,C1068-,G1069-,A1070-,T1071-,C1072-,G1073-,C1074-,G1075-,T1076-,T1077-,A1078-,T1079-,C1080-,G1081-,T1082-,C1083-,A1084-,C1085-,C1086-,G1087-,G1088-,C1089-,C1090-,T1091-,G1092-,C1093-,A1094-,A1095-,A1096-,A1097-,A1098-,A1099-,T1100-,C1101-,A1102-,A1103-,A1104-,C1105-,C1106-,A1107-,G1108-,G1109-,C1110-,G1111-,T1112-,G1113-,C1114-,A1115-,G1116-,G1117-,T1118-,A1119-,A1120-,A1121-,A1122-,G1123-,C1124-,G1125-,C1126-,A1127-,G1128-,G1129-,A1130-,A1131-,G1132-,T1133-,A1134-,G1135-,C1136-,T1137-,T1138-,C1139-,T1140-,G1141-,A1142-,T1143-,G1144-,A1145-,T1146-,A1147-,A1148-,A1149-,C1150-,A1151-,G1152-,C1153-,A1154-,A1155-,G1156-,C1157-,C1158-,G1159-,C1160-,A1161-,G1162-,G1163-,C1164-,A1165-,A1166-,C1167-,G1168-,C1169-,G1170-,C1171-,C1172-,A1173-,T1174-,C1175-,A1176-,G1177-,A1178-,A1179-,C1180-,A1181-,A1182-,A1183-,C1184-,C1185-,A1186-,A1187-,G1188-,T1189-,C1190-,T1191-,T1192-,A1193-,A1194-		chromosome	truncated	54.2714	56.4489	1
acrA	NZ_CP014696.2:c5044804-5043611 Klebsiella quasipneumoniae strain ATCC 700603 isolate K6 chromosome, complete genome	1194	398	398	RCZT01000001.1RCZT01.1.fsa_nt_chr_1220	1089768	1090181	1	834	278	360	278	A399G,T405C,C414T,C441T,A486G,T540C,T546C,C549G,G562A,A564C,C642T,G690A,G720C,G769T,T843G,T876C,T981G,G993A,A1023G,T1029C,C1110T	A1-,T2-,G3-,A4-,A5-,C6-,A7-,A8-,A9-,A10-,A11-,C12-,A13-,G14-,A15-,G16-,G17-,G18-,T19-,T20-,A21-,A22-,C23-,G24-,C25-,C26-,T27-,C28-,T29-,G30-,G31-,C32-,G33-,G34-,T35-,C36-,G37-,T38-,T39-,C40-,T41-,G42-,A43-,T44-,G45-,C46-,T47-,C48-,T49-,C50-,A51-,G52-,G53-,C54-,A55-,G56-,C57-,T58-,T59-,A60-,G61-,C62-,G63-,C64-,T65-,A66-,A67-,C68-,A69-,G70-,G71-,A72-,T73-,G74-,T75-,G76-,A77-,C78-,G79-,A80-,T81-,A82-,A83-,A84-,C85-,C86-,G87-,G88-,C89-,T90-,C91-,A92-,A93-,C94-,A95-,A96-,G97-,G98-,A99-,G100-,C101-,C102-,C103-,A104-,G105-,C106-,A107-,C108-,A109-,T110-,G111-,C112-,C113-,G114-,G115-,A116-,A117-,G118-,T119-,C120-,G121-,G122-,T123-,A124-,T125-,T126-,G127-,T128-,G129-,A130-,C131-,G132-,C133-,T134-,C135-,A136-,A137-,A138-,T139-,C140-,C141-,G142-,C143-,A144-,C145-,C146-,T147-,C148-,T149-,A150-,C151-,A152-,A153-,A154-,T155-,A156-,A157-,C158-,C159-,A160-,C161-,C162-,G163-,A164-,A165-,C166-,T167-,G168-,C169-,C170-,A171-,G172-,G173-,C174-,C175-,G176-,C177-,A178-,C179-,C180-,A181-,G182-,C183-,G184-,C185-,C186-,T187-,A188-,T189-,C190-,G191-,C192-,A193-,T194-,T195-,G196-,C197-,G198-,G199-,A200-,A201-,G202-,T203-,T204-,C205-,G206-,T207-,C208-,C209-,T210-,C211-,A212-,G213-,G214-,T215-,C216-,A217-,G218-,T219-,G220-,G221-,C222-,A223-,T224-,T225-,A226-,T227-,T228-,T229-,T230-,A231-,A232-,A233-,A234-,C235-,G236-,T237-,A238-,A239-,C240-,T241-,T242-,C243-,G244-,T245-,G246-,G247-,A248-,A249-,G250-,G251-,T252-,A253-,G254-,C255-,G256-,A257-,T258-,A259-,T260-,C261-,C262-,A263-,G264-,G265-,C266-,C267-,G268-,G269-,C270-,G271-,T272-,T273-,T274-,C275-,C276-,C277-,T278-,G279-,T280-,A281-,T282-,C283-,A284-,G285-,A286-,T287-,C288-,G289-,A290-,T291-,C292-,C293-,A294-,G295-,C296-,C297-,A298-,C299-,C300-,T301-,A302-,T303-,C304-,A305-,G306-,G307-,C308-,C309-,A310-,G311-,C312-,T313-,A314-,T315-,G316-,A317-,C318-,A319-,G320-,C321-,G322-,C323-,C324-,A325-,A326-,A327-,G328-,G329-,C330-,G331-,A332-,C333-,C334-,T335-,G336-,G337-,C338-,A339-,A340-,A341-,A342-,G343-,C344-,C345-,C346-,A347-,G348-,G349-,C350-,G351-,G352-,C353-,G354-,G355-,C356-,A357-,A358-,A359-,C360-,G585N,T696N,G738N,C747N,A933N		chromosome	truncated	68.593	67.6717	1
acrA	NZ_CP014696.2:c5044804-5043611 Klebsiella quasipneumoniae strain ATCC 700603 isolate K6 chromosome, complete genome	1194	398	398	RCZX01000003.1RCZX01.1.fsa_nt_chr_4584	3635348	3636382	-1	1035	345	159	345	A96G,A171G,G172T,T204C,T273C,A399G,T405C,C414T,C441T,A486G,T540C,T546C,C549G,A564C,G585A,A588G,A600G,C642T,A681G,G690A,T696C,G720C,C747T,G769T,T819A,G828A,T843G,T876C,G901A,G924A,A933G,A939T,T960C,G993A,A1023G,T1029C	A1007-,G1008-,A1038-,T1039-,G1040-,G1041-,C1042-,T1043-,G1044-,G1045-,T1046-,C1047-,A1048-,C1049-,T1050-,G1051-,A1052-,C1053-,G1054-,G1055-,T1056-,C1057-,T1058-,G1059-,A1060-,A1061-,A1062-,T1063-,C1064-,C1065-,G1066-,G1067-,C1068-,G1069-,A1070-,T1071-,C1072-,G1073-,C1074-,G1075-,T1076-,T1077-,A1078-,T1079-,C1080-,G1081-,T1082-,C1083-,A1084-,C1085-,C1086-,G1087-,G1088-,C1089-,C1090-,T1091-,G1092-,C1093-,A1094-,A1095-,A1096-,A1097-,A1098-,A1099-,T1100-,C1101-,A1102-,A1103-,A1104-,C1105-,C1106-,A1107-,G1108-,G1109-,C1110-,G1111-,T1112-,G1113-,C1114-,A1115-,G1116-,G1117-,T1118-,A1119-,A1120-,A1121-,A1122-,G1123-,C1124-,G1125-,C1126-,A1127-,G1128-,G1129-,A1130-,A1131-,G1132-,T1133-,A1134-,G1135-,C1136-,T1137-,T1138-,C1139-,T1140-,G1141-,A1142-,T1143-,G1144-,A1145-,T1146-,A1147-,A1148-,A1149-,C1150-,A1151-,G1152-,C1153-,A1154-,A1155-,G1156-,C1157-,C1158-,G1159-,C1160-,A1161-,G1162-,G1163-,C1164-,A1165-,A1166-,C1167-,G1168-,C1169-,G1170-,C1171-,C1172-,A1173-,T1174-,C1175-,A1176-,G1177-,A1178-,A1179-,C1180-,A1181-,A1182-,A1183-,C1184-,C1185-,A1186-,A1187-,G1188-,T1189-,C1190-,T1191-,T1192-,A1193-,A1194-		chromosome	truncated	84.6734	83.6683	1
acrA	NZ_CP014696.2:c5044804-5043611 Klebsiella quasipneumoniae strain ATCC 700603 isolate K6 chromosome, complete genome	1194	398	398	RCZY01000002.1RCZY01.1.fsa_nt_chr_2660	1390879	1391853	1	975	325	219	325	A96G,T204C,T273C,A399G,T405C,C414T,C441T,A486G,T540C,T546C,C549G,G562A,A564C,G585A,A588G,A600G,T608C,C642T,A681G,G690A,T696C,G720C,G738A,C747T,G769T,T819A,G828A,T843G,T876C,G901A,G924A,A933G,A939T,T960C	G849-,T977-,G978-,G979-,G980-,T981-,G982-,A983-,A984-,G985-,G986-,C987-,G988-,A989-,T990-,A991-,A992-,G993-,G994-,T995-,C996-,G997-,A998-,A999-,G1000-,T1001-,C1002-,C1003-,G1004-,C1005-,C1006-,A1007-,G1008-,G1009-,T1010-,C1011-,A1012-,C1013-,T1014-,G1015-,C1016-,T1017-,T1018-,C1019-,T1020-,C1021-,A1022-,A1023-,G1024-,C1025-,G1026-,A1027-,T1028-,T1029-,G1030-,G1031-,C1032-,G1033-,A1034-,T1035-,A1036-,A1037-,A1038-,T1039-,G1040-,G1041-,C1042-,T1043-,G1044-,G1045-,T1046-,C1047-,A1048-,C1049-,T1050-,G1051-,A1052-,C1053-,G1054-,G1055-,T1056-,C1057-,T1058-,G1059-,A1060-,A1061-,A1062-,T1063-,C1064-,C1065-,G1066-,G1067-,C1068-,G1069-,A1070-,T1071-,C1072-,G1073-,C1074-,G1075-,T1076-,T1077-,A1078-,T1079-,C1080-,G1081-,T1082-,C1083-,A1084-,C1085-,C1086-,G1087-,G1088-,C1089-,C1090-,T1091-,G1092-,C1093-,A1094-,A1095-,A1096-,A1097-,A1098-,A1099-,T1100-,C1101-,A1102-,A1103-,A1104-,C1105-,C1106-,A1107-,G1108-,G1109-,C1110-,G1111-,T1112-,G1113-,C1114-,A1115-,G1116-,G1117-,T1118-,A1119-,A1120-,A1121-,A1122-,G1123-,C1124-,G1125-,C1126-,A1127-,G1128-,G1129-,A1130-,A1131-,G1132-,T1133-,A1134-,G1135-,C1136-,T1137-,T1138-,C1139-,T1140-,G1141-,A1142-,T1143-,G1144-,A1145-,T1146-,A1147-,A1148-,A1149-,C1150-,A1151-,G1152-,C1153-,A1154-,A1155-,G1156-,C1157-,C1158-,G1159-,C1160-,A1161-,G1162-,G1163-,C1164-,A1165-,A1166-,C1167-,G1168-,C1169-,G1170-,C1171-,C1172-,A1173-,T1174-,C1175-,A1176-,G1177-,A1178-,A1179-,C1180-,A1181-,A1182-,A1183-,C1184-,C1185-,A1186-,A1187-,G1188-,T1189-,C1190-,T1191-,T1192-,A1193-,A1194-		chromosome	truncated	73.8693	78.8107	1
acrA	NZ_CP014696.2:c5044804-5043611 Klebsiella quasipneumoniae strain ATCC 700603 isolate K6 chromosome, complete genome	1194	398	398	RDAF01000004.1RDAF01.1.fsa_nt_chr_6086	4442391	4443509	-1	1119	373	75	373	A96G,T204C,T273C,A399G,T405C,C414T,C441T,A486G,T540C,T546C,C549G,G562A,A564C,G585A,A588G,A600G,C642T,A681G,G690A,T696C,G720C,G738A,C747T,G769T,T819A,G828A,T843G,T876C,G901A,G924A,A933G,A939T,T960C,T981G,G993A,A1023G,T1029C,C1110T	A1107-,A1121-,A1122-,G1123-,C1124-,G1125-,C1126-,A1127-,G1128-,G1129-,A1130-,A1131-,G1132-,T1133-,A1134-,G1135-,C1136-,T1137-,T1138-,C1139-,T1140-,G1141-,A1142-,T1143-,G1144-,A1145-,T1146-,A1147-,A1148-,A1149-,C1150-,A1151-,G1152-,C1153-,A1154-,A1155-,G1156-,C1157-,C1158-,G1159-,C1160-,A1161-,G1162-,G1163-,C1164-,A1165-,A1166-,C1167-,G1168-,C1169-,G1170-,C1171-,C1172-,A1173-,T1174-,C1175-,A1176-,G1177-,A1178-,A1179-,C1180-,A1181-,A1182-,A1183-,C1184-,C1185-,A1186-,A1187-,G1188-,T1189-,C1190-,T1191-,T1192-,A1193-,A1194-		chromosome	truncated	92.2111	90.536	1
acrA	NZ_CP014696.2:c5044804-5043611 Klebsiella quasipneumoniae strain ATCC 700603 isolate K6 chromosome, complete genome	1194	398	398	RDAL01000006.1RDAL01.1.fsa_nt_chr_3642	2760943	2762028	-1	1086	362	108	362	T204C,T273C,A399G,T405C,C414T,C441T,A486G,T540C,T546C,C549G,G562A,A564C,G585A,A588G,A600G,C642T,A681G,G690A,T696C,G720C,G738A,C747T,G769T,T819A,G828A,T843G,T876C,G901A,G924A,A933G,A939T,T960C,T981G,G993A,A1023G,T1029C,C1110T	A1-,T2-,G3-,A4-,A5-,C6-,A7-,A8-,A9-,A10-,A11-,C12-,A13-,G14-,A15-,G16-,G17-,G18-,T19-,T20-,A21-,A22-,C23-,G24-,C25-,C26-,T27-,C28-,T29-,G30-,G31-,C32-,G33-,G34-,T35-,C36-,G37-,T38-,T39-,C40-,T41-,G42-,A43-,T44-,G45-,C46-,T47-,C48-,T49-,C50-,A51-,G52-,G53-,C54-,A55-,G56-,C57-,T58-,T59-,A60-,G61-,C62-,G63-,C64-,T65-,A66-,A67-,C68-,A69-,G70-,G71-,A72-,T73-,G74-,T75-,G76-,A77-,C78-,G79-,A80-,T81-,A82-,A83-,A84-,C85-,C86-,G87-,G88-,C89-,T90-,C91-,A92-,A93-,C94-,A95-,A96-,G97-,G98-,A99-,G100-,C101-,C102-,C103-,A104-,G105-,C106-,A107-,C108-		chromosome	truncated	90.201	87.8559	1
acrA	NZ_CP014696.2:c5044804-5043611 Klebsiella quasipneumoniae strain ATCC 700603 isolate K6 chromosome, complete genome	1194	398	398	RDAZ01000001.1RDAZ01.1.fsa_nt_chr_4808	2810342	2810605	1	675	225	519	225	A399G,T405C,C414T,C441T,T546C,T552C,A564C,G585A,A588G,A600G,T618A,C642T,A681G,T696C,G720C,C747T,G769T,T819A,G825A,G828A,T843G,T876C,G901A,G924A,A933G,A939T,T960C	A1-,T2-,G3-,A4-,A5-,C6-,A7-,A8-,A9-,A10-,A11-,C12-,A13-,G14-,A15-,G16-,G17-,G18-,T19-,T20-,A21-,A22-,C23-,G24-,C25-,C26-,T27-,C28-,T29-,G30-,G31-,C32-,G33-,G34-,T35-,C36-,G37-,T38-,T39-,C40-,T41-,G42-,A43-,T44-,G45-,C46-,T47-,C48-,T49-,C50-,A51-,G52-,G53-,C54-,A55-,G56-,C57-,T58-,T59-,A60-,G61-,C62-,G63-,C64-,T65-,A66-,A67-,C68-,A69-,G70-,G71-,A72-,T73-,G74-,T75-,G76-,A77-,C78-,G79-,A80-,T81-,A82-,A83-,A84-,C85-,C86-,G87-,G88-,C89-,T90-,C91-,A92-,A93-,C94-,A95-,A96-,G97-,G98-,A99-,G100-,C101-,C102-,C103-,A104-,G105-,C106-,A107-,C108-,A109-,T110-,G111-,C112-,C113-,G114-,G115-,A116-,A117-,G118-,T119-,C120-,G121-,G122-,T123-,A124-,T125-,T126-,G127-,T128-,G129-,A130-,C131-,G132-,C133-,T134-,C135-,A136-,A137-,A138-,T139-,C140-,C141-,G142-,C143-,A144-,C145-,C146-,T147-,C148-,T149-,A150-,C151-,A152-,A153-,A154-,T155-,A156-,A157-,C158-,C159-,A160-,C161-,C162-,G163-,A164-,A165-,C166-,T167-,G168-,C169-,C170-,A171-,G172-,G173-,C174-,C175-,G176-,C177-,A178-,C179-,C180-,A181-,G182-,C183-,G184-,C185-,C186-,T187-,A188-,T189-,C190-,G191-,C192-,A193-,T194-,T195-,G196-,C197-,G198-,G199-,A200-,A201-,G202-,T203-,T204-,C205-,G206-,T207-,C208-,C209-,T210-,C211-,A212-,G213-,G214-,T215-,C216-,A217-,G218-,T219-,G220-,G221-,C222-,A223-,T224-,T225-,A226-,T227-,T228-,T229-,T230-,A231-,A232-,A233-,A234-,C235-,G236-,T237-,A238-,A239-,C240-,T241-,T242-,C243-,G244-,T245-,G246-,G247-,A248-,A249-,G250-,G251-,T252-,A253-,G254-,C255-,G256-,A257-,T258-,A259-,T260-,C261-,C262-,A263-,G264-,G265-,C266-,C267-,G268-,G269-,C270-,G271-,T272-,T273-,T274-,C275-,C276-,C277-,T278-,G279-,T280-,A281-,T282-,C283-,A284-,G285-,A286-,T287-,C288-,G289-,A290-,T291-,C292-,C293-,A294-,G295-,C296-,C297-,A298-,C299-,C300-,T301-,A302-,T303-,C304-,A305-,G306-,G307-,C308-,C309-,A310-,G311-,C312-,T313-,A314-,T315-,G316-,A317-,C318-,A319-,G320-,C321-,G322-,C323-,C324-,A325-,A326-,A327-,G328-,G329-,C330-,G331-,A332-,C333-,C334-,T335-,G336-,G337-,C338-,A339-,A340-,A341-,A342-,G343-,C344-,C345-,C346-,A347-,G348-,G349-,C350-,G351-,G352-,C353-,G354-,G355-,C356-,A357-,A358-,A359-,C360-,A486N,T540N,T981-,A1007N,T1010-,A1038-,T1039-,G1040-,G1041-,C1042-,T1043-,G1044-,G1045-,T1046-,C1047-,A1048-,C1049-,T1050-,G1051-,A1052-,C1053-,G1054-,G1055-,T1056-,C1057-,T1058-,G1059-,A1060-,A1061-,A1062-,T1063-,C1064-,C1065-,G1066-,G1067-,C1068-,G1069-,A1070-,T1071-,C1072-,G1073-,C1074-,G1075-,T1076-,T1077-,A1078-,T1079-,C1080-,G1081-,T1082-,C1083-,A1084-,C1085-,C1086-,G1087-,G1088-,C1089-,C1090-,T1091-,G1092-,C1093-,A1094-,A1095-,A1096-,A1097-,A1098-,A1099-,T1100-,C1101-,A1102-,A1103-,A1104-,C1105-,C1106-,A1107-,G1108-,G1109-,C1110-,G1111-,T1112-,G1113-,C1114-,A1115-,G1116-,G1117-,T1118-,A1119-,A1120-,A1121-,A1122-,G1123-,C1124-,G1125-,C1126-,A1127-,G1128-,G1129-,A1130-,A1131-,G1132-,T1133-,A1134-,G1135-,C1136-,T1137-,T1138-,C1139-,T1140-,G1141-,A1142-,T1143-,G1144-,A1145-,T1146-,A1147-,A1148-,A1149-,C1150-,A1151-,G1152-,C1153-,A1154-,A1155-,G1156-,C1157-,C1158-,G1159-,C1160-,A1161-,G1162-,G1163-,C1164-,A1165-,A1166-,C1167-,G1168-,C1169-,G1170-,C1171-,C1172-,A1173-,T1174-,C1175-,A1176-,G1177-,A1178-,A1179-,C1180-,A1181-,A1182-,A1183-,C1184-,C1185-,A1186-,A1187-,G1188-,T1189-,C1190-,T1191-,T1192-,A1193-,A1194-		chromosome	truncated	52.2613	54.0201	1
acrA	NZ_CP014696.2:c5044804-5043611 Klebsiella quasipneumoniae strain ATCC 700603 isolate K6 chromosome, complete genome	1194	398	398	RDBA01000001.1RDBA01.1.fsa_nt_chr_5342	4825271	4826245	1	975	325	219	325	A96G,T204C,A399G,T405C,A486G,T540C,T546C,C549G,T552C,A564C,G585A,A588G,A600G,C642T,A681G,G690A,T696C,G720C,C747T,G765A,G769T,T819A,G828A,T843G,T876C,T960C	G867-,G924N,A939N,T977-,G978-,G979-,G980-,T981-,G982-,A983-,A984-,G985-,G986-,C987-,G988-,A989-,T990-,A991-,A992-,G993-,G994-,T995-,C996-,G997-,A998-,A999-,G1000-,T1001-,C1002-,C1003-,G1004-,C1005-,C1006-,A1007-,G1008-,G1009-,T1010-,C1011-,A1012-,C1013-,T1014-,G1015-,C1016-,T1017-,T1018-,C1019-,T1020-,C1021-,A1022-,A1023-,G1024-,C1025-,G1026-,A1027-,T1028-,T1029-,G1030-,G1031-,C1032-,G1033-,A1034-,T1035-,A1036-,A1037-,A1038-,T1039-,G1040-,G1041-,C1042-,T1043-,G1044-,G1045-,T1046-,C1047-,A1048-,C1049-,T1050-,G1051-,A1052-,C1053-,G1054-,G1055-,T1056-,C1057-,T1058-,G1059-,A1060-,A1061-,A1062-,T1063-,C1064-,C1065-,G1066-,G1067-,C1068-,G1069-,A1070-,T1071-,C1072-,G1073-,C1074-,G1075-,T1076-,T1077-,A1078-,T1079-,C1080-,G1081-,T1082-,C1083-,A1084-,C1085-,C1086-,G1087-,G1088-,C1089-,C1090-,T1091-,G1092-,C1093-,A1094-,A1095-,A1096-,A1097-,A1098-,A1099-,T1100-,C1101-,A1102-,A1103-,A1104-,C1105-,C1106-,A1107-,G1108-,G1109-,C1110-,G1111-,T1112-,G1113-,C1114-,A1115-,G1116-,G1117-,T1118-,A1119-,A1120-,A1121-,A1122-,G1123-,C1124-,G1125-,C1126-,A1127-,G1128-,G1129-,A1130-,A1131-,G1132-,T1133-,A1134-,G1135-,C1136-,T1137-,T1138-,C1139-,T1140-,G1141-,A1142-,T1143-,G1144-,A1145-,T1146-,A1147-,A1148-,A1149-,C1150-,A1151-,G1152-,C1153-,A1154-,A1155-,G1156-,C1157-,C1158-,G1159-,C1160-,A1161-,G1162-,G1163-,C1164-,A1165-,A1166-,C1167-,G1168-,C1169-,G1170-,C1171-,C1172-,A1173-,T1174-,C1175-,A1176-,G1177-,A1178-,A1179-,C1180-,A1181-,A1182-,A1183-,C1184-,C1185-,A1186-,A1187-,G1188-,T1189-,C1190-,T1191-,T1192-,A1193-,A1194-		chromosome	truncated	75.3769	79.3132	1
acrA	NZ_CP014696.2:c5044804-5043611 Klebsiella quasipneumoniae strain ATCC 700603 isolate K6 chromosome, complete genome	1194	398	398	RDBB01000001.1RDBB01.1.fsa_nt_chr_1152	1269900	1270985	-1	1086	362	108	362	A564G,C625T,C702T,C771T,G924A,A933G,A939C,C1086T	A1-,T2-,G3-,A4-,A5-,C6-,A7-,A8-,A9-,A10-,A11-,C12-,A13-,G14-,A15-,G16-,G17-,G18-,T19-,T20-,A21-,A22-,C23-,G24-,C25-,C26-,T27-,C28-,T29-,G30-,G31-,C32-,G33-,G34-,T35-,C36-,G37-,T38-,T39-,C40-,T41-,G42-,A43-,T44-,G45-,C46-,T47-,C48-,T49-,C50-,A51-,G52-,G53-,C54-,A55-,G56-,C57-,T58-,T59-,A60-,G61-,C62-,G63-,C64-,T65-,A66-,A67-,C68-,A69-,G70-,G71-,A72-,T73-,G74-,T75-,G76-,A77-,C78-,G79-,A80-,T81-,A82-,A83-,A84-,C85-,C86-,G87-,G88-,C89-,T90-,C91-,A92-,A93-,C94-,A95-,A96-,G97-,G98-,A99-,G100-,C101-,C102-,C103-,A104-,G105-,C106-,A107-,C108-		chromosome	truncated	90.9548	90.2848	1
acrA	NZ_CP014696.2:c5044804-5043611 Klebsiella quasipneumoniae strain ATCC 700603 isolate K6 chromosome, complete genome	1194	398	398	RDBD01000001.1RDBD01.1.fsa_nt_chr_4011	2606088	2606765	1	1143	226	51	226	A96G,T204C,T273C,A399G,T405C,C414T,C441T,A486G,T540C,T546C,C549G,A564C,G585A,A588G,A600G,T608C,C642T,C747T,G769T,T819A,G828A,T843G,A864T,T876C,G901A,G924A,A933G,A939T,T960C,T981G,G993A,C996T,A1023G,T1029C,C1110T	G609-,A680-,A681-,C682-,A683-,G684-,G685-,A686-,G687-,C688-,T689-,G690-,G691-,C692-,C693-,G694-,A695-,T696-,G697-,G698-,C699-,C700-,G701-,C702-,C703-,T704-,G705-,A706-,A707-,A708-,C709-,A710-,G711-,G712-,A713-,A714-,A715-,A716-,C717-,G718-,G719-,G720-,A721-,A722-,A723-,G724-,C725-,G726-,A727-,A728-,A729-		chromosome	truncated	52.5126	92.7973	1
acrB	NC_016845.1:c1244337-1241191 Klebsiella pneumoniae subsp. pneumoniae HS11286 chromosome, complete genome	3147	1049	1049	Scaffold3_1FK2624.fsa_nt_chr_232	234123	237269	-1	3147	1049	0	1049	A831G,T1338G,C1638T,T1707G,C1737G,G2067C,T2716C,T2727C			chromosome	present	100	99.7458	1
acrB	NC_016845.1:c1244337-1241191 Klebsiella pneumoniae subsp. pneumoniae HS11286 chromosome, complete genome	3147	1049	1049	Scaffold4_1FK2723.fsa_nt_chr_232	234123	237269	-1	3147	1049	0	1049	A831G,T1338G,C1638T,T1707G,C1737G,G2067C,T2716C,T2727C			chromosome	present	100	99.7458	1
acrB	NC_016845.1:c1244337-1241191 Klebsiella pneumoniae subsp. pneumoniae HS11286 chromosome, complete genome	3147	1049	1049	Scaffold3_1FK2820.fsa_nt_chr_232	234286	237432	-1	3147	1049	0	1049	A831G,T1338G,C1638T,T1707G,C1737G,G2067C,T2716C,T2727C			chromosome	present	100	99.7458	1
acrB	NC_016845.1:c1244337-1241191 Klebsiella pneumoniae subsp. pneumoniae HS11286 chromosome, complete genome	3147	1049	1049	RCZQ01000004.1RCZQ01.1.fsa_nt_chr_2410	1616274	1617800	1	3147	1049	0	1049	G78A,G708A,G750A,T1329A,T1707G,T2716C,T2727C	C2358N		chromosome	present	100	99.7458	2
acrB	NC_016845.1:c1244337-1241191 Klebsiella pneumoniae subsp. pneumoniae HS11286 chromosome, complete genome	3147	1049	1049	RCZQ01000004.1RCZQ01.1.fsa_nt_chr_5572	4200962	4204108	-1	3147	1049	0	1049	G78A,G708A,G750A,T1329A,T1707G,T2716C,T2727C	C2358N		chromosome	present	100	99.7458	2
acrB	NC_016845.1:c1244337-1241191 Klebsiella pneumoniae subsp. pneumoniae HS11286 chromosome, complete genome	3147	1049	1049	RCZS01000001.1RCZS01.1.fsa_nt_chr_1437	1373550	1376459	-1	3147	1049	0	1049		A311N,T873N		chromosome	present	99.8093	99.9364	2
acrB	NC_016845.1:c1244337-1241191 Klebsiella pneumoniae subsp. pneumoniae HS11286 chromosome, complete genome	3147	1049	1049	RCZS01000001.1RCZS01.1.fsa_nt_chr_4223	4062775	4065921	1	3147	1049	0	1049		A311N,T873N		chromosome	present	99.8093	99.9364	2
acrB	NC_016845.1:c1244337-1241191 Klebsiella pneumoniae subsp. pneumoniae HS11286 chromosome, complete genome	3147	1049	1049	RCZU01000001.1RCZU01.1.fsa_nt_chr_1067	1113195	1116341	1	3147	1049	0	1049	T1707G,T2716C	T1329N		chromosome	present	100	99.9047	2
acrB	NC_016845.1:c1244337-1241191 Klebsiella pneumoniae subsp. pneumoniae HS11286 chromosome, complete genome	3147	1049	1049	RCZU01000001.1RCZU01.1.fsa_nt_chr_3504	3747705	3750818	-1	3147	1049	0	1049	T1707G,T2716C	T1329N		chromosome	present	100	99.9047	2
acrB	NC_016845.1:c1244337-1241191 Klebsiella pneumoniae subsp. pneumoniae HS11286 chromosome, complete genome	3147	1049	1049	RCZV01000001.1RCZV01.1.fsa_nt_chr_2738	2885442	2888588	1	3147	1049	0	1049				chromosome	present	100	100	1
acrB	NC_016845.1:c1244337-1241191 Klebsiella pneumoniae subsp. pneumoniae HS11286 chromosome, complete genome	3147	1049	1049	RCZW01000001.1RCZW01.1.fsa_nt_chr_1143	1144772	1147918	1	3147	1049	0	1049				chromosome	present	100	100	1
acrB	NC_016845.1:c1244337-1241191 Klebsiella pneumoniae subsp. pneumoniae HS11286 chromosome, complete genome	3147	1049	1049	RCZZ01000001.1RCZZ01.1.fsa_nt_chr_2694	2882749	2885895	-1	3147	1049	0	1049	G708A,T1329A,T2716C,G2952A			chromosome	present	100	99.8729	1
acrB	NC_016845.1:c1244337-1241191 Klebsiella pneumoniae subsp. pneumoniae HS11286 chromosome, complete genome	3147	1049	1049	RDAA01000001.1RDAA01.1.fsa_nt_chr_1356	1483024	1486170	-1	3147	1049	0	1049	G78A,T1329A,T1707G,T2727C,G2866A			chromosome	present	99.9047	99.8411	1
acrB	NC_016845.1:c1244337-1241191 Klebsiella pneumoniae subsp. pneumoniae HS11286 chromosome, complete genome	3147	1049	1049	RDAB01000009.1RDAB01.1.fsa_nt_chr_1396	1456086	1456730	1	3147	1049	0	1049	C1497A,C2316T			chromosome	present	100	99.9364	2
acrB	NC_016845.1:c1244337-1241191 Klebsiella pneumoniae subsp. pneumoniae HS11286 chromosome, complete genome	3147	1049	1049	RDAB01000009.1RDAB01.1.fsa_nt_chr_3049	3210796	3213942	-1	3147	1049	0	1049	C1497A,C2316T			chromosome	present	100	99.9364	2
acrB	NC_016845.1:c1244337-1241191 Klebsiella pneumoniae subsp. pneumoniae HS11286 chromosome, complete genome	3147	1049	1049	RDAC01000001.1RDAC01.1.fsa_nt_chr_1717	1814204	1817350	-1	3147	1049	0	1049	A831G,T1329A,T1338G,G2067C,T2727C			chromosome	present	100	99.8411	1
acrB	NC_016845.1:c1244337-1241191 Klebsiella pneumoniae subsp. pneumoniae HS11286 chromosome, complete genome	3147	1049	1049	RDAD01000001.1RDAD01.1.fsa_nt_chr_1308	1327095	1330241	-1	3147	1049	0	1049				chromosome	present	100	100	1
acrB	NC_016845.1:c1244337-1241191 Klebsiella pneumoniae subsp. pneumoniae HS11286 chromosome, complete genome	3147	1049	1049	RDAE01000001.1RDAE01.1.fsa_nt_chr_2888	2682432	2684549	1	3147	1049	0	1049	T873A			chromosome	present	100	99.9682	2
acrB	NC_016845.1:c1244337-1241191 Klebsiella pneumoniae subsp. pneumoniae HS11286 chromosome, complete genome	3147	1049	1049	RDAE01000001.1RDAE01.1.fsa_nt_chr_5474	5301346	5304492	-1	3147	1049	0	1049	T873A			chromosome	present	100	99.9682	2
acrB	NC_016845.1:c1244337-1241191 Klebsiella pneumoniae subsp. pneumoniae HS11286 chromosome, complete genome	3147	1049	1049	RDAH01000001.1RDAH01.1.fsa_nt_chr_2051	1852432	1853679	1	3147	1049	0	1049	G78A,T1272C,C1638T,T1707G,C1737G,C1768T,G2067C,T2716C,T2727C	A831N,C1627N		chromosome	present	99.9047	99.6505	2
acrB	NC_016845.1:c1244337-1241191 Klebsiella pneumoniae subsp. pneumoniae HS11286 chromosome, complete genome	3147	1049	1049	RDAH01000001.1RDAH01.1.fsa_nt_chr_4916	4597519	4600665	-1	3147	1049	0	1049	G78A,T1272C,C1638T,T1707G,C1737G,C1768T,G2067C,T2716C,T2727C	A831N,C1627N		chromosome	present	99.9047	99.6505	2
acrB	NC_016845.1:c1244337-1241191 Klebsiella pneumoniae subsp. pneumoniae HS11286 chromosome, complete genome	3147	1049	1049	RDAI01000005.1RDAI01.1.fsa_nt_chr_3901	3931133	3934279	-1	3147	1049	0	1049	A831G,T1329A,T1338G,G2067C,A2496G,G2497T,T2727C			chromosome	present	99.9047	99.7776	1
acrB	NC_016845.1:c1244337-1241191 Klebsiella pneumoniae subsp. pneumoniae HS11286 chromosome, complete genome	3147	1049	1049	RDAJ01000001.1RDAJ01.1.fsa_nt_chr_901	955740	958886	-1	3147	1049	0	1049				chromosome	present	100	100	1
acrB	NC_016845.1:c1244337-1241191 Klebsiella pneumoniae subsp. pneumoniae HS11286 chromosome, complete genome	3147	1049	1049	RDAK01000005.1RDAK01.1.fsa_nt_chr_973	997231	1000377	1	3147	1049	0	1049				chromosome	present	100	100	1
acrB	NC_016845.1:c1244337-1241191 Klebsiella pneumoniae subsp. pneumoniae HS11286 chromosome, complete genome	3147	1049	1049	RDAM01000001.1RDAM01.1.fsa_nt_chr_3779	3987902	3991048	-1	3147	1049	0	1049				chromosome	present	100	100	1
acrB	NC_016845.1:c1244337-1241191 Klebsiella pneumoniae subsp. pneumoniae HS11286 chromosome, complete genome	3147	1049	1049	RDAN01000001.1RDAN01.1.fsa_nt_chr_3196	3450088	3453234	-1	3147	1049	0	1049	A831G,T1338G,C1665T,T1671C			chromosome	present	100	99.8729	1
acrB	NC_016845.1:c1244337-1241191 Klebsiella pneumoniae subsp. pneumoniae HS11286 chromosome, complete genome	3147	1049	1049	RDAO01000001.1RDAO01.1.fsa_nt_chr_2607	2809187	2812333	-1	3147	1049	0	1049	C1701T,G1767A,G2067C			chromosome	present	100	99.9047	1
acrB	NC_016845.1:c1244337-1241191 Klebsiella pneumoniae subsp. pneumoniae HS11286 chromosome, complete genome	3147	1049	1049	RDAP01000001.1RDAP01.1.fsa_nt_chr_4047	4307694	4310840	-1	3147	1049	0	1049				chromosome	present	100	100	1
acrB	NC_016845.1:c1244337-1241191 Klebsiella pneumoniae subsp. pneumoniae HS11286 chromosome, complete genome	3147	1049	1049	RDAQ01000001.1RDAQ01.1.fsa_nt_chr_3608	3867562	3870708	-1	3147	1049	0	1049				chromosome	present	100	100	1
acrB	NC_016845.1:c1244337-1241191 Klebsiella pneumoniae subsp. pneumoniae HS11286 chromosome, complete genome	3147	1049	1049	RDAR01000001.1RDAR01.1.fsa_nt_chr_2571	2727337	2730483	-1	3147	1049	0	1049				chromosome	present	100	100	1
acrB	NC_016845.1:c1244337-1241191 Klebsiella pneumoniae subsp. pneumoniae HS11286 chromosome, complete genome	3147	1049	1049	RDAS01000001.1RDAS01.1.fsa_nt_chr_5097	5374360	5377506	-1	3147	1049	0	1049	C1497A,C2316T,T2727C			chromosome	present	100	99.9047	1
acrB	NC_016845.1:c1244337-1241191 Klebsiella pneumoniae subsp. pneumoniae HS11286 chromosome, complete genome	3147	1049	1049	RDAU01000001.1RDAU01.1.fsa_nt_chr_130	139996	143109	-1	3147	1049	0	1049	T1707G,T2716C	T1329N		chromosome	present	100	99.9047	2
acrB	NC_016845.1:c1244337-1241191 Klebsiella pneumoniae subsp. pneumoniae HS11286 chromosome, complete genome	3147	1049	1049	RDAU01000001.1RDAU01.1.fsa_nt_chr_2597	2749162	2752308	1	3147	1049	0	1049	T1707G,T2716C	T1329N		chromosome	present	100	99.9047	2
acrB	NC_016845.1:c1244337-1241191 Klebsiella pneumoniae subsp. pneumoniae HS11286 chromosome, complete genome	3147	1049	1049	RDAV01000001.1RDAV01.1.fsa_nt_chr_4046	4393990	4397136	-1	3147	1049	0	1049	C294T,G708A,T1329A,C1638T,T1707G,C1737G,T2716C,T2727C			chromosome	present	100	99.7458	1
acrB	NC_016845.1:c1244337-1241191 Klebsiella pneumoniae subsp. pneumoniae HS11286 chromosome, complete genome	3147	1049	1049	RDAW01000001.1RDAW01.1.fsa_nt_chr_2019	2064568	2067714	1	3147	1049	0	1049	T2553C,T2727C			chromosome	present	100	99.9364	1
acrB	NC_016845.1:c1244337-1241191 Klebsiella pneumoniae subsp. pneumoniae HS11286 chromosome, complete genome	3147	1049	1049	RDAY01000001.1RDAY01.1.fsa_nt_chr_4161	4493604	4496750	1	3147	1049	0	1049	C1075T,T1329A,C1638T,T1707G,C1737G,C1966A,G2067C,T2716C,T2727C			chromosome	present	99.9047	99.714	1
acrB	NC_016845.1:c1244337-1241191 Klebsiella pneumoniae subsp. pneumoniae HS11286 chromosome, complete genome	3147	1049	1049	RDBA01000001.1RDBA01.1.fsa_nt_chr_5344	4826486	4829632	1	3147	1049	0	1049	T1329A,C1593T,C1746A,T2727C,T3047C			chromosome	present	99.9047	99.8411	1
acrB	NC_016845.1:c1244337-1241191 Klebsiella pneumoniae subsp. pneumoniae HS11286 chromosome, complete genome	3147	1049	1049	RDBB01000001.1RDBB01.1.fsa_nt_chr_1151	1266731	1269877	-1	3147	1049	0	1049	T51C,G168C,A183G,A240G,A264G,T270C,G273C,T303C,G336C,G342C,G345C,T381C,C426T,T492C,T498C,A531T,T546C,A570G,C573T,C582T,T594C,T606C,C618T,G642A,G648T,C651T,T690C,C696G,G699C,A703G,G708A,C768T,C813T,A831G,T842A,G855A,A858G,T915G,T918C,G966A,C969T,T1005C,G1053C,C1062G,C1092T,C1095G,C1104G,A1116G,C1134G,T1213C,A1239C,G1257C,G1263C,G1269A,T1272C,A1308G,T1329A,T1338C,G1371A,C1383T,G1392C,C1398T,T1419C,G1431A,G1440A,G1452C,T1456C,A1458G,A1494G,C1497T,T1500C,T1515C,C1530T,T1557C,T1617C,C1627T,T1650C,A1656G,C1668T,G1698A,T1707G,G1725C,T1755C,T1845C,T1884C,G1905A,T1914C,G1917A,C1943G,G1944T,A1945C,A1947G,A1950G,T1977C,G2044C,C2055T,T2064C,C2070A,G2091A,C2097T,A2100G,C2148T,T2178C,A2182G,G2199A,T2205C,A2253T,C2292T,T2352C,C2379T,T2385C,G2397A,T2403C,T2406C,G2412C,G2466A,A2469G,C2470A,C2478T,C2481T,T2484C,C2490A,G2521A,C2522G,G2523C,T2553G,C2556G,A2598G,C2607T,G2664A,T2700C,C2712A,C2715G,G2718A,T2727C,T2730C,T2749C,G2757T,C2758T,C2766T,G2784T,T2787C,C2791T,A2823G,T2827C,A2898G,A2901G,A2913G,A2919G,A2931C,C2943T,C2949T,A2955T,A2964G,C2979T,C2982T,C3046T,G3051T,C3099T,A3102G,T3106A,A3117T			chromosome	present	99.142	94.8522	1
acrB	NC_016845.1:c1244337-1241191 Klebsiella pneumoniae subsp. pneumoniae HS11286 chromosome, complete genome	3147	1049	1049	RDBC01000001.1RDBC01.1.fsa_nt_chr_3905	4211363	4214509	-1	3147	1049	0	1049	A831G,T1329A,T2716C,T2727C			chromosome	present	100	99.8729	1
acrB	NC_016845.1:c1244337-1241191 Klebsiella pneumoniae subsp. pneumoniae HS11286 chromosome, complete genome	3147	1049	1049	RCZR01000001.1RCZR01.1.fsa_nt_chr_2345	1455849	1457597	-1	2262	754	889	754	C1781A,G1782A,A1783G,A1790T,T1791C,C1796A,C1797T,A1800C,G1807C,C1809G,G1815C,A1818G,C1821G,T1827C,G1830T,G1831A,T1832C,T1833C,A1834G,A1835T,C1836T,T1841C,T1845C,T1846C,T1847C,C1850G,C1855A,G1856A,C1857T,C1860G,A1867G,C1868T,C1869G,G1871C,T1872C,A1873C,T1874G,G1876A,C1877T,T1885C,C1886G,G1887T,G1890C,A1900G,G1901A,T1908C,C1909G,C1910A,G1911C,G1912C,G1913C,T1914G,G1915C,G1917A,G1918A,A1919C,A1920C,A1921G,A1922G,A1925C,A1926C,G1927T,T1928C,T1929C,G1930T,A1931T,A1932T,G1935C,C1938T,C1940T,C1941T,C1943A,G1944A,A1945C,A1947C,A1950C,T1952C,G1953C,G1954A,G1955A,C1956A,T1957G,A1958C,C1959G,C1962T,T1963A,C1964A,G1965T,A1974C,T1977A,A1981C,T1982G,C1986T,T1987A,T1993A,T1994G,T1995C,A1997G,T2000C,T2007G,G2011A,T2012G,T2013C,A2015G,A2016C,G2019C,T2022C,C2024G,C2025T,G2026T,A2029G,C2031A,T2037C,C2040T,T2041A,C2043G,A2050G,T2051A,T2052G,C2055T,G2058T,G2060C,T2064G,C2065A,T2066A,C2070G,A2076T,A2077G,A2078C,A2079G,C2084T,C2085G,C2086G,A2087C,T2094C,A2095G,C2097T,C2098A,A2099C,A2100G,G2103A,T2104C,G2108A,C2109G,A2110C,T2114C,G2115C,C2117G,C2119A,G2121A,C2122A,T2127G,G2128C,C2134T,G2140C,G2145C,C2148G,C2150A,T2157G,G2160C,A2163T,T2166C,C2168G,A2169T,T2176C,T2178G,A2179C,A2181G,A2182G,G2197C,A2198G,G2199T,T2205G,C2226T,A2227G,G2228A,T2235C,A2239G,C2240A,C2241T,G2248C,G2249A,C2250A,G2251A,A2253C,C2256G,C2262T,G2263C,T2271C,C2286G,C2289T,C2298G,G2301A	A1-,T2-,G3-,C4-,C5-,T6-,A7-,A8-,T9-,T10-,T11-,C12-,T13-,T14-,T15-,A16-,T17-,C18-,G19-,A20-,T21-,C22-,G23-,C24-,C25-,C26-,C27-,A28-,T29-,A30-,T31-,T32-,T33-,G34-,C35-,G67-,A2129-,C2130-,G2131-,A2266-,A2303-,G2304-,A2305-,A2306-,A2307-,G2308-,T2309-,G2310-,T2311-,A2312-,C2313-,A2314-,T2315-,C2316-,A2317-,T2318-,G2319-,T2320-,C2321-,C2322-,G2323-,A2324-,A2325-,G2326-,C2327-,G2328-,A2329-,A2330-,A2331-,T2332-,A2333-,C2334-,C2335-,G2336-,T2337-,A2338-,T2339-,G2340-,C2341-,T2342-,G2343-,C2344-,C2345-,G2346-,G2347-,A2348-,A2349-,G2350-,A2351-,T2352-,A2353-,T2354-,C2355-,G2356-,G2357-,C2358-,A2359-,A2360-,G2361-,T2362-,G2363-,G2364-,T2365-,A2366-,T2367-,G2368-,T2369-,T2370-,C2371-,G2372-,C2373-,G2374-,G2375-,C2376-,A2377-,G2378-,C2379-,G2380-,A2381-,T2382-,G2383-,G2384-,T2385-,C2386-,A2387-,G2388-,A2389-,T2390-,G2391-,G2392-,T2393-,G2394-,C2395-,C2396-,G2397-,T2398-,T2399-,C2400-,T2401-,C2402-,T2403-,G2404-,C2405-,T2406-,T2407-,T2408-,C2409-,T2410-,C2411-,G2412-,A2413-,C2414-,C2415-,T2416-,C2417-,G2418-,C2419-,G2420-,T2421-,T2422-,G2423-,G2424-,G2425-,A2426-,A2427-,T2428-,A2429-,C2430-,G2431-,G2432-,T2433-,T2434-,C2435-,G2436-,C2437-,C2438-,G2439-,C2440-,G2441-,T2442-,C2443-,T2444-,G2445-,G2446-,A2447-,A2448-,C2449-,G2450-,C2451-,T2452-,A2453-,C2454-,A2455-,A2456-,C2457-,G2458-,G2459-,T2460-,C2461-,T2462-,G2463-,C2464-,C2465-,G2466-,T2467-,C2468-,A2469-,C2470-,T2471-,G2472-,G2473-,A2474-,A2475-,A2476-,T2477-,C2478-,C2479-,T2480-,C2481-,G2482-,G2483-,T2484-,C2485-,A2486-,G2487-,G2488-,C2489-,C2490-,G2491-,C2492-,G2493-,C2494-,C2495-,A2496-,G2497-,G2498-,C2499-,A2500-,A2501-,G2502-,A2503-,G2504-,T2505-,A2506-,C2507-,C2508-,G2509-,G2510-,T2511-,G2512-,A2513-,G2514-,G2515-,C2516-,G2517-,A2518-,T2519-,G2520-,G2521-,C2522-,G2523-,C2524-,T2525-,G2526-,A2527-,T2528-,G2529-,G2530-,A2531-,A2532-,G2533-,A2534-,G2535-,C2536-,T2537-,G2538-,G2539-,C2540-,G2541-,G2542-,G2543-,T2544-,A2545-,A2546-,A2547-,C2548-,T2549-,G2550-,C2551-,C2552-,T2553-,T2554-,C2555-,C2556-,G2557-,G2558-,T2559-,A2560-,T2561-,C2562-,G2563-,G2564-,C2565-,T2566-,A2567-,C2568-,G2569-,A2570-,C2571-,T2572-,G2573-,G2574-,A2575-,C2576-,C2577-,G2578-,G2579-,G2580-,A2581-,T2582-,G2583-,T2584-,C2585-,T2586-,T2587-,A2588-,T2589-,C2590-,A2591-,G2592-,G2593-,A2594-,G2595-,C2596-,G2597-,A2598-,C2599-,T2600-,G2601-,T2602-,C2603-,C2604-,G2605-,G2606-,C2607-,A2608-,A2609-,C2610-,C2611-,A2612-,G2613-,G2614-,C2615-,C2616-,C2617-,C2618-,T2619-,G2620-,C2621-,C2622-,C2623-,T2624-,G2625-,T2626-,A2627-,T2628-,G2629-,C2630-,C2631-,A2632-,T2633-,C2634-,T2635-,C2636-,G2637-,C2638-,T2639-,G2640-,A2641-,T2642-,T2643-,G2644-,T2645-,C2646-,G2647-,T2648-,C2649-,T2650-,T2651-,C2652-,C2653-,T2654-,G2655-,T2656-,G2657-,T2658-,C2659-,T2660-,G2661-,G2662-,C2663-,G2664-,G2665-,C2666-,G2667-,C2668-,T2669-,G2670-,T2671-,A2672-,T2673-,G2674-,A2675-,G2676-,A2677-,G2678-,C2679-,T2680-,G2681-,G2682-,T2683-,C2684-,G2685-,A2686-,T2687-,T2688-,C2689-,C2690-,G2691-,T2692-,T2693-,C2694-,T2695-,C2696-,G2697-,G2698-,T2699-,T2700-,A2701-,T2702-,G2703-,C2704-,T2705-,G2706-,G2707-,T2708-,C2709-,G2710-,T2711-,C2712-,C2713-,C2714-,C2715-,T2716-,T2717-,G2718-,G2719-,G2720-,T2721-,G2722-,T2723-,G2724-,G2725-,T2726-,T2727-,G2728-,G2729-,T2730-,G2731-,C2732-,G2733-,C2734-,T2735-,G2736-,T2737-,T2738-,A2739-,G2740-,C2741-,C2742-,G2743-,C2744-,C2745-,A2746-,C2747-,C2748-,T2749-,T2750-,C2751-,C2752-,G2753-,C2754-,G2755-,G2756-,G2757-,C2758-,T2759-,A2760-,A2761-,C2762-,C2763-,A2764-,A2765-,C2766-,G2767-,A2768-,C2769-,G2770-,T2771-,T2772-,T2773-,A2774-,C2775-,T2776-,T2777-,C2778-,C2779-,A2780-,G2781-,G2782-,T2783-,G2784-,G2785-,G2786-,T2787-,C2788-,T2789-,G2790-,C2791-,T2792-,G2793-,A2794-,C2795-,C2796-,A2797-,C2798-,C2799-,A2800-,T2801-,C2802-,G2803-,G2804-,C2805-,C2806-,T2807-,G2808-,T2809-,C2810-,G2811-,G2812-,C2813-,G2814-,A2815-,A2816-,G2817-,A2818-,A2819-,C2820-,G2821-,C2822-,A2823-,A2824-,T2825-,A2826-,T2827-,T2828-,G2829-,A2830-,T2831-,C2832-,G2833-,T2834-,T2835-,G2836-,A2837-,A2838-,T2839-,T2840-,C2841-,G2842-,C2843-,C2844-,A2845-,A2846-,A2847-,G2848-,A2849-,C2850-,C2851-,T2852-,G2853-,A2854-,T2855-,G2856-,G2857-,A2858-,G2859-,A2860-,A2861-,A2862-,G2863-,A2864-,G2865-,G2866-,G2867-,C2868-,A2869-,A2870-,A2871-,G2872-,G2873-,G2874-,C2875-,T2876-,G2877-,A2878-,T2879-,T2880-,G2881-,A2882-,G2883-,G2884-,C2885-,G2886-,A2887-,C2888-,G2889-,C2890-,T2891-,T2892-,G2893-,A2894-,A2895-,G2896-,C2897-,A2898-,G2899-,T2900-,A2901-,C2902-,G2903-,T2904-,A2905-,T2906-,G2907-,C2908-,G2909-,T2910-,C2911-,T2912-,A2913-,C2914-,G2915-,T2916-,C2917-,C2918-,A2919-,A2920-,T2921-,C2922-,C2923-,T2924-,G2925-,A2926-,T2927-,G2928-,A2929-,C2930-,A2931-,T2932-,C2933-,T2934-,C2935-,T2936-,G2937-,G2938-,C2939-,G2940-,T2941-,T2942-,C2943-,A2944-,T2945-,C2946-,C2947-,T2948-,C2949-,G2950-,G2951-,G2952-,G2953-,T2954-,A2955-,A2956-,T2957-,G2958-,C2959-,C2960-,G2961-,C2962-,T2963-,A2964-,G2965-,T2966-,T2967-,A2968-,T2969-,C2970-,A2971-,G2972-,C2973-,T2974-,C2975-,C2976-,G2977-,G2978-,C2979-,G2980-,C2981-,C2982-,G2983-,G2984-,C2985-,T2986-,C2987-,C2988-,G2989-,G2990-,T2991-,G2992-,C2993-,G2994-,C2995-,A2996-,G2997-,A2998-,A2999-,C3000-,G3001-,C3002-,C3003-,G3004-,T3005-,C3006-,G3007-,G3008-,T3009-,A3010-,C3011-,A3012-,G3013-,G3014-,C3015-,G3016-,T3017-,A3018-,A3019-,T3020-,G3021-,G3022-,G3023-,C3024-,G3025-,G3026-,G3027-,A3028-,T3029-,G3030-,G3031-,T3032-,G3033-,A3034-,C3035-,C3036-,G3037-,C3038-,G3039-,A3040-,C3041-,G3042-,A3043-,T3044-,C3045-,C3046-,T3047-,G3048-,G3049-,C3050-,G3051-,A3052-,T3053-,C3054-,T3055-,T3056-,C3057-,T3058-,T3059-,C3060-,G3061-,T3062-,G3063-,C3064-,C3065-,G3066-,G3067-,T3068-,G3069-,T3070-,T3071-,C3072-,T3073-,T3074-,T3075-,G3076-,T3077-,G3078-,G3079-,T3080-,G3081-,G3082-,T3083-,T3084-,C3085-,G3086-,T3087-,C3088-,G3089-,C3090-,C3091-,G3092-,C3093-,T3094-,T3095-,T3096-,A3097-,G3098-,C3099-,A3100-,A3101-,A3102-,A3103-,A3104-,A3105-,T3106-,C3107-,G3108-,G3109-,A3110-,A3111-,G3112-,A3113-,T3114-,A3115-,T3116-,A3117-,G3118-,A3119-,G3120-,C3121-,A3122-,C3123-,A3124-,G3125-,C3126-,C3127-,A3128-,T3129-,C3130-,A3131-,G3132-,G3133-,T3134-,T3135-,G3136-,A3137-,G3138-,C3139-,A3140-,T3141-,C3142-,A3143-,T3144-,T3145-,A3146-,A3147-	-3148-,-3149-,-3150-,-3151-	chromosome	truncated	63.1077	65.7886	1
acrB	NC_016845.1:c1244337-1241191 Klebsiella pneumoniae subsp. pneumoniae HS11286 chromosome, complete genome	3147	1049	1049	RCZT01000001.1RCZT01.1.fsa_nt_chr_1222	1090982	1092751	1	3019	667	131	667		C1702-,A1703-,G1704-,A1717-,G1718-,T1719-,A1720-,T1721-,G1722-,G1723-,C1724-,G1725-,C1726-,A1727-,G1728-,C1729-,T1730-,G1731-,C1732-,C1733-,T1734-,G1735-,C1736-,C1737-,G1738-,G1739-,C1740-,G1741-,C1742-,C1743-,A1744-,C1745-,C1746-,C1747-,A1748-,G1749-,G1750-,A1751-,G1752-,C1753-,G1754-,T1755-,A1756-,C1757-,G1758-,C1759-,A1760-,G1761-,A1762-,A1763-,A1764-,G1765-,T1766-,G1767-,C1768-,T1769-,G1770-,G1771-,A1772-,T1773-,G1774-,A1775-,G1776-,A2048-,G2049-,C2050-,T2051-,G2052-,A2053-,T2054-,T2055-,G2056-,A2057-,C2058-,C2059-,A2060-,G2061-,G2062-,G2063-,C2064-,G2065-,G2066-,T2067-,C2068-,T2069-,G2070-,G2071-,G2072-,C2073-,C2074-,A2075-,C2076-,G2077-,A2078-,A2079-,A2080-,A2081-,A2082-,C2083-,T2084-,G2085-,A2086-,C2087-,C2088-,C2089-,A2090-,G2091-,G2092-,C2093-,G2094-,C2095-,G2096-,T2097-,A2098-,A2099-,C2100-,C2101-,A2102-,A2103-,C2104-,T2105-,G2106-,T2107-,T2108-,T2109-,G2110-,G2111-,C2112-	-1777-,-1778-,-1779-	chromosome	truncated	63.2031	95.9365	1
acrB	NC_016845.1:c1244337-1241191 Klebsiella pneumoniae subsp. pneumoniae HS11286 chromosome, complete genome	3147	1049	1049	RDAF01000004.1RDAF01.1.fsa_nt_chr_6084	4439150	4441657	-1	2508	737	639	737	A764G	A1-,T2-,G3-,C4-,C5-,T6-,A7-,A8-,T9-,T10-,T11-,C12-,T13-,T14-,T15-,A16-,T17-,C18-,G19-,A20-,T21-,C22-,G23-,C24-,C25-,C26-,C27-,A28-,T29-,A30-,T31-,T32-,T33-,G34-,C35-,A36-,T37-,G38-,G39-,G40-,T41-,G42-,A43-,T44-,C45-,G46-,C47-,C48-,A49-,T50-,T51-,A52-,T53-,C54-,A55-,T56-,C57-,A58-,T59-,G60-,C61-,T62-,G63-,G64-,C65-,T66-,G67-,G68-,G69-,G70-,G71-,A72-,T73-,T74-,A75-,T76-,C77-,G78-,A79-,T80-,C81-,C82-,T83-,C84-,A85-,A86-,A87-,T88-,T89-,G90-,C91-,C92-,G93-,G94-,T95-,G96-,G97-,C98-,G99-,C100-,A101-,A102-,T103-,A104-,T105-,C106-,C107-,G108-,A109-,C110-,G111-,A112-,T113-,T114-,G115-,C116-,G117-,C118-,C119-,G120-,C121-,C122-,A123-,G124-,C125-,A126-,A127-,T128-,T129-,T130-,C131-,C132-,A133-,T134-,T135-,A136-,C137-,C138-,G139-,C140-,C141-,A142-,T143-,G144-,T145-,A146-,C147-,C148-,C149-,C150-,G151-,G152-,T153-,G154-,C155-,T156-,G157-,A158-,C159-,G160-,C161-,C162-,G163-,A164-,A165-,A166-,C167-,G168-,G169-,T170-,G171-,C172-,A173-,G174-,A175-,A176-,C177-,A178-,C179-,C180-,G181-,T182-,A183-,A184-,C185-,T186-,C187-,A188-,G189-,G190-,T191-,T192-,A193-,T194-,C195-,G196-,A197-,A198-,C199-,A200-,G201-,A202-,A203-,T204-,A205-,T206-,G207-,A208-,A209-,C210-,G211-,G212-,T213-,A214-,T215-,C216-,G217-,A218-,T219-,C220-,A221-,C222-,C223-,T224-,G225-,A226-,T227-,G228-,T229-,A230-,C231-,A232-,T233-,G234-,T235-,C236-,C237-,T238-,C239-,A240-,A241-,A242-,T243-,G244-,G245-,C246-,G247-,A248-,C249-,T250-,C251-,C252-,A253-,C254-,C255-,G256-,G257-,T258-,A259-,C260-,G261-,G262-,C263-,A264-,A265-,C266-,C267-,A268-,T269-,T270-,A271-,C272-,G273-,C274-,T275-,G276-,A277-,C278-,C279-,T280-,T281-,C282-,G283-,A284-,A285-,T286-,C287-,C288-,G289-,G290-,T291-,A292-,C293-,C294-,G295-,A296-,T297-,C298-,C299-,G300-,G301-,A302-,T303-,A304-,T305-,C306-,G307-,C308-,C309-,C310-,A311-,G312-,G313-,T314-,T315-,C316-,A317-,G318-,G319-,T320-,T321-,C322-,A323-,G324-,A325-,A326-,C327-,A328-,A329-,G330-,C331-,T332-,G333-,G334-,C335-,G336-,C337-,T338-,G339-,G340-,C341-,G342-,A343-,C344-,G345-,C346-,C347-,T348-,C349-,T350-,G351-,C352-,T353-,G354-,C355-,C356-,G357-,C358-,A359-,A360-,G361-,A362-,A363-,G364-,T365-,A366-,C367-,A368-,G369-,C370-,A371-,G372-,C373-,A374-,A375-,G376-,G377-,G378-,A379-,T380-,T381-,A382-,G383-,C384-,G385-,T386-,T387-,G388-,A389-,G390-,A391-,A392-,A393-,G394-,C395-,G396-,T397-,C398-,C399-,A400-,G401-,C402-,A403-,G404-,C405-,T406-,T407-,C408-,C409-,T410-,G411-,A412-,T413-,G414-,G415-,T416-,T417-,G418-,T419-,C420-,G421-,G422-,C423-,G424-,T425-,C426-,A427-,T428-,T429-,A430-,A431-,C432-,A433-,C434-,C435-,A436-,A437-,C438-,G439-,G440-,C441-,A442-,C443-,C444-,A445-,T446-,G447-,A448-,A449-,C450-,C451-,A452-,G453-,G454-,A455-,C456-,G457-,A458-,T459-,A460-,T461-,T462-,T463-,C464-,G465-,G466-,A467-,C468-,T469-,A470-,C471-,G472-,T473-,G474-,G475-,C476-,G477-,G478-,C479-,C480-,A481-,A482-,C483-,A484-,T485-,G486-,A487-,A488-,G489-,G490-,A491-,T492-,C493-,C494-,G495-,A496-,T497-,T498-,A499-,G500-,C501-,C502-,G503-,T504-,A505-,C506-,C507-,A508-,G509-,C510-,G511-,G512-,C513-,G514-,T515-,C516-,G517-,G518-,C519-,G520-,A521-,C522-,G523-,T524-,T525-,C526-,A527-,G528-,C529-,T530-,A531-,T532-,T533-,C534-,G535-,G536-,T537-,T538-,C539-,C540-,C541-,A542-,G543-,T544-,A545-,T546-,G547-,C548-,G549-,A550-,T551-,G552-,C553-,G554-,T555-,A556-,T557-,C558-,T559-,G560-,G561-,A562-,T563-,G564-,G565-,A566-,T567-,C568-,C569-,A570-,A571-,A572-,C573-,A574-,A575-,A576-,C577-,T578-,G579-,A580-,A581-,C582-,A583-,A584-,C585-,T586-,T587-,C588-,C589-,A590-,G591-,C592-,T593-,T594-,A595-,C596-,G597-,C598-,C599-,G600-,G601-,T602-,G603-,G604-,A605-,T606-,G607-,T608-,G609-,A610-,T611-,C612-,A613-,G614-,C615-,G616-,C617-,C618-,C619-,T620-,G621-,A622-,A623-,A624-,G625-,C626-,G627-,C628-,A629-,G630-,A631-,A632-,C633-,G634-,C635-,C636-,C637-,A638-,G639-		chromosome	truncated	70.2574	79.6632	1
acrB	NC_016845.1:c1244337-1241191 Klebsiella pneumoniae subsp. pneumoniae HS11286 chromosome, complete genome	3147	1049	1049	RDAG01000001.1RDAG01.1.fsa_nt_chr_4056	3682099	3684285	-1	2187	729	960	729	T1049C,C1479T,C1627T,C1638T,T1707G,C1737G,C1768T,G2067C,T2716C,T2727C	A1-,T2-,G3-,C4-,C5-,T6-,A7-,A8-,T9-,T10-,T11-,C12-,T13-,T14-,T15-,A16-,T17-,C18-,G19-,A20-,T21-,C22-,G23-,C24-,C25-,C26-,C27-,A28-,T29-,A30-,T31-,T32-,T33-,G34-,C35-,A36-,T37-,G38-,G39-,G40-,T41-,G42-,A43-,T44-,C45-,G46-,C47-,C48-,A49-,T50-,T51-,A52-,T53-,C54-,A55-,T56-,C57-,A58-,T59-,G60-,C61-,T62-,G63-,G64-,C65-,T66-,G67-,G68-,G69-,G70-,G71-,A72-,T73-,T74-,A75-,T76-,C77-,G78-,A79-,T80-,C81-,C82-,T83-,C84-,A85-,A86-,A87-,T88-,T89-,G90-,C91-,C92-,G93-,G94-,T95-,G96-,G97-,C98-,G99-,C100-,A101-,A102-,T103-,A104-,T105-,C106-,C107-,G108-,A109-,C110-,G111-,A112-,T113-,T114-,G115-,C116-,G117-,C118-,C119-,G120-,C121-,C122-,A123-,G124-,C125-,A126-,A127-,T128-,T129-,T130-,C131-,C132-,A133-,T134-,T135-,A136-,C137-,C138-,G139-,C140-,C141-,A142-,T143-,G144-,T145-,A146-,C147-,C148-,C149-,C150-,G151-,G152-,T153-,G154-,C155-,T156-,G157-,A158-,C159-,G160-,C161-,C162-,G163-,A164-,A165-,A166-,C167-,G168-,G169-,T170-,G171-,C172-,A173-,G174-,A175-,A176-,C177-,A178-,C179-,C180-,G181-,T182-,A183-,A184-,C185-,T186-,C187-,A188-,G189-,G190-,T191-,T192-,A193-,T194-,C195-,G196-,A197-,A198-,C199-,A200-,G201-,A202-,A203-,T204-,A205-,T206-,G207-,A208-,A209-,C210-,G211-,G212-,T213-,A214-,T215-,C216-,G217-,A218-,T219-,C220-,A221-,C222-,C223-,T224-,G225-,A226-,T227-,G228-,T229-,A230-,C231-,A232-,T233-,G234-,T235-,C236-,C237-,T238-,C239-,A240-,A241-,A242-,T243-,G244-,G245-,C246-,G247-,A248-,C249-,T250-,C251-,C252-,A253-,C254-,C255-,G256-,G257-,T258-,A259-,C260-,G261-,G262-,C263-,A264-,A265-,C266-,C267-,A268-,T269-,T270-,A271-,C272-,G273-,C274-,T275-,G276-,A277-,C278-,C279-,T280-,T281-,C282-,G283-,A284-,A285-,T286-,C287-,C288-,G289-,G290-,T291-,A292-,C293-,C294-,G295-,A296-,T297-,C298-,C299-,G300-,G301-,A302-,T303-,A304-,T305-,C306-,G307-,C308-,C309-,C310-,A311-,G312-,G313-,T314-,T315-,C316-,A317-,G318-,G319-,T320-,T321-,C322-,A323-,G324-,A325-,A326-,C327-,A328-,A329-,G330-,C331-,T332-,G333-,G334-,C335-,G336-,C337-,T338-,G339-,G340-,C341-,G342-,A343-,C344-,G345-,C346-,C347-,T348-,C349-,T350-,G351-,C352-,T353-,G354-,C355-,C356-,G357-,C358-,A359-,A360-,G361-,A362-,A363-,G364-,T365-,A366-,C367-,A368-,G369-,C370-,A371-,G372-,C373-,A374-,A375-,G376-,G377-,G378-,A379-,T380-,T381-,A382-,G383-,C384-,G385-,T386-,T387-,G388-,A389-,G390-,A391-,A392-,A393-,G394-,C395-,G396-,T397-,C398-,C399-,A400-,G401-,C402-,A403-,G404-,C405-,T406-,T407-,C408-,C409-,T410-,G411-,A412-,T413-,G414-,G415-,T416-,T417-,G418-,T419-,C420-,G421-,G422-,C423-,G424-,T425-,C426-,A427-,T428-,T429-,A430-,A431-,C432-,A433-,C434-,C435-,A436-,A437-,C438-,G439-,G440-,C441-,A442-,C443-,C444-,A445-,T446-,G447-,A448-,A449-,C450-,C451-,A452-,G453-,G454-,A455-,C456-,G457-,A458-,T459-,A460-,T461-,T462-,T463-,C464-,G465-,G466-,A467-,C468-,T469-,A470-,C471-,G472-,T473-,G474-,G475-,C476-,G477-,G478-,C479-,C480-,A481-,A482-,C483-,A484-,T485-,G486-,A487-,A488-,G489-,G490-,A491-,T492-,C493-,C494-,G495-,A496-,T497-,T498-,A499-,G500-,C501-,C502-,G503-,T504-,A505-,C506-,C507-,A508-,G509-,C510-,G511-,G512-,C513-,G514-,T515-,C516-,G517-,G518-,C519-,G520-,A521-,C522-,G523-,T524-,T525-,C526-,A527-,G528-,C529-,T530-,A531-,T532-,T533-,C534-,G535-,G536-,T537-,T538-,C539-,C540-,C541-,A542-,G543-,T544-,A545-,T546-,G547-,C548-,G549-,A550-,T551-,G552-,C553-,G554-,T555-,A556-,T557-,C558-,T559-,G560-,G561-,A562-,T563-,G564-,G565-,A566-,T567-,C568-,C569-,A570-,A571-,A572-,C573-,A574-,A575-,A576-,C577-,T578-,G579-,A580-,A581-,C582-,A583-,A584-,C585-,T586-,T587-,C588-,C589-,A590-,G591-,C592-,T593-,T594-,A595-,C596-,G597-,C598-,C599-,G600-,G601-,T602-,G603-,G604-,A605-,T606-,G607-,T608-,G609-,A610-,T611-,C612-,A613-,G614-,C615-,G616-,C617-,C618-,C619-,T620-,G621-,A622-,A623-,A624-,G625-,C626-,G627-,C628-,A629-,G630-,A631-,A632-,C633-,G634-,C635-,C636-,C637-,A638-,G639-,G640-,T641-,G642-,G643-,C644-,C645-,G646-,C647-,G648-,G649-,G650-,C651-,C652-,A653-,G654-,T655-,T656-,A657-,G658-,G659-,C660-,G661-,G662-,T663-,A664-,C665-,G666-,C667-,C668-,G669-,C670-,C671-,G672-,G673-,T674-,G675-,A676-,A677-,A678-,G679-,G680-,C681-,C682-,A683-,G684-,C685-,A686-,G687-,C688-,T689-,T690-,A691-,A692-,C693-,G694-,C695-,C696-,T697-,C698-,G699-,A700-,T701-,C702-,A703-,T704-,C705-,G706-,C707-,G708-,C709-,A710-,G711-,A712-,C713-,G714-,C715-,G716-,T717-,C718-,T719-,G720-,A721-,C722-,C723-,A724-,A725-,T726-,A727-,C728-,G729-,G730-,A731-,A732-,G733-,A734-,G735-,T736-,T737-,T738-,G739-,G740-,C741-,A742-,A743-,C744-,A745-,T746-,C747-,C748-,T749-,G750-,C751-,T752-,G753-,A754-,A755-,G756-,G757-,T758-,G759-,A760-,A761-,C762-,C763-,A764-,G765-,G766-,A767-,C768-,G769-,G770-,T771-,T772-,C773-,C774-,C775-,A776-,G777-,G778-,T779-,T780-,C781-,G782-,T783-,C784-,T785-,G786-,C787-,G788-,T789-,G790-,A791-,T792-,G793-,T794-,C795-,G796-,C797-,C798-,A799-,A800-,A801-,A802-,T803-,T804-,G805-,A806-,G807-,C808-,T809-,G810-,G811-,G812-,C813-,G814-,G815-,C816-,G817-,A818-,A819-,A820-,G821-,C822-,T823-,A824-,T825-,G826-,A827-,C828-,G829-,T830-,A831-,G832-,T833-,G834-,G835-,C836-,G837-,A838-,A839-,G840-,T841-,T842-,T843-,A844-,A845-,C846-,G847-,G848-,C849-,C850-,A851-,G852-,C853-,C854-,G855-,G856-,C857-,A858-,T859-,C860-,C861-,G862-,G863-,T864-,C865-,T866-,G867-,G868-,G869-,T870-,A871-,T872-,T873-,A874-,A875-,A876-,C877-,T878-,G879-,G880-,C881-,T882-,A883-,C884-,C885-,G886-,G887-,C888-,G889-,C890-,G891-,A892-,A893-,C894-,G895-,C896-,G897-,C898-,T899-,G900-,G901-,A902-,T903-,A904-,C905-,C906-,G907-,C908-,C909-,A910-,A911-,C912-,G913-,C914-,T915-,A916-,T917-,T918-,C919-,G920-,C921-,G922-,C923-,T924-,G925-,A926-,A927-,C928-,T929-,G930-,G931-,C932-,G933-,A934-,A935-,G936-,A937-,T938-,G939-,G940-,A941-,G942-,C943-,C944-,G945-,T946-,T947-,T948-,T949-,T950-,C951-,C952-,C953-,G954-,T955-,C956-,G957-,G958-,G959-,G960-		chromosome	truncated	69.3994	69.177	1
acrB	NC_016845.1:c1244337-1241191 Klebsiella pneumoniae subsp. pneumoniae HS11286 chromosome, complete genome	3147	1049	1049	RDAL01000006.1RDAL01.1.fsa_nt_chr_3639	2757779	2759149	-1	2728	728	419	728	A1002G,A1003G,T1004C,T1008C,T1011C,C1012A,A1013C,A1017C,T1023G,G1029C,G1033C,A1038G,A1045C,C1047G,G1053C,G1059C,C1062G,G1754A,C1768G,G1774A,T3047C	T578-,G579-,A580-,A581-,C582-,A583-,A584-,C585-,T586-,T587-,C588-,C589-,A590-,G591-,C592-,T593-,T594-,A595-,C596-,G597-,C598-,C599-,G600-,G601-,T602-,G603-,G604-,A605-,T606-,G607-,T608-,G609-,A610-,T611-,C612-,A613-,G614-,C615-,G616-,C617-,C618-,C619-,T620-,G621-,A622-,A623-,A624-,G625-,C626-,G627-,C628-,A629-,G630-,A631-,A632-,C633-,G634-,C635-,C636-,C637-,A638-,G639-,G640-,T641-,G642-,G643-,C644-,C645-,G646-,C647-,G648-,G649-,G650-,C651-,C652-,A653-,G654-,T655-,T656-,A657-,G658-,G659-,C660-,G661-,G662-,T663-,A664-,C665-,G666-,C667-,C668-,G669-,C670-,C671-,G672-,G673-,T674-,G675-,A676-,A677-,A678-,G679-,G680-,C681-,C682-,A683-,G684-,C685-,A686-,G687-,C688-,T689-,T690-,A691-,A692-,C693-,G694-,C695-,C696-,T697-,C698-,G699-,A700-,T701-,C702-,A703-,T704-,C705-,G706-,C707-,G708-,C709-,A710-,G711-,A712-,C713-,G714-,C715-,G716-,T717-,C718-,T719-,G720-,A721-,C722-,C723-,A724-,A725-,T726-,A727-,C728-,G729-,G730-,A731-,A732-,G733-,A734-,G735-,T736-,T737-,T738-,G739-,G740-,C741-,A742-,A743-,C744-,A745-,T746-,C747-,C748-,T749-,G750-,C751-,T752-,G753-,A754-,A755-,G756-,G757-,T758-,G759-,A760-,A761-,C762-,C763-,A764-,G765-,G766-,A767-,C768-,G769-,G770-,T771-,T772-,C773-,C774-,C775-,A776-,G777-,G778-,T779-,T780-,C781-,G782-,T783-,C784-,T785-,G786-,C787-,G788-,T789-,G790-,A791-,T792-,G793-,T794-,C795-,G796-,C797-,C798-,A799-,A800-,A801-,A802-,T803-,T804-,G805-,A806-,G807-,C808-,T809-,G810-,G811-,G812-,C813-,G814-,G815-,C816-,G817-,A818-,A819-,A820-,G821-,C822-,T823-,A824-,T825-,G826-,A827-,C828-,G829-,T830-,A831-,G832-,T833-,G834-,G835-,C836-,G837-,A838-,A839-,G840-,T841-,T842-,T843-,A844-,A845-,C846-,G847-,G848-,C849-,C850-,A851-,G852-,C853-,C854-,G855-,G856-,C857-,A858-,T859-,C860-,C861-,G862-,G863-,T864-,C865-,T866-,G867-,G868-,G869-,T870-,A871-,T872-,T873-,A874-,A875-,A876-,C877-,T878-,G879-,G880-,C881-,T882-,A883-,C884-,C885-,G886-,G887-,C888-,G889-,C890-,G891-,A892-,A893-,C894-,G895-,C896-,G897-,C898-,T899-,G900-,G901-,A902-,T903-,A904-,C905-,C906-,G907-,C908-,C909-,A910-,A911-,C912-,G913-,C914-,T915-,A916-,T917-,T918-,C919-,G920-,C921-,G922-,C923-,T924-,G925-,A926-,A927-,C928-,T929-,G930-,G931-,C932-,G933-,A934-,A935-,G936-,A937-,T938-,G939-,G940-,A941-,G942-,C943-,C944-,G945-,T946-,T947-,T948-,T949-,T950-,C951-,C952-,C953-,G954-,T955-,C956-,G957-,G958-,G959-,G960-,A961-,T962-,G963-,A964-,A965-,G966-,A967-,T968-,C969-,G970-,T971-,T972-,T973-,A974-,C975-,C976-,C977-,G978-,T979-,A980-,T981-,G982-,A983-,C984-,A985-,C986-,C987-,A988-,C989-,C990-,C991-,C992-,G993-,T994-,T995-,C996-,T1755N,A1764N,G1771N,T1773N		chromosome	truncated	67.5882	85.8913	1
acrB	NC_016845.1:c1244337-1241191 Klebsiella pneumoniae subsp. pneumoniae HS11286 chromosome, complete genome	3147	1049	1049	RDAX01000002.1RDAX01.1.fsa_nt_chr_4582	4411772	4414882	-1	3111	1037	36	1037	G390A,T1049C,T1058C,T1329A,C1593T,T2727C	A1-,T2-,G3-,C4-,C5-,T6-,A7-,A8-,T9-,T10-,T11-,C12-,T13-,T14-,T15-,A16-,T17-,C18-,G19-,A20-,T21-,C22-,G23-,C24-,C25-,C26-,C27-,A28-,T29-,A30-,T31-,T32-,T33-,G34-,C35-,G67-		chromosome	truncated	97.8074	98.6654	1
AmpC	NC_010261.1:2375-3520 Klebsiella pneumoniae plasmid pH205, complete sequence	1146	382	382	RDAS01000003.1RDAS01.1.fsa_nt_plasm_55	43243	44388	-1	1146	382	0	382	C288T,T289G,G290C,T555C,A636G,G637C,T661A,A825G			plasmid	present	99.2147	99.3019	1
AmpH	CP043969.1:3794389-3795549 Klebsiella pneumoniae strain D1 chromosome	1161	52	52	Scaffold3_1FK2624.fsa_nt_chr_106	107381	108541	-1	1161	337	26	337	T16C,A18C,C19A,G21T,G22T,C23T,G26C,C27T,C28G,G29C,T30G,C34T,A35G,T36C,T38C,T39G,G41C,C43T,T44C,C48G,G49A,G52T,T54G,C55G,A56T,T59A,C60G,T63C,A65C,C66A,G70C,T71C,C72T,G73A,T74C,T75C,A77T,C80A,A82C,T83C,C84G,C86T,C88T,A89T,T90C,A91G,T92C,T93C,G94T,T95C,T96G,A99T,C101T,G104T,T105C,C106G,A108T,G111T,C112T,G113A,A114C,G117C,G118A,G119A,T121C,C123T,C124A,A125T,C127T,A130T,A132C,G136A,C137G,A139G,A140G,T143C,T144C,G146C,C148G,T149G,G150C,C151A,G152T,A154G,T155C,T156G,A158T,T159G,C160G,G161T,C162G,C163G,A164T,A168C,G170A,A173G,T174C,A177T,C179A,C180G,G181C,C182G,C183T,C185T,C186T,G187T,C188T,C189T,G190C,C191G,G193A,T195C,C199G,T200G,G201C,A202G,T204A,A206C,T207C,C209G,G212C,A214G,T215G,G217A,C218A,C219T,G220A,T221A,T224A,T225G,G227A,G228C,T230C,T231G,T234G,A235C,A237C,C238G,C241T,A243G,C254T,A257C,G258C,G259T,A263T,G264C,C265A,G268A,T269A,C270A,G271C,G272T,C273G,G274A,C275T,G277A,C280A,G282C,C283G,C285G,G286A,C288G,A290T,T291G,A292G,C293T,C294G,T297G,A299T,C300G,C302T,G303C,G305A,T306C,C310G,T311G,T315G,A316G,C317T,C319A,T320A,G321A,A322C,A324C,T327C,C328G,G330T,G332C,T333G,C337A,A338G,C340A,C341A,G342A,G343T,T344A,G347C,T350C,T353C,C356G,T357C,G360C,G361C,T363G,A364G,A366G,G367C,A368C,A369T,A370G,T371A,G373T,A375G,T376C,G377A,A378G,C379G,A380G,G381A,G382A,T386C,G387A,C388A,G390C,C391A,A392C,T393C,C395T,A396G,C398T,G401A,A403C,A406G,T407C,A408G,T409A,C413A,C414T,G415A,G416C,G418A,T419G,A422C,G423C,T424C,A425T,A427C,T429G,C431G,G432C,C433G,C434A,T437A,G441T,A442G,T443G,C446G,A451G,G452C,G453T,G454C,T455A,G456T,T457C,T458G,G459T,T460C,T461C,C463G,A464T,T465G,G466T,G467T,G468T,C469G,G471C,G472T,C473G,T477G,T478A,T479C,T480C,T481C,C482G,G484C,G485A,A487C,T488A,C489G,A490C,T491G,A493T,C495G,C496A,G497A,A503T,G506C,A507T,T508A,G512C,T513G,G514A,A515C,G517C,G518T,G520A,T521A,A522G,A524C,G525C,T527C,G529C,T530C,T532G,C533G,T536C,C537G,A538C,T539A,C540G,C541G,C543G,A544G,G545C,G547T,G548A,C550T,G553C,T554C,G555A,C561G,T562C,A567G,A569T,C570T,A571T,G572A,C576G,G577C,A579G,T580A,A581C,C582G,G583C,T585C,T587C,G588T,G591A,G592C,G595C,G598C,T599C,G603A,G605A,G607C,C608G,G609T,T610A,C611T,T612C,G613C,C614G,T618C,A619T,A620G,A621T,C623T,G628A,C629A,G633A,T635C,G636A,G637C,A638C,G639C,T640G,A641G,G642C,G643C,C644G,G646T,C647G,C648G,T649G,C651A,G652T,A653G,G654A,C655A,C656G,C657G,G658A,G659C,C660A,G661C,G663A,G664C,C669A,A670C,G671C,G672C,G673C,T674G,C675T,G676C,C677A,G678C,G679C,T680G,A681G,G682A,A683T,G684C,C687T,C688G,A689C,G690C,T691A,T692G,C694G,A695G,G696C,C697T,C699A,C702A,G704C,G705C,G709A,T710A,C711A,G712A,G713A,C714G,C715G,A716C,A718C,A721G,A722C,A724C,C725A,C726T,G728C,C730A,G731C,T733A,G734C,G736C,G738C,G739T,C740G,C743G,A744G,C746G,G748T,G749C,C750G,T751G,G752C,C753A,T754G,C757G,G758C,C759G,G761A,C762G,A763T,G764C,G765T,G766A,G768T,T770G,G771A,G772C,T773G,A774C,T775C,T779G,C780G,G781A,C782T,G783A,A784T,T788G,A790G,C792T,A793G,G795A,G796T,T797G,G798C,T800G,T801C,G802A,T806C,T807C,C808T,C809G,C810T,T811C,G812A,C813T,A815C,T817A,C818T,A819T,G820T,G821C,C822T,C824T,C825A,G827C,G828C,G831A,C832G,G835A,G838A,G841C,T844A,A845C,T846C,T847G,T848G,C850T,T851G,C855A,G856C,A858C,C860G,G861A,G864T,G866T,T867C,T868A,T869G,A871G,C872T,C873A,C877A,C878G,G882A,T883C,G885C,A886G,C888G,A889T,C891A,C894G,A895G,C896T,C897A,A898T,C900G,T902C,C903G,C905G,G906C,T908A,T911C,A913G,T914C,C915G,A916C,G917A,T918G,T919A,T920C,T923G,G924C,A925T,A929C,G930C,G931T,A943G,C945T,A947G,C950G,G951T,G953T,C954A,C957A,G958A,G960C,T961C,C963A,T964A,T967A,T968C,A969G,T970G,T971C,C973A,C974T,G976C,C979G,G981A,G982T,T984A,C986T,G987C,C988A,C989G,G993A,T995C,C997G,G998C,A999G,A1000G,A1001C,A1002G,A1003G,A1005G,C1006G,G1007C,C1008G,T1009G,A1011T,G1014A,C1015T,T1018C,G1020T,A1024T,C1025G,C1026G,A1027C,C1028G,C1029A,A1030T,C1032A,G1033A,C1034T,A1036C,T1037G,G1038C,C1039A,C1040G,G1042C,G1044A,G1045A,C1048T,C1049T,C1051G,T1052C,G1056T,A1058T,A1061G,A1063T,T1064G,A1065G,G1067A,T1069C,T1070C,G1071C,G1074T,T1075C,A1076G,A1077C,A1080T,C1082A,G1083A,A1084C,A1087G,A1089T,C1092A,G1093A,A1094C,G1095A,G1096A,C1097T,G1098A,A1099T,A1100G,A1102G,C1104G,G1105A,G1106T,T1108G,A1111T,G1113A,G1114A,T1115C,A1116G,G1117A,G1118C,T1122G,G1123T,G1125A,C1128G,T1129A,A1132T,C1133G,C1134A,A1136C,T1139C,C1140G,G1144A,A1145G,G1147C,C1149A,G1150A,G1152A,C1153T,A1154G,C1158A,G1159C,C1160G,A1161G,G1162C,A1165G,A1166C,A1167C,T1169G,G1170T,G1172A	G551-,G552-,A934-,T935-,A936-,C937-,G938-,G939-,A940-,T941-,C942-,C1173-,A1174-,A1175-,A1176-,C1177-,T1178-,A1179-,C1180-,G1181-,T1182-,T1183-,T1184-,C1185-,A1186-,A1187-	-1T,-2T,-3G,-4A,-5A,-6A,-7C,-8G,-9T,-10A,-11G,-12T,-13T,-14T,-15G,-245T,-246G,-247A,-248T,-249C,-250C,-251G,-252T,-253A,-399T,-400A	chromosome	truncated	3.56083	42.6809	1
AmpH	CP043969.1:3794389-3795549 Klebsiella pneumoniae strain D1 chromosome	1161	52	52	Scaffold4_1FK2723.fsa_nt_chr_106	107381	108541	-1	1161	337	26	337	T16C,A18C,C19A,G21T,G22T,C23T,G26C,C27T,C28G,G29C,T30G,C34T,A35G,T36C,T38C,T39G,G41C,C43T,T44C,C48G,G49A,G52T,T54G,C55G,A56T,T59A,C60G,T63C,A65C,C66A,G70C,T71C,C72T,G73A,T74C,T75C,A77T,C80A,A82C,T83C,C84G,C86T,C88T,A89T,T90C,A91G,T92C,T93C,G94T,T95C,T96G,A99T,C101T,G104T,T105C,C106G,A108T,G111T,C112T,G113A,A114C,G117C,G118A,G119A,T121C,C123T,C124A,A125T,C127T,A130T,A132C,G136A,C137G,A139G,A140G,T143C,T144C,G146C,C148G,T149G,G150C,C151A,G152T,A154G,T155C,T156G,A158T,T159G,C160G,G161T,C162G,C163G,A164T,A168C,G170A,A173G,T174C,A177T,C179A,C180G,G181C,C182G,C183T,C185T,C186T,G187T,C188T,C189T,G190C,C191G,G193A,T195C,C199G,T200G,G201C,A202G,T204A,A206C,T207C,C209G,G212C,A214G,T215G,G217A,C218A,C219T,G220A,T221A,T224A,T225G,G227A,G228C,T230C,T231G,T234G,A235C,A237C,C238G,C241T,A243G,C254T,A257C,G258C,G259T,A263T,G264C,C265A,G268A,T269A,C270A,G271C,G272T,C273G,G274A,C275T,G277A,C280A,G282C,C283G,C285G,G286A,C288G,A290T,T291G,A292G,C293T,C294G,T297G,A299T,C300G,C302T,G303C,G305A,T306C,C310G,T311G,T315G,A316G,C317T,C319A,T320A,G321A,A322C,A324C,T327C,C328G,G330T,G332C,T333G,C337A,A338G,C340A,C341A,G342A,G343T,T344A,G347C,T350C,T353C,C356G,T357C,G360C,G361C,T363G,A364G,A366G,G367C,A368C,A369T,A370G,T371A,G373T,A375G,T376C,G377A,A378G,C379G,A380G,G381A,G382A,T386C,G387A,C388A,G390C,C391A,A392C,T393C,C395T,A396G,C398T,G401A,A403C,A406G,T407C,A408G,T409A,C413A,C414T,G415A,G416C,G418A,T419G,A422C,G423C,T424C,A425T,A427C,T429G,C431G,G432C,C433G,C434A,T437A,G441T,A442G,T443G,C446G,A451G,G452C,G453T,G454C,T455A,G456T,T457C,T458G,G459T,T460C,T461C,C463G,A464T,T465G,G466T,G467T,G468T,C469G,G471C,G472T,C473G,T477G,T478A,T479C,T480C,T481C,C482G,G484C,G485A,A487C,T488A,C489G,A490C,T491G,A493T,C495G,C496A,G497A,A503T,G506C,A507T,T508A,G512C,T513G,G514A,A515C,G517C,G518T,G520A,T521A,A522G,A524C,G525C,T527C,G529C,T530C,T532G,C533G,T536C,C537G,A538C,T539A,C540G,C541G,C543G,A544G,G545C,G547T,G548A,C550T,G553C,T554C,G555A,C561G,T562C,A567G,A569T,C570T,A571T,G572A,C576G,G577C,A579G,T580A,A581C,C582G,G583C,T585C,T587C,G588T,G591A,G592C,G595C,G598C,T599C,G603A,G605A,G607C,C608G,G609T,T610A,C611T,T612C,G613C,C614G,T618C,A619T,A620G,A621T,C623T,G628A,C629A,G633A,T635C,G636A,G637C,A638C,G639C,T640G,A641G,G642C,G643C,C644G,G646T,C647G,C648G,T649G,C651A,G652T,A653G,G654A,C655A,C656G,C657G,G658A,G659C,C660A,G661C,G663A,G664C,C669A,A670C,G671C,G672C,G673C,T674G,C675T,G676C,C677A,G678C,G679C,T680G,A681G,G682A,A683T,G684C,C687T,C688G,A689C,G690C,T691A,T692G,C694G,A695G,G696C,C697T,C699A,C702A,G704C,G705C,G709A,T710A,C711A,G712A,G713A,C714G,C715G,A716C,A718C,A721G,A722C,A724C,C725A,C726T,G728C,C730A,G731C,T733A,G734C,G736C,G738C,G739T,C740G,C743G,A744G,C746G,G748T,G749C,C750G,T751G,G752C,C753A,T754G,C757G,G758C,C759G,G761A,C762G,A763T,G764C,G765T,G766A,G768T,T770G,G771A,G772C,T773G,A774C,T775C,T779G,C780G,G781A,C782T,G783A,A784T,T788G,A790G,C792T,A793G,G795A,G796T,T797G,G798C,T800G,T801C,G802A,T806C,T807C,C808T,C809G,C810T,T811C,G812A,C813T,A815C,T817A,C818T,A819T,G820T,G821C,C822T,C824T,C825A,G827C,G828C,G831A,C832G,G835A,G838A,G841C,T844A,A845C,T846C,T847G,T848G,C850T,T851G,C855A,G856C,A858C,C860G,G861A,G864T,G866T,T867C,T868A,T869G,A871G,C872T,C873A,C877A,C878G,G882A,T883C,G885C,A886G,C888G,A889T,C891A,C894G,A895G,C896T,C897A,A898T,C900G,T902C,C903G,C905G,G906C,T908A,T911C,A913G,T914C,C915G,A916C,G917A,T918G,T919A,T920C,T923G,G924C,A925T,A929C,G930C,G931T,A943G,C945T,A947G,C950G,G951T,G953T,C954A,C957A,G958A,G960C,T961C,C963A,T964A,T967A,T968C,A969G,T970G,T971C,C973A,C974T,G976C,C979G,G981A,G982T,T984A,C986T,G987C,C988A,C989G,G993A,T995C,C997G,G998C,A999G,A1000G,A1001C,A1002G,A1003G,A1005G,C1006G,G1007C,C1008G,T1009G,A1011T,G1014A,C1015T,T1018C,G1020T,A1024T,C1025G,C1026G,A1027C,C1028G,C1029A,A1030T,C1032A,G1033A,C1034T,A1036C,T1037G,G1038C,C1039A,C1040G,G1042C,G1044A,G1045A,C1048T,C1049T,C1051G,T1052C,G1056T,A1058T,A1061G,A1063T,T1064G,A1065G,G1067A,T1069C,T1070C,G1071C,G1074T,T1075C,A1076G,A1077C,A1080T,C1082A,G1083A,A1084C,A1087G,A1089T,C1092A,G1093A,A1094C,G1095A,G1096A,C1097T,G1098A,A1099T,A1100G,A1102G,C1104G,G1105A,G1106T,T1108G,A1111T,G1113A,G1114A,T1115C,A1116G,G1117A,G1118C,T1122G,G1123T,G1125A,C1128G,T1129A,A1132T,C1133G,C1134A,A1136C,T1139C,C1140G,G1144A,A1145G,G1147C,C1149A,G1150A,G1152A,C1153T,A1154G,C1158A,G1159C,C1160G,A1161G,G1162C,A1165G,A1166C,A1167C,T1169G,G1170T,G1172A	G551-,G552-,A934-,T935-,A936-,C937-,G938-,G939-,A940-,T941-,C942-,C1173-,A1174-,A1175-,A1176-,C1177-,T1178-,A1179-,C1180-,G1181-,T1182-,T1183-,T1184-,C1185-,A1186-,A1187-	-1T,-2T,-3G,-4A,-5A,-6A,-7C,-8G,-9T,-10A,-11G,-12T,-13T,-14T,-15G,-245T,-246G,-247A,-248T,-249C,-250C,-251G,-252T,-253A,-399T,-400A	chromosome	truncated	3.56083	42.6809	1
AmpH	CP043969.1:3794389-3795549 Klebsiella pneumoniae strain D1 chromosome	1161	52	52	Scaffold3_1FK2820.fsa_nt_chr_106	107544	108704	-1	1161	337	26	337	T16C,A18C,C19A,G21T,G22T,C23T,G26C,C27T,C28G,G29C,T30G,C34T,A35G,T36C,T38C,T39G,G41C,C43T,T44C,C48G,G49A,G52T,T54G,C55G,A56T,T59A,C60G,T63C,A65C,C66A,G70C,T71C,C72T,G73A,T74C,T75C,A77T,C80A,A82C,T83C,C84G,C86T,C88T,A89T,T90C,A91G,T92C,T93C,G94T,T95C,T96G,A99T,C101T,G104T,T105C,C106G,A108T,G111T,C112T,G113A,A114C,G117C,G118A,G119A,T121C,C123T,C124A,A125T,C127T,A130T,A132C,G136A,C137G,A139G,A140G,T143C,T144C,G146C,C148G,T149G,G150C,C151A,G152T,A154G,T155C,T156G,A158T,T159G,C160G,G161T,C162G,C163G,A164T,A168C,G170A,A173G,T174C,A177T,C179A,C180G,G181C,C182G,C183T,C185T,C186T,G187T,C188T,C189T,G190C,C191G,G193A,T195C,C199G,T200G,G201C,A202G,T204A,A206C,T207C,C209G,G212C,A214G,T215G,G217A,C218A,C219T,G220A,T221A,T224A,T225G,G227A,G228C,T230C,T231G,T234G,A235C,A237C,C238G,C241T,A243G,C254T,A257C,G258C,G259T,A263T,G264C,C265A,G268A,T269A,C270A,G271C,G272T,C273G,G274A,C275T,G277A,C280A,G282C,C283G,C285G,G286A,C288G,A290T,T291G,A292G,C293T,C294G,T297G,A299T,C300G,C302T,G303C,G305A,T306C,C310G,T311G,T315G,A316G,C317T,C319A,T320A,G321A,A322C,A324C,T327C,C328G,G330T,G332C,T333G,C337A,A338G,C340A,C341A,G342A,G343T,T344A,G347C,T350C,T353C,C356G,T357C,G360C,G361C,T363G,A364G,A366G,G367C,A368C,A369T,A370G,T371A,G373T,A375G,T376C,G377A,A378G,C379G,A380G,G381A,G382A,T386C,G387A,C388A,G390C,C391A,A392C,T393C,C395T,A396G,C398T,G401A,A403C,A406G,T407C,A408G,T409A,C413A,C414T,G415A,G416C,G418A,T419G,A422C,G423C,T424C,A425T,A427C,T429G,C431G,G432C,C433G,C434A,T437A,G441T,A442G,T443G,C446G,A451G,G452C,G453T,G454C,T455A,G456T,T457C,T458G,G459T,T460C,T461C,C463G,A464T,T465G,G466T,G467T,G468T,C469G,G471C,G472T,C473G,T477G,T478A,T479C,T480C,T481C,C482G,G484C,G485A,A487C,T488A,C489G,A490C,T491G,A493T,C495G,C496A,G497A,A503T,G506C,A507T,T508A,G512C,T513G,G514A,A515C,G517C,G518T,G520A,T521A,A522G,A524C,G525C,T527C,G529C,T530C,T532G,C533G,T536C,C537G,A538C,T539A,C540G,C541G,C543G,A544G,G545C,G547T,G548A,C550T,G553C,T554C,G555A,C561G,T562C,A567G,A569T,C570T,A571T,G572A,C576G,G577C,A579G,T580A,A581C,C582G,G583C,T585C,T587C,G588T,G591A,G592C,G595C,G598C,T599C,G603A,G605A,G607C,C608G,G609T,T610A,C611T,T612C,G613C,C614G,T618C,A619T,A620G,A621T,C623T,G628A,C629A,G633A,T635C,G636A,G637C,A638C,G639C,T640G,A641G,G642C,G643C,C644G,G646T,C647G,C648G,T649G,C651A,G652T,A653G,G654A,C655A,C656G,C657G,G658A,G659C,C660A,G661C,G663A,G664C,C669A,A670C,G671C,G672C,G673C,T674G,C675T,G676C,C677A,G678C,G679C,T680G,A681G,G682A,A683T,G684C,C687T,C688G,A689C,G690C,T691A,T692G,C694G,A695G,G696C,C697T,C699A,C702A,G704C,G705C,G709A,T710A,C711A,G712A,G713A,C714G,C715G,A716C,A718C,A721G,A722C,A724C,C725A,C726T,G728C,C730A,G731C,T733A,G734C,G736C,G738C,G739T,C740G,C743G,A744G,C746G,G748T,G749C,C750G,T751G,G752C,C753A,T754G,C757G,G758C,C759G,G761A,C762G,A763T,G764C,G765T,G766A,G768T,T770G,G771A,G772C,T773G,A774C,T775C,T779G,C780G,G781A,C782T,G783A,A784T,T788G,A790G,C792T,A793G,G795A,G796T,T797G,G798C,T800G,T801C,G802A,T806C,T807C,C808T,C809G,C810T,T811C,G812A,C813T,A815C,T817A,C818T,A819T,G820T,G821C,C822T,C824T,C825A,G827C,G828C,G831A,C832G,G835A,G838A,G841C,T844A,A845C,T846C,T847G,T848G,C850T,T851G,C855A,G856C,A858C,C860G,G861A,G864T,G866T,T867C,T868A,T869G,A871G,C872T,C873A,C877A,C878G,G882A,T883C,G885C,A886G,C888G,A889T,C891A,C894G,A895G,C896T,C897A,A898T,C900G,T902C,C903G,C905G,G906C,T908A,T911C,A913G,T914C,C915G,A916C,G917A,T918G,T919A,T920C,T923G,G924C,A925T,A929C,G930C,G931T,A943G,C945T,A947G,C950G,G951T,G953T,C954A,C957A,G958A,G960C,T961C,C963A,T964A,T967A,T968C,A969G,T970G,T971C,C973A,C974T,G976C,C979G,G981A,G982T,T984A,C986T,G987C,C988A,C989G,G993A,T995C,C997G,G998C,A999G,A1000G,A1001C,A1002G,A1003G,A1005G,C1006G,G1007C,C1008G,T1009G,A1011T,G1014A,C1015T,T1018C,G1020T,A1024T,C1025G,C1026G,A1027C,C1028G,C1029A,A1030T,C1032A,G1033A,C1034T,A1036C,T1037G,G1038C,C1039A,C1040G,G1042C,G1044A,G1045A,C1048T,C1049T,C1051G,T1052C,G1056T,A1058T,A1061G,A1063T,T1064G,A1065G,G1067A,T1069C,T1070C,G1071C,G1074T,T1075C,A1076G,A1077C,A1080T,C1082A,G1083A,A1084C,A1087G,A1089T,C1092A,G1093A,A1094C,G1095A,G1096A,C1097T,G1098A,A1099T,A1100G,A1102G,C1104G,G1105A,G1106T,T1108G,A1111T,G1113A,G1114A,T1115C,A1116G,G1117A,G1118C,T1122G,G1123T,G1125A,C1128G,T1129A,A1132T,C1133G,C1134A,A1136C,T1139C,C1140G,G1144A,A1145G,G1147C,C1149A,G1150A,G1152A,C1153T,A1154G,C1158A,G1159C,C1160G,A1161G,G1162C,A1165G,A1166C,A1167C,T1169G,G1170T,G1172A	G551-,G552-,A934-,T935-,A936-,C937-,G938-,G939-,A940-,T941-,C942-,C1173-,A1174-,A1175-,A1176-,C1177-,T1178-,A1179-,C1180-,G1181-,T1182-,T1183-,T1184-,C1185-,A1186-,A1187-	-1T,-2T,-3G,-4A,-5A,-6A,-7C,-8G,-9T,-10A,-11G,-12T,-13T,-14T,-15G,-245T,-246G,-247A,-248T,-249C,-250C,-251G,-252T,-253A,-399T,-400A	chromosome	truncated	3.56083	42.6809	1
AmpH	CP043969.1:3794389-3795549 Klebsiella pneumoniae strain D1 chromosome	1161	52	52	RCZQ01000004.1RCZQ01.1.fsa_nt_chr_5409	4074402	4074836	-1	780	165	391	165	C20T,C23A,T25A,G26C,T27G,G29A,G31T,C32T,T35C,G36T,G38A,C39T,C40T,C42T,C44T,A45G,G46C,C47T,T48G,A54T,C55G,A57G,G58C,T60G,T64C,A66T,T67G,C69A,A71C,A78G,A80G,T81C,T82A,T84G,T85C,G86C,A87G,A88C,G89A,G91A,G93C,T94C,C95T,A97C,G100T,C101T,G104C,G106C,A111T,C112T,A114G,A117T,A119G,A120G,G122T,C124T,C126G,C127T,A128C,A129G,C130A,G131T,T132C,T133G,G135T,G141A,G142A,A155C,T156G,A157G,G159A,T161C,A163G,T164C,A165G,A167C,T186G,A196G,G210T,T215G,G234C,A238G,C241A,C242A,C243T,G245A,C246T,G247C,C248A,T250C,C251A,G252C,G253C,G257A,G263A,C269T,C270G,C283T,G313C,T320A,C326T,G328A,T334G,C337A,A345G,A350T,A351G,T352C,C379G,A382G,A385G,A387G,A404T,C409A,C413A,T416C,C425G,A430C,G438T,T444G,G446A,C448G,T449G,G450A,G451A,C452A,G453A,T456A,T457A,T459C,T460A,A466G,C475G,C477G,T484A,G485C,A486C,C495G,G505C,T506A,T509C,G510T,T514G,A517G,C520G,C525T,T543G,T544C,G573A,G577C,C581A,G582A,A583C,G584T,C585G,G588T,G593A,A596G,G597C,T598G,A600C,A601C,T602C,C603T,G608A,A611G,G612C,T614C,T615C,A618G,G619C,A621C,G623C,C624A,C625G,C628G,T629G,G630C,G632T,G634C,C635T,G638A,G639A,G641C,C642T,T646C,G652A,G658T,A663G,G664A,G670T,T671C,T683C,G688A,A702C,A704G,T713G,G714C,G721A,C737G,C739A,G740T,C742A,G746A,G748A,T750C,G751A,G752C,T753C,A754T,G756T,G757A,G765A,G767C,A768G,T772C,C773A,A774G,C775T,C776G,A777C,G778C,G779A,T781C,A783G,T784C,G787A,T789G,T790A,T795G,G800A,T801A,C802A,A807G,C810A,G812C,G813C,G815A,C816T,C817G,G819A,G820A,G822A,G823A,G824C,G825A,T828G,A829C,T830G,T831G,T832C,A833G,C834A,A837G,G840A,T843C,C844G,T846C,T847G,T852C,C854A,A855C,C856T,A858G,C859A,C861G,T864G,T867G,C868A,G869T,G871T,C872G	T5-,T6-,A7-,C8-,T9-,G10-,G11-,C12-,T13-,G14-,G15-,C16-,C17-,G18-,T19-,G41-,C75-,T76-,C77-,C136N,T138N,G139N,A143N,T144N,T145N,C146N,A166N,C168N,G171N,C172N,G174N,C176-,C178N,T187N,C189N,A193N,T194N,A195N,T197N,C199N,C200N,C201N,G202N,A204N,T205N,G207N,C208N,C209N,G217N,C222N,A225N,C228N,A233N,A265N,T268N,A273N,A276N,G284-,G285-,G286-,T287-,C288-,A289-,G290-,C291-,T292-,G293-,G294-,T295-,T296-,A297-,C298-,G299-,C300-,T301-,G302-,A303-,T304-,A305-,A306-,A307-,T308-,C309-,A310-,G311N,T316N,G323N,T325N,T331N,G335N,T346N,A349N,T357-,G358-,A359-,C360-,A361-,G362-,G363-,A364-,A365-,C366-,T367-,G368-,C369-,T370-,G371-,C372-,A373-,T374-,C381N,T388N,C389N,C390N,C392N,G394N,G395N,T398N,G400N,A401N,T403N,C407N,C410N,C412N,T422N,T436N,T439N,G441N,G445N,T470N,A472N,G479N,G480N,C488N,G491N,T492N,A494N,G496N,G497N,G499N,T500N,A501N,A502N,T511N,C512N,T518N,A523N,G524N,C528N,G530N,T538N,C545-,A546-,A547-,A548-,C549-,A550-,G551-,C552-,T553-,G554-,C555-,G556-,G557-,A558-,T559-,A560-,G563N,T565N,T566N,A650-,G653N,C655N,G656N,T660N,A661N,A665N,G676N,T680N,G693N,C694N,A696N,A698N,C703N,G707N,C717-,G718-,G719-,C720-,T731N,C735N,C797-,C798-,A842-,G874-,C875-,T876-,T877-,C878-,A879-,C880-,C881-,A882-,G883-,C884-,A885-,T886-,C887-,T888-,C889-,G890-,C891-,T892-,G893-,G894-,T895-,C896-,A897-,T898-,C899-,A900-,G901-,T902-,T903-,T904-,G905-,C906-,T907-,G908-,A909-,G910-,G911-,G912-,A913-,G914-,G915-,C916-,G917-,A918-,T919-,A920-,C921-,G922-,G923-,A924-,T925-,C926-,A927-,C928-,C929-,G930-,A931-,G932-,T933-,C934-,G935-,A936-,G937-,C938-,T939-,G940-,C941-,G942-,G943-,G944-,T945-,G946-,C947-,T948-,G949-,A950-,T951-,T952-,A953-,T954-,T955-,C956-,C957-,C958-,C959-,G960-,G961-,G962-,C963-,G964-,G965-,G966-,T967-,T968-,T969-,C970-,G971-,C972-,C973-,A974-,A975-,A976-,G977-,C978-,T979-,G980-,C981-,G982-,A983-,A984-,A985-,A986-,A987-,C988-,A989-,C990-,G991-,C992-,T993-,G994-,A995-,T996-,T997-,G998-,C999-,C1000-,A1001-,T1002-,C1003-,G1004-,A1005-,T1006-,A1007-,A1008-,C1009-,C1010-,A1011-,C1012-,C1013-,A1014-,G1015-,C1016-,G1017-,C1018-,C1019-,A1020-,T1021-,G1022-,C1023-,C1024-,G1025-,G1026-,T1027-,G1028-,G1029-,C1030-,G1031-,C1032-,C1033-,G1034-,C1035-,T1036-,G1037-,C1038-,C1039-,G1040-,T1041-,A1042-,G1043-,T1044-,A1045-,G1046-,A1047-,T1048-,A1049-,T1050-,G1051-,A1052-,T1053-,T1054-,G1055-,G1056-,C1057-,G1058-,T1059-,A1060-,A1061-,C1062-,G1063-,A1064-,T1065-,C1066-,G1067-,A1068-,C1069-,C1070-,A1071-,C1072-,A1073-,T1074-,C1075-,C1076-,G1077-,A1078-,G1079-,G1080-,C1081-,G1082-,A1083-,A1084-,A1085-,A1086-,C1087-,C1088-,G1089-,G1090-,G1091-,T1092-,C1093-,A1094-,A1095-,C1096-,G1097-,G1098-,T1099-,A1100-,G1101-,G1102-,C1103-,T1104-,G1105-,T1106-,G1107-,C1108-,G1109-,G1110-,C1111-,C1112-,T1113-,G1114-,C1115-,A1116-,C1117-,C1118-,G1119-,A1120-,G1121-,G1122-,T1123-,C1124-,C1125-,A1126-,C1127-,G1128-,A1129-,C1130-,G1131-,C1132-,C1133-,G1134-,C1135-,G1136-,C1137-,A1138-,C1139-,A1140-,G1141-,C1142-,G1143-,C1144-,A1145-,G1146-,C1147-,A1148-,A1149-,A1150-,A1151-,A1152-,T1153-,G1154-,A1155-,G1156-,C1157-,A1158-,A1159-,A1160-,C1161-,T1162-,A1163-,C1164-,G1165-,T1166-,T1167-,T1168-,C1169-,A1170-,A1171-	-1-,-2-,-3-,-4-,-158C,-589C,-758C,-759C,-760C,-761C	chromosome	truncated	7.27273	34.2442	1
AmpH	CP043969.1:3794389-3795549 Klebsiella pneumoniae strain D1 chromosome	1161	52	52	RCZR01000001.1RCZR01.1.fsa_nt_chr_7064	4191034	4191627	1	647	132	520	132	T1G,A3G,T5A,T9C,G11C,C12A,G14A,T15G,T17C,G18T,C19A,A20C,T21C,G26A,G27C,T29C,T31G,G32T,C33T,G34T,C35T,T39C,C40T,A41C,C43G,T44A,C45T,C47T,T48G,A50T,G55A,T63C,G101A,A102T,C104A,A120C,A128C,T131G,C136G,A142G,T144G,C370A,A371T,T372G,C373A,C374T,A375C,G376C,C379G,T381A,C382A,T384A,A385G,T386G,C388G,C391A,G393C,G395C,T396A,C397T,A399C,G400A,T401A,A402C,G403A,T406A,G409C,C410T,C411G,C421G,C424A,G436T,T442A,C452A,T454A,A464G,T465G,C466A,C473A,G477C,G478C,A480G,C487G,G488A,C573T,G575A,G577C,G578C,C579G,G580T,G582T,G586C,T595C,T599C,G610C,G614A,A615T,T617C,C739G,G741A,G743C,C744T,T750A,T752C,G762A,T764C,T782A,C786A,T788G,A792C,A800G,A822G,T823A,T824A,T825A,T828C,C829A,G831T,G833A,G834C,A835C,T836C,C837T,T839G,G843A,T845C,A848G,C850G,G858A,G859T,T860A,G862C,A866G,G867C,T869C,C871G,A872C,C874G,A875C,A927G,T941C,T948C,T951C,C959G,G962T,C966T,T975C,G978C,A980G,A981C,A983G,A985G,C988G,T989G,T998C,G1000T,A1004T,G1013A,A1016C,C1019A,C1031G,G1047A,T1050C,A1056G,A1060T,G1076A,A1080G,C1084G,T1095C,A1096G,G1098C,C1113G,C1120G,G1124A,A1125G,C1129A,G1132A,G1139C,C1140G,A1145G,T1149G,G1152A	C52-,A53-,G61-,T68-,C69-,G70-,C71-,T72-,C73-,A74-,T75-,A76-,T77-,T78-,G79-,T80-,T81-,G82-,A83-,A84-,G85-,C86-,G87-,G88-,G89-,T90-,C91-,A92-,A93-,C94-,G95-,G96-,C97-,G105N,T108N,A116N,T132N,G134N,C135N,G140N,C145-,A146-,T147-,C148-,G149-,C150-,C151-,A152-,T153-,A154-,T155-,A156-,G157-,G158-,T159-,G160-,A161-,T162-,A163-,A164-,A165-,C166-,C167-,C168-,G169-,C170-,C171-,G172-,C173-,C174-,G175-,C176-,C177-,G178-,C179-,C180-,G181-,G182-,T183-,T184-,T185-,T186-,C187-,T188-,G189-,A190-,A191-,T192-,A193-,A194-,T195-,C196-,C197-,C198-,C199-,G200-,G201-,A202-,T203-,G204-,G205-,C206-,C207-,G208-,T209-,T210-,C211-,T212-,T213-,C214-,G215-,G216-,C217-,T218-,T219-,C220-,A221-,T222-,A223-,T224-,A225-,C226-,A227-,C228-,C229-,C230-,A231-,G232-,C233-,C234-,G235-,A236-,G237-,G238-,C239-,C240-,C241-,A242-,G243-,C244-,G245-,C246-,G247-,T248-,C249-,G250-,G251-,C252-,G253-,C254-,G255-,G256-,C257-,C258-,C259-,G260-,G261-,C262-,A263-,C264-,G265-,T266-,C267-,C268-,A269-,T270-,A271-,C272-,C273-,A274-,A275-,T276-,C277-,A278-,C279-,C280-,C281-,G282-,G283-,G284-,T285-,C286-,A287-,G288-,C289-,T290-,G291-,G292-,T293-,T294-,A295-,C296-,G297-,C298-,T299-,G300-,A301-,T302-,A303-,A304-,A305-,T306-,C307-,A308-,G309-,C310-,G311-,T312-,C313-,T314-,G315-,C316-,A317-,T318-,C319-,C320-,G321-,G322-,T323-,C324-,G325-,G326-,C327-,C328-,T329-,G330-,C331-,T332-,G333-,G334-,C335-,T336-,G337-,C338-,G339-,G340-,G341-,T342-,A343-,T344-,A345-,G346-,A347-,A348-,A349-,T350-,C351-,G352-,G353-,A354-,T355-,G356-,A357-,C358-,A359-,G360-,G361-,A362-,A363-,C364-,T365-,G439N,A441N,G445N,C453N,T456N,T457N,T482N,A484N,G489N,G491-,A492-,C493-,G494-,G495-,G496-,G497-,T498-,A499-,A500-,A501-,G502-,G503-,T504-,G505-,G506-,T507-,G508-,T509-,C510-,C511-,T512-,T513-,C514-,A515-,T516-,C517-,C518-,C519-,C520-,A521-,G522-,C523-,G524-,G525-,C526-,C527-,G528-,G529-,G530-,T531-,G532-,A533-,T534-,C535-,T536-,G537-,C538-,T539-,C540-,T541-,T542-,C543-,A544-,A545-,A546-,C547-,A548-,G549-,C550-,T551-,G552-,C553-,G554-,G555-,A556-,T557-,A558-,C559-,G560-,G561-,T562-,T563-,T564-,G565-,C566-,C567-,G568-,G569-,G590N,C600N,T611N,T612N,C622-,G623-,C624-,C625-,T626-,G627-,C628-,G629-,A630-,G631-,C632-,C633-,C634-,G635-,G636-,C637-,G638-,C639-,G640-,G641-,C642-,T643-,T644-,T645-,C646-,A647-,G648-,G649-,G650-,T651-,C652-,G653-,C654-,G655-,G656-,T657-,A658-,G659-,A660-,G661-,A662-,G663-,C664-,C665-,A666-,G667-,T668-,T669-,C670-,C671-,A672-,G673-,C674-,G675-,C676-,T677-,G678-,C679-,T680-,G681-,G682-,C683-,G684-,G685-,G686-,T687-,C688-,G689-,G690-,C691-,C692-,A693-,G694-,A695-,C696-,A697-,A698-,A699-,C700-,A701-,C702-,C703-,G704-,G705-,A706-,C707-,G708-,A709-,T710-,G711-,A712-,G713-,C714-,G715-,G716-,C717-,G718-,C719-,C720-,A721-,C722-,C723-,A724-,G725-,G726-,C727-,T728-,G729-,C730-,T731-,C732-,G733-,C734-,G735-,C736-,G737-,G738-,G748N,A751N,C757N,C759N,A770N,T784N,C785N,G789N,T794N,A796N,C811N,G815N,C819N,C855-,C856-,T857-,A878-,T879-,C880-,T881-,C882-,G883-,C884-,T885-,G886-,G887-,T888-,C889-,A890-,T891-,C892-,A893-,G894-,T895-,T896-,T897-,G898-,C899-,T900-,G901-,A902-,G903-,G904-,G905-,A906-,G907-,G908-,C909-,G910-,A911-,T912-,A913-,C914-,G915-,G916-,A917-,T918-,C919-,A920-,C921-,C922-,G923-,G931N,G933N,C937N,G938N,T944N,C953N,G961N,C968N,G973N,G987N,C995N,C1006N,A1010N,C1012N,C1020N,G1024N,T1032N,A1041N,A1043N,T1044N,A1045N,G1051N,G1054N,A1057N,A1067N,A1069N,C1072N,G1073N,A1079N,A1082N,G1085N,G1086N,T1088N,A1091N,G1094N,T1102N,G1103N,G1105N,T1109N,A1116N,G1127N,G1130N,A1134N,A1141N,G1142N,A1146N,G1150N,C1153-,A1154-,A1155-,A1156-,C1157-,T1158-,A1159-,C1160-,G1161-,T1162-,T1163-,T1164-,C1165-,A1166-,A1167-	-98-,-99-,-100-,-924-,-925-,-926-	chromosome	truncated	13.6364	33.5047	1
AmpH	CP043969.1:3794389-3795549 Klebsiella pneumoniae strain D1 chromosome	1161	52	52	RCZS01000001.1RCZS01.1.fsa_nt_chr_4353	4191445	4191963	1	708	47	457	47	C391T,C394T,G395T,A396G,G397T,T398C,A399T,A401G,T403C,C405A,G406C,T411C,G412A,C413G,G415A,A416G,T417C,C418G,G419C,C420T,C421G,C423A,C424A,A425C,G426T,T429C,G430T,T431C,G433C,T435A,G436C,A438G,T439C,G441A,G442C,T444C,G445T,C447A,G448A,C449G,C450A,T451C,T452C,T453G,T454C,T455G,A461C,A464G,T465C,C466A,A467G,T473C,G474T,G475A,A477T,T479C,G480A,C484T,T487C,G488C,A489T,G493A,G494T,G495T,A498C,A499T,T502C,T505A,G506C,T507G,C509G,T510C,A513G,G522C,G535T,T540G,A543G,A544C,G547T,A556C,A579G,C581A,T585C,G592T,A596C,T597C,A600G,A601T,A606G,T610C,C623T,C626T,C637A,G639A,G646A,G648C,T649C,C650T,G651A,C652T,G654C,T655A,G657C,G659A,A660C,G661A,A664C,G665T,T666G,T667G,C669G,A670G,G671C,C672G,G673A,C674T,T675C,C677G,T678C,G679A,G684C,T685G,A693C,A696G,A699G,C755G,C757T,A765G,T775G,C784G,G803C,C807G,G810A,G813A,G816C,T821C,A833C,G841T,T842C,T844G,C847T,G860C,C869G,C890G,A891C,T893G,G899C,A909G,A911G,C912A,G913A,G914A,A915C,G928T,G933A,T943C,A944G,T946C,C972G,C1001G,G1008A,T1012G,G1013C,G1017C,C1026G,A1033T,A1040G,T1044C,G1046C,A1052C,A1064T,A1069C,G1070A,G1080A,T1083G,G1088A,G1089A,T1090C,G1100A,C1103G,T1114C,C1115G,G1119A,A1120G,G1122C,C1124A,G1125A,G1127A,C1128T,A1129G,G1134A,A1136G,A1139C,A1141G,T1144C,G1145C,C1148T	T1-,T2-,A3-,C4-,T5-,G6-,G7-,C8-,T9-,G10-,G11-,C12-,C13-,G14-,T15-,C16-,T17-,G18-,C19-,A20-,T21-,G22-,T23-,T24-,G25-,G26-,G27-,C28-,T29-,G30-,T31-,G32-,C33-,G34-,C35-,C36-,G37-,C38-,T39-,C40-,A41-,G42-,C43-,T44-,C45-,G46-,C47-,T48-,G49-,A50-,C51-,C52-,A53-,G54-,G55-,T56-,C57-,G58-,T59-,T60-,G61-,A62-,T63-,G64-,C65-,C66-,A67-,T68-,C69-,G70-,C71-,T72-,C73-,A74-,T75-,A76-,T77-,T78-,G79-,T80-,T81-,G82-,A83-,A84-,G85-,C86-,G87-,G88-,G89-,T90-,C91-,A92-,A93-,C94-,G95-,G96-,C97-,G98-,A99-,G100-,C101-,G102-,G103-,G104-,T105-,T106-,A107-,C108-,C109-,A110-,C111-,C112-,A113-,C114-,A115-,A116-,A117-,G118-,G119-,C120-,G121-,C122-,C123-,A124-,A125-,C126-,G127-,T128-,T129-,A130-,G131-,C132-,C133-,T134-,G135-,C136-,G137-,G138-,A139-,T140-,T141-,C142-,A143-,T144-,C145-,G146-,C147-,C148-,A149-,T150-,A151-,T152-,A153-,G154-,G155-,T156-,G157-,A158-,T159-,A160-,A161-,A162-,C163-,C164-,C165-,G166-,C167-,C168-,G169-,C170-,C171-,G172-,C173-,C174-,G175-,C176-,C177-,G178-,G179-,T180-,T181-,T182-,T183-,C184-,T185-,G186-,A187-,A188-,T189-,A190-,A191-,T192-,C193-,C194-,C195-,C196-,G197-,G198-,A199-,T200-,G201-,G202-,C203-,C204-,G205-,T206-,T207-,C208-,T209-,T210-,C211-,G212-,G213-,C214-,T215-,T216-,C217-,A218-,T219-,A220-,T221-,A222-,C223-,A224-,C225-,C226-,C227-,A228-,G229-,C230-,C231-,G232-,A233-,G234-,G235-,C236-,C237-,C238-,A239-,G240-,C241-,G242-,C243-,G244-,T245-,C246-,G247-,G248-,C249-,G250-,C251-,G252-,G253-,C254-,C255-,C256-,G257-,G258-,C259-,A260-,C261-,G262-,T263-,C264-,C265-,A266-,T267-,A268-,C269-,C270-,A271-,A272-,T273-,C274-,A275-,C276-,C277-,C278-,G279-,G280-,G281-,T282-,C283-,A284-,G285-,C286-,T287-,G288-,G289-,T290-,T291-,A292-,C293-,G294-,C295-,T296-,G297-,A298-,T299-,A300-,A301-,A302-,T303-,C304-,A305-,G306-,C307-,G308-,T309-,C310-,T311-,G312-,C313-,A314-,T315-,C316-,C317-,G318-,G319-,T320-,C321-,G322-,G323-,C324-,C325-,T326-,G327-,C328-,T329-,G330-,G331-,C332-,T333-,G334-,C335-,G336-,G337-,G338-,T339-,A340-,T341-,A342-,G343-,A344-,A345-,A346-,T347-,C348-,G349-,G350-,A351-,T352-,G353-,A354-,C355-,A356-,G357-,G358-,A359-,A360-,C361-,T362-,G363-,C364-,T365-,G366-,C367-,A368-,T369-,C370-,C371-,A372-,G373-,C374-,G375-,C376-,A377-,T378-,C379-,A380-,T381-,A382-,T383-,C384-,C385-,C386-,C387-,C388-,G389-,T514-,C517N,G528N,T534N,C536N,C545N,A546N,C548N,T555N,C557N,G559N,T562N,T574N,G578N,G580N,C583N,G588N,A591N,A594N,G602N,G603N,G608N,T615N,A616N,T624N,G629N,C635N,G636N,G638N,C640N,T641N,T643N,A645N,G687N,A691N,C694N,A695N,G702-,G703-,A704-,C705-,G706-,A707-,T708-,G709-,A710-,G711-,C712-,G713-,G714-,C715-,G716-,C717-,C718-,A719-,C720-,C721-,A722-,G723-,G724-,C725-,T726-,G727-,C728-,T729-,C730-,G731-,C732-,G733-,C734-,G735-,G736-,C737-,A738-,G739-,G740-,G741-,C742-,G743-,C744-,T745-,G746-,G747-,T748-,A749-,T750-,G758N,T763N,G770N,G771N,T772N,T786N,A790N,T792N,C793N,A794N,G796N,C797N,T819N,T822N,T823N,T826N,T843N,C852N,G857N,T858N,C863N,A864N,C866N,T877N,C878N,C880N,T889N,G892N,T894N,T898N,A900N,A904N,C929N,G935N,T939N,T942N,T945N,C948N,C949N,T959N,G962N,C963N,C964N,T970N,A978N,C981N,G982N,T984N,A986N,C990N,T993N,G995N,A999N,C1004N,A1005N,C1007N,C1014N,G1020N,C1024N,T1027N,A1038N,T1039N,G1042N,G1049N,T1050N,A1051N,A1055N,C1057N,G1058N,A1059N,A1062N,G1068N,G1071N,G1073N,A1074N,A1075N,A1086N,A1091N,G1098N,T1104N,C1106N,A1107N,A1111N,C1133-,A1142-,A1143-,A1151-,C1152-,T1153-,A1154-,C1155-,G1156-,T1157-,T1158-,T1159-,C1160-,A1161-,A1162-	-490T,-1163-,-1164-,-1165-	chromosome	truncated	16.6667	33.8197	1
AmpH	CP043969.1:3794389-3795549 Klebsiella pneumoniae strain D1 chromosome	1161	52	52	RCZT01000001.1RCZT01.1.fsa_nt_chr_1369	1219666	1220826	1	1161	337	24	337	T16C,A18C,C19A,G21T,G22T,C23T,G26C,C27T,C28G,G29C,T30G,C34T,A35G,T36C,T38C,T39G,G41C,C43T,T44C,C48G,G49A,G52T,T54G,C55G,A56T,T59A,C60G,T63C,A65C,C66A,G70C,T71C,C72T,G73A,T74C,T75C,A77T,C80A,A82C,T83C,C84G,C86T,C88T,A89T,T90C,A91G,T92C,T93C,G94T,T95C,T96G,A99T,C101T,G104T,T105C,C106G,A108T,G111T,C112T,G113A,A114C,G117C,G118A,G119A,T121C,C123T,C124A,A125T,C127T,A130T,A132C,G136A,C137G,A139G,A140G,T143C,T144C,G146C,C148G,T149G,G150C,C151A,G152T,A154G,T155C,T156G,A158T,T159G,C160G,G161T,C162G,C163G,A164T,A168C,G170A,A173G,T174C,A177T,C179A,C180G,G181C,C182G,C183T,C185T,C186T,G187T,C188T,C189T,G190C,C191G,G193A,T195C,C199G,T200G,G201C,A202G,T204A,A206C,T207C,C209G,G212C,A214G,T215G,G217A,C218A,C219T,G220A,T221A,T224A,T225G,G227A,G228C,T230C,T231G,T234G,A235C,A237C,C238G,C241T,A243G,C254T,A257C,G258C,G259T,A263T,G264C,C265A,G268A,T269A,C270A,G271C,G272T,C273G,G274A,C275T,G277A,C280A,G282C,C283G,C285G,G286A,C288G,A290T,T291G,A292G,C293T,C294G,T297G,A299T,C300G,C302T,G303C,G305A,T306C,C310G,T311G,T315G,A316G,C317T,C319A,T320A,G321A,A322C,A324C,T327C,C328G,G330T,G332C,T333G,C337A,A338G,C340A,C341A,G342A,G343T,T344A,G347C,T350C,T353C,C356G,T357C,G360C,G361C,T363G,A364G,A366G,G367C,A368C,A369T,A370G,T371A,G373T,A375G,T376C,G377A,A378G,C379G,A380G,G381A,G382A,T386C,G387A,C388A,G390C,C391A,A392C,T393C,C395T,A396G,C398T,C400A,A404T,T405C,A406G,T407C,C408G,C409A,G413A,G414T,C415A,G416C,T417C,C418A,A420C,T422C,A423C,G424C,A425T,C426G,T427C,C429G,G430C,C431G,C434A,T435G,G436C,C437A,C438G,G439C,A440C,C442G,C444T,C445G,C448G,A449C,G450C,G452C,G454C,T455A,G457C,T458G,G460C,A462G,T463G,G464T,G466T,C467T,G470T,G472T,C473G,C474G,T475C,T476C,T477G,T478A,T479C,G483C,G484C,T486G,T489G,A491G,G492C,C493T,C494G,C496A,T497A,G498C,G499T,C500G,A501G,G504C,A505T,T506C,C507T,C508A,G509C,G510C,T511G,G512C,A513G,C514A,G515C,G516C,G517C,G518T,T519G,G524C,T525C,G527C,T528G,G529C,T530C,C531G,C532G,T533G,T534C,C535T,A536C,T537G,C539A,C540G,C541G,A542C,C544G,G545C,G546C,C547T,C548A,G549C,G550T,G551C,T552C,G553A,T555C,C559G,T560C,A565G,A567T,C568T,A569T,G570A,C574G,G575C,G576A,A577G,T578A,A579C,C580G,G581C,T583C,T585C,G589A,G590C,G593C,G596C,T597C,G601A,G603A,G605C,C606G,G607T,T608A,C609T,T610C,G611C,C612G,T616C,A617T,A618G,A619T,C621T,G626A,C627G,G631A,T633C,G634A,G635C,A636C,G637C,T638G,A639G,G640C,G641C,C642G,G644T,C645G,C646G,T647G,C649A,G650T,A651G,G652A,C653A,C654G,C655G,G656A,G657C,C658A,G659C,G661A,G662C,C667A,A668C,G669C,G670C,G671C,T672G,C673T,G674C,C675A,G676C,G677C,T678G,A679G,G680A,A681T,G682C,C685T,C686G,A687C,G688C,T689A,T690G,C692G,A693G,G694C,C695T,C697A,C700A,G702C,G703C,G707A,T708A,C709A,G710A,G711A,C712G,C713G,A714C,A716C,A719G,A720C,A722C,C723A,C724T,G726C,C728A,G729C,T731A,G732C,G734C,G736C,G737T,C738G,C741G,A742G,C744G,G746T,G747C,C748G,T749G,G750C,C751A,T752G,C755G,G756C,C757G,G759A,C760G,A761T,G762C,G763T,G764A,G766T,T768G,G769A,G770C,T771G,A772C,T773C,T777G,C778G,G779A,C780T,G781A,A782T,T786G,A788G,C790T,A791G,G793A,G794T,T795G,G796C,T798G,T799C,G800A,T804C,T805C,C806T,C807G,C808T,T809C,G810A,C811T,A813C,T815A,C816T,A817T,G818T,G819C,C820T,C822T,C823A,G825C,G826C,G829A,C830G,G833A,G836A,G839C,T842A,A843C,T844C,T845G,T846G,C848T,T849G,C853A,G854C,A856C,C858G,G859A,G862T,G864T,T865C,T866A,T867G,A869G,C870T,C871A,C875A,C876G,G880A,T881C,G883C,A884G,C886G,A887T,C889A,C892G,A893G,C894T,C895A,A896T,C898G,T900C,C901G,C903G,G904C,T906G,T909C,A911G,T912C,C913G,A914C,G915C,T916G,T917A,T918C,T921G,G922C,A923T,A927C,G928C,G929T,A941G,C943T,A945G,C948G,G949T,G951T,C952A,C955A,G956A,G958C,T959C,C961A,T962A,T965A,T966C,A967G,T968G,T969C,C971A,C972T,G974C,C977G,G979A,G980T,T982A,C984T,G985C,C986A,C987G,G991A,T993C,C995G,G996C,A997G,A998G,A999C,A1000G,A1001G,A1003G,C1004G,G1005C,C1006G,T1007G,A1009T,G1012A,C1013T,T1016C,G1018T,A1022T,C1023G,C1024G,A1025C,C1026G,C1027A,A1028T,C1030A,G1031A,C1032T,A1034C,T1035G,G1036C,C1037A,C1038G,G1040C,G1042A,G1043A,C1046T,C1047T,C1049G,T1050C,G1054T,A1056T,A1059G,A1061T,T1062G,A1063G,G1065A,T1067C,T1068C,G1069C,G1072T,T1073C,A1074G,A1075C,A1078T,C1080G,G1081A,A1082C,A1085G,A1087T,C1090A,G1091A,A1092C,G1093A,G1094A,C1095T,G1096A,A1097T,A1098G,A1100G,C1102G,G1103A,G1104T,T1106G,A1109T,G1111A,G1112A,T1113C,A1114G,G1115A,G1116C,T1120G,G1121T,G1123A,C1126G,T1127A,A1130T,C1131G,C1132A,A1134C,T1137C,C1138G,G1142A,A1143G,G1145C,C1147A,G1148A,G1150A,C1151T,A1152G,C1156A,G1157C,C1158G,A1159G,G1160C,A1163G,A1164C,A1165C,T1167G,G1168T,G1170A	A932-,T933-,A934-,C935-,G936-,G937-,A938-,T939-,C940-,C1171-,A1172-,A1173-,A1174-,C1175-,T1176-,A1177-,C1178-,G1179-,T1180-,T1181-,T1182-,C1183-,A1184-,A1185-	-1T,-2T,-3G,-4A,-5A,-6A,-7C,-8G,-9T,-10A,-11G,-12T,-13T,-14T,-15G,-245T,-246G,-247A,-248T,-249C,-250C,-251G,-252T,-253A	chromosome	truncated	3.56083	43.0338	1
AmpH	CP043969.1:3794389-3795549 Klebsiella pneumoniae strain D1 chromosome	1161	52	52	RCZU01000001.1RCZU01.1.fsa_nt_chr_1194	1241926	1243086	1	1161	337	40	337	T16C,A18C,C19A,G21T,G22T,C23T,G26C,C27T,C28G,G29C,T30G,C34T,A35G,T36C,T38C,T39G,G41C,C43T,T44C,C48G,G49A,G52T,T54G,C55G,A56T,T59A,C60G,T63C,A65C,C66A,G70C,T71C,C72T,G73A,T74C,T75C,A77T,C80A,A82C,T83C,C84G,C86T,C88T,A89T,T90C,A91G,T92C,T93C,G94T,T95C,T96G,A99T,C101T,G104T,T105C,C106G,A108T,G111T,C112T,G113A,A114C,G117C,G118A,G119A,T121C,C123T,C124A,A125T,C127T,A130T,A132C,G136A,C137G,A139G,A140G,T143C,T144C,G146C,C148G,T149G,G150C,C151A,G152T,A154G,T155C,T156G,A158T,T159G,C160G,G161T,C162G,C163G,A164T,A168C,G170A,A173G,T174C,A177T,C179A,C180G,G181C,C182G,C183T,C185T,C186T,G187T,C188T,C189T,G190C,C191G,G193A,T195C,C199G,T200G,G201C,A202G,T204A,A206C,T207C,C209G,G212C,A214G,T215G,G217A,C218A,C219T,G220A,T221A,T224A,T225G,G227A,G228C,T230C,T231G,T234G,A235C,A237C,C238G,C241T,A243G,C254T,A257C,G258C,G259T,A263T,G264C,C265A,G268A,T269A,C270A,G271C,G272T,C273G,G274A,C275T,G277A,C280A,G282C,C283G,C285G,G286A,C288G,A290T,T291G,A292G,C293T,C294G,T297G,A299T,C300G,C302T,G303C,G305A,T306C,C310G,T311G,T315G,A316G,C317T,C319A,T320A,G321A,A322C,A324C,T327C,C328G,G330T,G332C,T333G,C337A,A338G,C340A,C341A,G342A,G343T,T344A,G347C,T350C,T353C,C356G,T357C,G360C,G361C,T363G,A364G,A366G,G367C,A368C,A369T,A370G,T371A,G373T,A375G,T376C,G377A,A378G,C379G,A380G,G381A,G382A,T386C,G387A,C388A,G390C,C391A,A392C,T393C,A408G,G409A,G411C,C415A,A416C,T417C,T419G,C421G,G425T,G428C,T429G,A432C,T434A,A435G,G436C,C438G,T439C,C441T,C443G,C446G,T447C,A452C,G455A,C456T,C459T,A461C,G464T,T465G,G466T,T471C,G472T,C473G,A474G,T475C,G476C,G478A,T480C,G481C,G484C,C485A,C486G,T487C,T488A,T489G,T490C,T491G,C493T,G496A,T498C,C499T,A500G,A507T,G508A,T513G,G514A,G515C,A517C,C518T,T519G,G520A,T522G,C523A,G525C,T527C,A529C,G534C,A536C,A537G,A538C,G539A,T541G,G542C,T544G,G545C,T546C,C547T,C548A,T549C,A552C,T553A,C554A,C557T,A558G,G561C,G562T,C563T,G566A,G567T,G569T,T571C,C572T,T573G,T576G,C577G,T578A,T579C,C580G,A581C,A582G,A583C,C584T,A585C,G586T,T588C,G589A,G591C,A593C,T594C,A595G,G597C,T599G,T600C,T601A,G602A,C603A,G605C,C607T,G608A,G609T,G611C,T613C,G614A,G617T,A618G,G619T,C620T,G621T,C622G,G623A,T624A,C625G,T626A,C629A,A630G,G631A,A633C,A635C,T636C,A639G,A640C,G641C,C644T,A645G,T648G,T649A,G650T,G653A,T654G,A655G,G656A,G657C,C658A,G660C,C661A,T663C,G664T,C665T,G666T,G668C,G673T,G675A,G677C,C679G,T680A,T682C,C683A,A684G,G685T,G687C,T688C,C689A,T694C,A695T,C702T,A703G,G704A,T706C,A709G,C711A,G712A,C713A,T714A,G715A,C716G,T717G,G718C,G721C,G722A,T724C,G726C,G727A,C728T,C729G,A730C,G731A,A736C,C737A,A738C,G741T,A743G,A746G,T747C,G750T,G755A,C756G,A758G,C759G,A761G,G763A,C764G,G766C,C767T,T768A,G770T,C773A,G774C,A777C,C781G,C783A,G785A,G786T,T802G,A804G,C806T,A807G,G809A,G810T,T811G,G812C,T814G,T815C,G816A,T820C,T821C,C822T,C823G,C824T,T825C,G826A,C827T,A829C,T831A,C832T,A833T,G834T,G835C,C836T,C838T,C839A,G841C,G842C,G845A,C846G,G849A,G852A,G855C,T858A,A859C,T860C,T861G,T862G,C864T,T865G,C869A,G870C,A872C,C874G,G875A,G878T,G880T,T881C,T882A,T883G,A885G,C886T,C887A,C891A,C892G,G896A,T897C,G899C,A900G,C902G,A903T,C905A,C908G,A909G,C910T,C911A,A912T,C914G,T916C,C917G,C919G,G920C,T922G,T925C,A927G,T928C,C929G,A930C,G931A,T932G,T933A,T934C,T937G,G938C,A939T,A943C,G944C,G945T,A957G,C959T,A961G,C964G,G965T,G967T,C968A,C971A,G972A,G974C,T975C,C977A,T978A,T981A,T982C,A983G,T984G,T985C,C987A,C988T,G990C,C993G,G995A,G996T,T998A,C1000T,G1001C,C1002A,C1003G,G1007A,T1009C,C1011G,G1012C,A1013G,A1014G,A1015C,A1016G,A1017G,A1019G,C1020G,G1021C,C1022G,T1023G,A1025T,G1028A,C1029T,T1032C,G1034T,A1038T,C1039G,C1040G,A1041C,C1042G,C1043A,A1044T,C1046A,G1047A,C1048T,A1050C,T1051G,G1052C,C1053A,C1054G,G1056C,G1058A,G1059A,C1062T,C1063T,C1065G,T1066C,G1070T,A1072T,A1075G,A1077T,T1078G,A1079G,G1081A,T1083C,T1084C,G1085C,G1088T,T1089C,A1090G,A1091C,A1094T,C1096A,G1097A,A1098C,A1101G,A1103T,C1106A,G1107A,A1108C,G1109A,G1110A,C1111T,G1112A,A1113T,A1114G,A1116G,C1118G,G1119A,G1120T,T1122G,A1125T,G1127A,G1128A,T1129C,A1130G,G1131A,G1132C,T1136G,G1137T,G1139A,C1142G,T1143A,C1145T,A1146T,C1147G,C1148A,A1150C,T1153C,C1154G,G1158A,A1159G,G1161C,C1163A,G1164A,G1166A,C1167T,A1168G,C1172A,G1173C,C1174G,A1175G,G1176C,A1179G,A1180C,A1181C,T1183G,G1184T,G1186A	G698-,A699-,G700-,C701-,T787-,A788-,T789-,G790-,G791-,G792-,T793-,C794-,G795-,C796-,G797-,A798-,A948-,T949-,A950-,C951-,G952-,G953-,A954-,T955-,C956-,C1187-,A1188-,A1189-,A1190-,C1191-,T1192-,A1193-,C1194-,G1195-,T1196-,T1197-,T1198-,C1199-,A1200-,A1201-	-1T,-2T,-3G,-4A,-5A,-6A,-7C,-8G,-9T,-10A,-11G,-12T,-13T,-14T,-15G,-245T,-246G,-247A,-248T,-249C,-250C,-251G,-252T,-253A,-395T,-396G,-397G,-398T,-399T,-400A,-401A,-402C,-403C,-404T,-405C,-406G,-501G,-502C,-503T,-504C	chromosome	truncated	3.56083	39.8521	1
AmpH	CP043969.1:3794389-3795549 Klebsiella pneumoniae strain D1 chromosome	1161	52	52	RCZV01000001.1RCZV01.1.fsa_nt_chr_2865	3013929	3015089	1	1161	337	24	337	T16C,A18C,C19A,G21T,G22T,C23T,G26C,C27T,C28G,G29C,T30G,C34T,A35G,T36C,T38C,T39G,G41C,C43T,T44C,C48G,G49A,G52T,T54G,C55G,A56T,T59A,C60G,T63C,A65C,C66A,G70C,T71C,C72T,G73A,T74C,T75C,A77T,C80A,A82C,T83C,C84G,C86T,C88T,A89T,T90C,A91G,T92C,T93C,G94T,T95C,T96G,A99T,C101T,G104T,T105C,C106G,A108T,G111T,C112T,G113A,A114C,G117C,G118A,G119A,T121C,C123T,C124A,A125T,C127T,A130T,A132C,G136A,C137G,A139G,A140G,T143C,T144C,G146C,C148G,T149G,G150C,C151A,G152T,A154G,T155C,T156G,A158T,T159G,C160G,G161T,C162G,C163G,A164T,A168C,G170A,A173G,T174C,A177T,C179A,C180G,G181C,C182G,C183T,C185T,C186T,G187T,C188T,C189T,G190C,C191G,G193A,T195C,C199G,T200G,G201C,A202G,T204A,A206C,T207C,C209G,G212C,A214G,T215G,G217A,C218A,C219T,G220A,T221A,T224A,T225G,G227A,G228C,T230C,T231G,T234G,A235C,A237C,C238G,C241T,A243G,C254T,A257C,G258C,G259T,A263T,G264C,C265A,G268A,T269A,C270A,G271C,G272T,C273G,G274A,C275T,G277A,C280A,G282C,C283G,C285G,G286A,C288G,A290T,T291G,A292G,C293T,C294G,T297G,A299T,C300G,C302T,G303C,G305A,T306C,C310G,T311G,T315G,A316G,C317T,C319A,T320A,G321A,A322C,A324C,T327C,C328G,G330T,G332C,T333G,C337A,A338G,C340A,C341A,G342A,G343T,T344A,G347C,T350C,T353C,C356G,T357C,G360C,G361C,T363G,A364G,A366G,G367C,A368C,A369T,A370G,T371A,G373T,A375G,T376C,G377A,A378G,C379G,A380G,G381A,G382A,T386C,G387A,C388A,G390C,C391A,A392C,T393C,C395T,A396G,C398T,C400A,A404T,T405C,A406G,T407C,C408G,C409A,G413A,G414T,C415A,G416C,T417C,C418A,A420C,T422C,A423C,G424C,A425T,C426G,T427C,C429G,G430C,C431G,C434A,T435G,G436C,C437A,C438G,G439C,A440C,C442G,C444T,C445G,C448G,A449C,G450C,G452C,G454C,T455A,G457C,T458G,G460C,A462G,T463G,G464T,G466T,C467T,G470T,G472T,C473G,C474G,T475C,T476C,T477G,T478A,T479C,G483C,G484C,T486G,T489G,A491G,G492C,C493T,C494G,C496A,T497A,G498C,G499T,C500G,A501G,G504C,A505T,T506C,C507T,C508A,G509C,G510C,T511G,G512C,A513G,C514A,G515C,G516C,G517C,G518T,T519G,G524C,T525C,G527C,T528G,G529C,T530C,C531G,C532G,T533G,T534C,C535T,A536C,T537G,C539A,C540G,C541G,A542C,C544G,G545C,G546C,C547T,C548A,G549C,G550T,G551C,T552C,G553A,T555C,C559G,T560C,A565G,A567T,C568T,A569T,G570A,C574G,G575C,G576A,A577G,T578A,A579C,C580G,G581C,T583C,T585C,G589A,G590C,G593C,G596C,T597C,G601A,G603A,G605C,C606G,G607T,T608A,C609T,T610C,G611C,C612G,T616C,A617T,A618G,A619T,C621T,G626A,C627G,G631A,T633C,G634A,G635C,A636C,G637C,T638G,A639G,G640C,G641C,C642G,G644T,C645G,C646G,T647G,C649A,G650T,A651G,G652A,C653A,C654G,C655G,G656A,G657C,C658A,G659C,G661A,G662C,C667A,A668C,G669C,G670C,G671C,T672G,C673T,G674C,C675A,G676C,G677C,T678G,A679G,G680A,A681T,G682C,C685T,C686G,A687C,G688C,T689A,T690G,C692G,A693G,G694C,C695T,C697A,C700A,G702C,G703C,G707A,T708A,C709A,G710A,G711A,C712G,C713G,A714C,A716C,A719G,A720C,A722C,C723A,C724T,G726C,C728A,G729C,T731A,G732C,G734C,G736C,G737T,C738G,C741G,A742G,C744G,G746T,G747C,C748G,T749G,G750C,C751A,T752G,C755G,G756C,C757G,G759A,C760G,A761T,G762C,G763T,G764A,G766T,T768G,G769A,G770C,T771G,A772C,T773C,T777G,C778G,G779A,C780T,G781A,A782T,T786G,A788G,C790T,A791G,G793A,G794T,T795G,G796C,T798G,T799C,G800A,T804C,T805C,C806T,C807G,C808T,T809C,G810A,C811T,A813C,T815A,C816T,A817T,G818T,G819C,C820T,C822T,C823A,G825C,G826C,G829A,C830G,G833A,G836A,G839C,T842A,A843C,T844C,T845G,T846G,C848T,T849G,C853A,G854C,A856C,C858G,G859A,G862T,G864T,T865C,T866A,T867G,A869G,C870T,C871A,C875A,C876G,G880A,T881C,G883C,A884G,C886G,A887T,C889A,C892G,A893G,C894T,C895A,A896T,C898G,T900C,C901G,C903G,G904C,T906G,T909C,A911G,T912C,C913G,A914C,G915C,T916G,T917A,T918C,T921G,G922C,A923T,A927C,G928C,G929T,A941G,C943T,A945G,C948G,G949T,G951T,C952A,C955A,G956A,G958C,T959C,C961A,T962A,T965A,T966C,A967G,T968G,T969C,C971A,C972T,G974C,C977G,G979A,G980T,T982A,C984T,G985C,C986A,C987G,G991A,T993C,C995G,G996C,A997G,A998G,A999C,A1000G,A1001G,A1003G,C1004G,G1005C,C1006G,T1007G,A1009T,G1012A,C1013T,T1016C,G1018T,A1022T,C1023G,C1024G,A1025C,C1026G,C1027A,A1028T,C1030A,G1031A,C1032T,A1034C,T1035G,G1036C,C1037A,C1038G,G1040C,G1042A,G1043A,C1046T,C1047T,C1049G,T1050C,G1054T,A1056T,A1059G,A1061T,T1062G,A1063G,G1065A,T1067C,T1068C,G1069C,G1072T,T1073C,A1074G,A1075C,A1078T,C1080G,G1081A,A1082C,A1085G,A1087T,C1090A,G1091A,A1092C,G1093A,G1094A,C1095T,G1096A,A1097T,A1098G,A1100G,C1102G,G1103A,G1104T,T1106G,A1109T,G1111A,G1112A,T1113C,A1114G,G1115A,G1116C,T1120G,G1121T,G1123A,C1126G,T1127A,A1130T,C1131G,C1132A,A1134C,T1137C,C1138G,G1142A,A1143G,G1145C,C1147A,G1148A,G1150A,C1151T,A1152G,C1156A,G1157C,C1158G,A1159G,G1160C,A1163G,A1164C,A1165C,T1167G,G1168T,G1170A	A932-,T933-,A934-,C935-,G936-,G937-,A938-,T939-,C940-,C1171-,A1172-,A1173-,A1174-,C1175-,T1176-,A1177-,C1178-,G1179-,T1180-,T1181-,T1182-,C1183-,A1184-,A1185-	-1T,-2T,-3G,-4A,-5A,-6A,-7C,-8G,-9T,-10A,-11G,-12T,-13T,-14T,-15G,-245T,-246G,-247A,-248T,-249C,-250C,-251G,-252T,-253A	chromosome	truncated	3.56083	43.0338	1
AmpH	CP043969.1:3794389-3795549 Klebsiella pneumoniae strain D1 chromosome	1161	52	52	RCZW01000001.1RCZW01.1.fsa_nt_chr_1275	1274672	1275832	1	1161	337	24	337	T16C,A18C,C19A,G21T,G22T,C23T,G26C,C27T,C28G,G29C,T30G,C34T,A35G,T36C,T38C,T39G,G41C,C43T,T44C,C48G,G49A,G52T,T54G,C55G,A56T,T59A,C60G,T63C,A65C,C66A,G70C,T71C,C72T,G73A,T74C,T75C,A77T,C80A,A82C,T83C,C84G,C86T,C88T,A89T,T90C,A91G,T92C,T93C,G94T,T95C,T96G,A99T,C101T,G104T,T105C,C106G,A108T,G111T,C112T,G113A,A114C,G117C,G118A,G119A,T121C,C123T,C124A,A125T,C127T,A130T,A132C,G136A,C137G,A139G,A140G,T143C,T144C,G146C,C148G,T149G,G150C,C151A,G152T,A154G,T155C,T156G,A158T,T159G,C160G,G161T,C162G,C163G,A164T,A168C,G170A,A173G,T174C,A177T,C179A,C180G,G181C,C182G,C183T,C185T,C186T,G187T,C188T,C189T,G190C,C191G,G193A,T195C,C199G,T200G,G201C,A202G,T204A,A206C,T207C,C209G,G212C,A214G,T215G,G217A,C218A,C219T,G220A,T221A,T224A,T225G,G227A,G228C,T230C,T231G,T234G,A235C,A237C,C238G,C241T,A243G,C254T,A257C,G258C,G259T,A263T,G264C,C265A,G268A,T269A,C270A,G271C,G272T,C273G,G274A,C275T,G277A,C280A,G282C,C283G,C285G,G286A,C288G,A290T,T291G,A292G,C293T,C294G,T297G,A299T,C300G,C302T,G303C,G305A,T306C,C310G,T311G,T315G,A316G,C317T,C319A,T320A,G321A,A322C,A324C,T327C,C328G,G330T,G332C,T333G,C337A,A338G,C340A,C341A,G342A,G343T,T344A,G347C,T350C,T353C,C356G,T357C,G360C,G361C,T363G,A364G,A366G,G367C,A368C,A369T,A370G,T371A,G373T,A375G,T376C,G377A,A378G,C379G,A380G,G381A,G382A,T386C,G387A,C388A,G390C,C391A,A392C,T393C,C395T,A396G,C398T,C400A,A404T,T405C,A406G,T407C,C408G,C409A,G413A,G414T,C415A,G416C,T417C,C418A,A420C,T422C,A423C,G424C,A425T,C426G,T427C,C429G,G430C,C431G,C434A,T435G,G436C,C437A,C438G,G439C,A440C,C442G,C444T,C445G,C448G,A449C,G450C,G452C,G454C,T455A,G457C,T458G,G460C,A462G,T463G,G464T,G466T,C467T,G470T,G472T,C473G,C474G,T475C,T476C,T477G,T478A,T479C,G483C,G484C,T486G,T489G,A491G,G492C,C493T,C494G,C496A,T497A,G498C,G499T,C500G,A501G,G504C,A505T,T506C,C507T,C508A,G509C,G510C,T511G,G512C,A513G,C514A,G515C,G516C,G517C,G518T,T519G,G524C,T525C,G527C,T528G,G529C,T530C,C531G,C532G,T533G,T534C,C535T,A536C,T537G,C539A,C540G,C541G,A542C,C544G,G545C,G546C,C547T,C548A,G549C,G550T,G551C,T552C,G553A,T555C,C559G,T560C,A565G,A567T,C568T,A569T,G570A,C574G,G575C,G576A,A577G,T578A,A579C,C580G,G581C,T583C,T585C,G589A,G590C,G593C,G596C,T597C,G601A,G603A,G605C,C606G,G607T,T608A,C609T,T610C,G611C,C612G,T616C,A617T,A618G,A619T,C621T,G626A,C627G,G631A,T633C,G634A,G635C,A636C,G637C,T638G,A639G,G640C,G641C,C642G,G644T,C645G,C646G,T647G,C649A,G650T,A651G,G652A,C653A,C654G,C655G,G656A,G657C,C658A,G659C,G661A,G662C,C667A,A668C,G669C,G670C,G671C,T672G,C673T,G674C,C675A,G676C,G677C,T678G,A679G,G680A,A681T,G682C,C685T,C686G,A687C,G688C,T689A,T690G,C692G,A693G,G694C,C695T,C697A,C700A,G702C,G703C,G707A,T708A,C709A,G710A,G711A,C712G,C713G,A714C,A716C,A719G,A720C,A722C,C723A,C724T,G726C,C728A,G729C,T731A,G732C,G734C,G736C,G737T,C738G,C741G,A742G,C744G,G746T,G747C,C748G,T749G,G750C,C751A,T752G,C755G,G756C,C757G,G759A,C760G,A761T,G762C,G763T,G764A,G766T,T768G,G769A,G770C,T771G,A772C,T773C,T777G,C778G,G779A,C780T,G781A,A782T,T786G,A788G,C790T,A791G,G793A,G794T,T795G,G796C,T798G,T799C,G800A,T804C,T805C,C806T,C807G,C808T,T809C,G810A,C811T,A813C,T815A,C816T,A817T,G818T,G819C,C820T,C822T,C823A,G825C,G826C,G829A,C830G,G833A,G836A,G839C,T842A,A843C,T844C,T845G,T846G,C848T,T849G,C853A,G854C,A856C,C858G,G859A,G862T,G864T,T865C,T866A,T867G,A869G,C870T,C871A,C875A,C876G,G880A,T881C,G883C,A884G,C886G,A887T,C889A,C892G,A893G,C894T,C895A,A896T,C898G,T900C,C901G,C903G,G904C,T906G,T909C,A911G,T912C,C913G,A914C,G915C,T916G,T917A,T918C,T921G,G922C,A923T,A927C,G928C,G929T,A941G,C943T,A945G,C948G,G949T,G951T,C952A,C955A,G956A,G958C,T959C,C961A,T962A,T965A,T966C,A967G,T968G,T969C,C971A,C972T,G974C,C977G,G979A,G980T,T982A,C984T,G985C,C986A,C987G,G991A,T993C,C995G,G996C,A997G,A998G,A999C,A1000G,A1001G,A1003G,C1004G,G1005C,C1006G,T1007G,A1009T,G1012A,C1013T,T1016C,G1018T,A1022T,C1023G,C1024G,A1025C,C1026G,C1027A,A1028T,C1030A,G1031A,C1032T,A1034C,T1035G,G1036C,C1037A,C1038G,G1040C,G1042A,G1043A,C1046T,C1047T,C1049G,T1050C,G1054T,A1056T,A1059G,A1061T,T1062G,A1063G,G1065A,T1067C,T1068C,G1069C,G1072T,T1073C,A1074G,A1075C,A1078T,C1080G,G1081A,A1082C,A1085G,A1087T,C1090A,G1091A,A1092C,G1093A,G1094A,C1095T,G1096A,A1097T,A1098G,A1100G,C1102G,G1103A,G1104T,T1106G,A1109T,G1111A,G1112A,T1113C,A1114G,G1115A,G1116C,T1120G,G1121T,G1123A,C1126G,T1127A,A1130T,C1131G,C1132A,A1134C,T1137C,C1138G,G1142A,A1143G,G1145C,C1147A,G1148A,G1150A,C1151T,A1152G,C1156A,G1157C,C1158G,A1159G,G1160C,A1163G,A1164C,A1165C,T1167G,G1168T,G1170A	A932-,T933-,A934-,C935-,G936-,G937-,A938-,T939-,C940-,C1171-,A1172-,A1173-,A1174-,C1175-,T1176-,A1177-,C1178-,G1179-,T1180-,T1181-,T1182-,C1183-,A1184-,A1185-	-1T,-2T,-3G,-4A,-5A,-6A,-7C,-8G,-9T,-10A,-11G,-12T,-13T,-14T,-15G,-245T,-246G,-247A,-248T,-249C,-250C,-251G,-252T,-253A	chromosome	truncated	3.56083	43.0338	1
AmpH	CP043969.1:3794389-3795549 Klebsiella pneumoniae strain D1 chromosome	1161	52	52	RCZX01000003.1RCZX01.1.fsa_nt_chr_4411	3505503	3506201	-1	717	176	447	176	C4G,G7T,C8T,T15G,G25C,G26A,G34T,C35G,C52G,G58C,A67G,A149G,T150C,A151C,T152G,A153G,G155C,G157C,A158G,T159C,A161G,A162G,C165G,G166C,C168T,G169A,C171T,G172C,C174A,G175A,C176T,G178T,T180G,T181C,T182C,C184T,T185C,A188T,A190T,T192C,C193T,C194G,C195G,T200C,G202C,C203G,G205T,T206C,T209C,T210A,G212C,T215C,T216G,A218C,T219G,A220G,T221C,C223A,C227G,A228T,G229A,C230T,G232C,G280C,G281A,T282G,G294A,A302C,T303C,A305G,G319A,C321G,T326C,C328A,G330C,C332T,G334A,G337C,G338C,G343C,A344C,A345G,A346G,T347A,C348T,G349C,G350A,A351G,A354C,G358C,A359G,A360G,C364A,C374A,C379G,A380G,T381C,C386G,G389C,T393C,A396C,G397A,A401C,T403C,C404T,C405G,C408G,G412A,C413T,G433T,T451A,T454C,T455G,T462G,A477G,T479A,A481C,C484G,G485A,G486C,G572A,G577T,G579T,G583C,T592C,T596C,A669C,C671A,C673A,C680T,G683A,A694C,A748G,T749G,C754G,C756T,T761C,G769T,T775G,T778C,T785G,A797G,G812T,G927T,C928A,C931A,G932A,G934C,T935C,C937A,T938A,T941A,T942C,A943G,T944G,T945C,C947A,C948T,G950C,C953G,G955A,G956T,T958A,G961C,G967A,T969C,A973G,G981C,C982G,T992C,C1002G,T1011G,G1012C,C1013A,C1014G,G1016C,T1026C,A1032T,T1038G,A1039G,G1048T,A1050G,A1051C,A1068C,G1072A,A1076G,G1092C,G1097T,G1099A,C1102G,T1103A,C1105T,A1106T,C1107G,C1108A,A1110C,T1113C,C1114G,G1118A,A1119G,G1121C,C1123A,G1124A,G1126A,C1127T,A1128G,G1133A,A1135G,A1138C,A1140G,T1143C,G1144C,C1147T	T1-,T2-,A3-,G11N,C13N,T17N,C19N,A20N,T23N,C40N,A41N,A50N,A53N,T56N,T60N,T68-,C69-,G70-,C71-,T72-,C73-,A74-,T75-,A76-,T77-,T78-,G79-,T80-,T81-,G82-,A83-,A84-,G85-,C86-,G87-,G88-,G89-,T90-,C91-,A92-,A93-,C94-,G95-,G96-,C97-,G98-,A99-,G100-,C101-,G102-,G103-,G104-,T105-,T106-,A107-,C108-,C109-,A110-,C111-,C112-,A113-,C114-,A115-,A116-,A117-,G118-,G119-,C120-,G121-,C122-,C123-,A124-,A125-,C126-,G127-,T128-,T129-,A130-,G131-,C132-,C133-,T134-,G135-,C136-,G137-,G138-,A139-,T140-,T141-,C142-,A143-,T144-,C145-,G146-,C147-,A233-,G234-,G235-,C236-,C237-,C238-,A239-,G240-,C241-,G242-,C243-,G244-,T245-,C246-,G247-,G248-,C249-,G250-,C251-,G252-,G253-,C254-,C255-,C256-,G257-,G258-,C259-,A260-,C261-,G262-,T263-,C264-,C265-,A266-,T267-,A268-,C269-,C270-,A271-,A272-,T273-,C274-,A275-,C276-,C277-,C278-,A284N,G288N,T290N,T291N,A292N,C293N,T296N,A300N,G308N,A314N,C317N,C325N,T339N,A372N,G375N,C376N,T378N,T383N,C385N,C391N,C394N,A399N,C418N,C421N,G436N,A438N,T439N,C443N,C449N,C450N,T453N,A461N,C470N,G475N,G488-,A489-,C490-,G491-,G492-,G493-,G494-,T495-,A496-,A497-,A498-,G499-,G500-,T501-,G502-,G503-,T504-,G505-,T506-,C507-,C508-,T509-,T510-,C511-,A512-,T513-,C514-,C515-,C516-,C517-,A518-,G519-,C520-,G521-,G522-,C523-,C524-,G525-,G526-,G527-,T528-,G529-,A530-,T531-,C532-,T533-,G534-,C535-,T536-,C537-,T538-,T539-,C540-,A541-,A542-,A543-,C544-,A545-,G546-,C547-,T548-,G549-,C550-,G551-,G552-,A553-,T554-,A555-,C556-,G557-,G558-,T559-,T560-,T561-,G562-,C563-,C564-,G565-,G566-,G574N,G575N,T586N,A600N,G607-,T608-,T609-,G610-,G611-,A612-,G613-,T614-,A615-,G616-,G617-,C618-,C619-,G620-,C621-,C622-,T623-,G624-,C625-,G626-,A627-,G628-,C629-,C630-,C631-,G632-,G633-,C634-,G635-,C636-,G637-,G638-,C639-,T640-,T641-,T642-,C643-,A644-,G645-,G646-,G647-,T648-,C649-,G650-,C651-,G652-,G653-,T654-,A655-,G656-,A657-,G658-,A659-,G660-,C661-,C662-,A663-,G664-,T665-,T666-,C667-,C668-,G682N,G686N,C689N,A690N,A696-,C697-,A698-,C699-,C700-,G701-,G702-,A703-,C704-,G705-,A706-,T707-,G708-,A709-,G710-,C711-,G712-,G713-,C714-,G715-,C716-,C717-,A718-,C719-,C720-,A721-,G722-,G723-,C724-,T725-,G726-,C727-,T728-,C729-,G730-,C731-,G732-,C733-,G734-,G735-,C736-,A737-,G738-,G739-,G740-,C741-,G742-,C743-,T744-,G745-,G746-,T747-,G759N,C765N,G768N,T771N,T779N,T781N,A789N,T791N,C804N,C816N,T820-,T821-,T822-,A823-,C824-,T825-,C826-,A827-,G828-,C829-,G830-,G831-,A832-,T833-,C834-,G835-,T836-,T837-,G838-,A839-,G840-,T841-,T842-,T843-,C844-,A845-,C846-,C847-,A848-,C849-,C850-,C851-,C852-,C853-,T854-,G855-,G856-,T857-,C858-,G859-,A860-,G861-,C862-,A863-,G864-,C865-,T866-,T867-,C868-,A869-,C870-,C871-,A872-,G873-,C874-,A875-,T876-,C877-,T878-,C879-,G880-,C881-,T882-,G883-,G884-,T885-,C886-,A887-,T888-,C889-,A890-,G891-,T892-,T893-,T894-,G895-,C896-,T897-,G898-,A899-,G900-,G901-,G902-,A903-,G904-,G905-,C906-,G907-,A908-,T909-,A910-,C911-,G912-,G913-,A914-,T915-,C916-,A917-,C918-,C919-,G920-,A921-,G922-,T923-,C924-,G925-,A926-,C960N,C963N,C971N,A974N,A975N,A979N,C980N,T983N,G988N,C989N,G994N,A998N,A1001N,A1004N,C1022N,G1030N,A1035N,A1037N,T1049N,G1057N,A1058N,A1063N,G1069N,C1071N,A1074N,G1079N,G1080N,T1082N,A1085N,G1088N,T1089N,G1091N,T1096N,C1132-,A1141-,A1142-,A1150-,C1151-,T1152-,A1153-,C1154-,G1155-,T1156-,T1157-,T1158-,C1159-,A1160-,A1161-	-1162-,-1163-,-1164-	chromosome	truncated	7.38636	35.2234	1
AmpH	CP043969.1:3794389-3795549 Klebsiella pneumoniae strain D1 chromosome	1161	52	52	RCZY01000002.1RCZY01.1.fsa_nt_chr_2921	1520241	1520759	1	630	109	535	109	C4G,G7T,C8T,C35G,G58C,C174G,C178T,G179C,T181C,T182A,T183G,T184G,T208G,C212T,A219G,A229G,C238G,C242G,G245A,C252T,G254C,G259C,A261G,G280C,T283C,C284T,A285G,C287G,G290T,T291A,C294T,C296A,T297A,A299C,T300C,A301G,T304G,C305A,G307C,C308G,T310C,T312A,G313T,A315C,T316G,C317G,C318G,G320A,G374C,C387A,A400T,C403A,A439C,T452A,T454C,A482C,C491G,G501T,G504C,T505C,G506T,T507C,T511C,C512A,A513G,T514C,C515A,C516A,C517A,A519T,C521A,G522T,C524A,G526C,G527A,T529C,T532G,C533A,C538G,T539G,C541G,A544G,A546T,G683A,G684C,T685C,C686A,C689G,C690G,A691G,G692T,A693G,C694G,A695T,A696G,C698A,C701T,G702C,G703A,G709C,A710C,G713T,C715A,C718A,C720A,C721T,G723C,T726C,G727C,T729G,G731C,C732G,C734G,G735C,A738C,G739C,C742T,T745C,G746T,T748A,A749C,G753C,T754A,C755G,C757G,G758A,G760A,T762C,T763C,C764A,C766T,G769C,G770C,G771C,A774G,G777A,G778A,T779C,T780C,T782C,C783G,C785G,T786A,G787C,G791T,T792A,A794C,G795A,A798G,G802T,G804C,C808G,G811A,C812G,G813C,G814A,G816C,C961T,C963G,A965G,A966G,A967C,T970C,G973T,A974C,A976T,A977C,A978G,C979T,A980C,C983G,A986T,C990T,A992T,T993G,C994G,G995C,A996C,T997G,A999C,A1002G,G1008A,A1011G,T1012C,C1015T,T1018A,G1019A,G1020C,C1021T,C1023G,G1025T,C1030T,G1031A,T1032C,A1033C,T1035C,A1036G,G1037A,A1038C,T1039C,A1040C	T1-,T2-,A3-,G11N,C13N,T15N,T17N,C19N,A20N,T23N,G34N,C40N,A41N,A50N,C52N,A53N,T60N,T68-,C69-,G70-,C71-,T72-,C73-,A74-,T75-,A76-,T77-,T78-,G79-,T80-,T81-,G82-,A83-,A84-,G85-,C86-,G87-,G88-,G89-,T90-,C91-,A92-,A93-,C94-,G95-,G96-,C97-,G98-,A99-,G100-,C101-,G102-,G103-,G104-,T105-,T106-,A107-,C108-,C109-,A110-,C111-,C112-,A113-,C114-,A115-,A116-,A117-,G118-,G119-,C120-,G121-,C122-,C123-,A124-,A125-,C126-,G127-,T128-,T129-,A130-,G131-,C132-,C133-,T134-,G135-,C136-,G137-,G138-,A139-,T140-,T141-,C142-,A143-,T144-,C145-,G146-,C147-,C148-,A149-,T150-,A151-,T152-,A153-,G154-,G155-,T156-,G157-,A158-,T159-,A160-,A161-,A162-,C163-,C164-,C165-,G166-,C167-,C175-,T186N,A188N,C196N,G198N,A200N,G203N,G206N,C209N,G213N,T216N,A223N,G230N,A234N,A240N,C244N,C257N,C265N,C266N,T268N,A273N,T274N,C275N,A276N,C322-,G323-,G324-,C325-,C326-,T327-,G328-,C329-,T330-,G331-,G332-,C333-,T334-,G335-,C336-,G337-,G338-,G339-,T340-,A341-,T342-,A343-,G344-,A345-,A346-,A347-,T348-,C349-,G350-,G351-,A352-,A357N,C362N,T363N,G364N,T366N,A369N,T370N,T379N,A381N,A383N,T384N,G393N,C395N,A397N,T399N,C409N,C419N,G428N,G437N,C438N,T440N,G443N,C444N,C450N,T453N,T455N,T456N,C471N,T474N,G476N,A478N,G487N,G489N,A490N,A499N,G500N,T502N,G550-,C551-,G552-,G553-,A554-,T555-,A556-,C557-,G558-,G559-,T560-,T561-,T562-,G563-,C564-,C565-,G566-,G567-,C568-,G569-,G570-,C571-,G572-,G573-,T574-,G575-,G576-,C577-,G578-,A579-,G580-,C581-,G582-,C583-,G584-,T585-,C586-,T587-,G588-,C589-,C590-,A591-,G592-,T593-,A594-,A595-,A596-,T597-,C598-,G599-,A600-,A601-,G602-,G603-,C604-,C605-,A606-,G607-,G608-,T609-,T610-,G611-,G612-,A613-,G614-,T615-,A616-,G617-,G618-,C619-,C620-,G621-,C622-,C623-,T624-,G625-,C626-,G627-,A628-,G629-,C630-,C631-,C632-,G633-,G634-,C635-,G636-,C637-,G638-,G639-,C640-,T641-,T642-,T643-,C644-,A645-,G646-,G647-,G648-,T649-,C650-,G651-,C652-,G653-,G654-,T655-,A656-,G657-,A658-,G659-,A660-,G661-,C662-,C663-,A664-,G665-,T666-,T667-,C668-,C669-,A670-,G671-,C672-,G673-,C674-,T675-,G676-,C677-,T678-,G679-,G680-,G818-,T819-,A820-,T821-,T822-,T823-,A824-,C825-,T826-,C827-,A828-,G829-,C830-,G831-,G832-,A833-,T834-,C835-,G836-,T837-,T838-,G839-,A840-,G841-,T842-,T843-,T844-,C845-,A846-,C847-,C848-,A849-,C850-,C851-,C852-,C853-,C854-,T855-,G856-,G857-,T858-,C859-,G860-,A861-,G862-,C863-,A864-,G865-,C866-,T867-,T868-,C869-,A870-,C871-,C872-,A873-,G874-,C875-,A876-,T877-,C878-,T879-,C880-,G881-,C882-,T883-,G884-,G885-,T886-,C887-,A888-,T889-,C890-,A891-,G892-,T893-,T894-,T895-,G896-,C897-,T898-,G899-,A900-,G901-,G902-,G903-,A904-,G905-,G906-,C907-,G908-,A909-,T910-,A911-,C912-,G913-,G914-,A915-,T916-,C917-,A918-,C919-,C920-,G921-,A922-,G923-,T924-,C925-,G926-,A927-,G928-,C929-,T930-,G931-,C932-,G933-,G934-,G935-,T936-,G937-,C938-,T939-,G940-,A941-,T942-,T943-,A944-,T945-,T946-,C947-,C948-,C949-,C950-,G951-,G952-,G953-,C954-,G955-,G956-,G957-,T958-,T959-,T960-,C1009-,C1010-,G1028-,T1044-,T1045-,G1046-,G1047-,C1048-,G1049-,T1050-,A1051-,A1052-,C1053-,G1054-,A1055-,T1056-,C1057-,G1058-,A1059-,C1060-,C1061-,A1062-,C1063-,A1064-,T1065-,C1066-,C1067-,G1068-,A1069-,G1070-,G1071-,C1072-,G1073-,A1074-,A1075-,A1076-,A1077-,C1078-,C1079-,G1080-,G1081-,G1082-,T1083-,C1084-,A1085-,A1086-,C1087-,G1088-,G1089-,T1090-,A1091-,G1092-,G1093-,C1094-,T1095-,G1096-,T1097-,G1098-,C1099-,G1100-,G1101-,C1102-,C1103-,T1104-,G1105-,C1106-,A1107-,C1108-,C1109-,G1110-,A1111-,G1112-,G1113-,T1114-,C1115-,C1116-,A1117-,C1118-,G1119-,A1120-,C1121-,G1122-,C1123-,C1124-,G1125-,C1126-,G1127-,C1128-,A1129-,C1130-,A1131-,G1132-,C1133-,G1134-,C1135-,A1136-,G1137-,C1138-,A1139-,A1140-,A1141-,A1142-,A1143-,T1144-,G1145-,A1146-,G1147-,C1148-,A1149-,A1150-,A1151-,C1152-,T1153-,A1154-,C1155-,G1156-,T1157-,T1158-,T1159-,C1160-,A1161-,A1162-	-168-,-1163-,-1164-,-1165-	chromosome	truncated	13.7615	30.8155	1
AmpH	CP043969.1:3794389-3795549 Klebsiella pneumoniae strain D1 chromosome	1161	52	52	RCZZ01000001.1RCZZ01.1.fsa_nt_chr_2565	2755982	2757142	-1	1161	337	40	337	T16C,A18C,C19A,G21T,G22T,C23T,G26C,C27T,C28G,G29C,T30G,C34T,A35G,T36C,T38C,T39G,G41C,C43T,T44C,C48G,G49A,G52T,T54G,C55G,A56T,T59A,C60G,T63C,A65C,C66A,G70C,T71C,C72T,G73A,T74C,T75C,A77T,C80A,A82C,T83C,C84G,C86T,C88T,A89T,T90C,A91G,T92C,T93C,G94T,T95C,T96G,A99T,C101T,G104T,T105C,C106G,A108T,G111T,C112T,G113A,A114C,G117C,G118A,G119A,T121C,C123T,C124A,A125T,C127T,A130T,A132C,G136A,C137G,A139G,A140G,T143C,T144C,G146C,C148G,T149G,G150C,C151A,G152T,A154G,T155C,T156G,A158T,T159G,C160G,G161T,C162G,C163G,A164T,A168C,G170A,A173G,T174C,A177T,C179A,C180G,G181C,C182G,C183T,C185T,C186T,G187T,C188T,C189T,G190C,C191G,G193A,T195C,C199G,T200G,G201C,A202G,T204A,A206C,T207C,C209G,G212C,A214G,T215G,G217A,C218A,C219T,G220A,T221A,T224A,T225G,G227A,G228C,T230C,T231G,T234G,A235C,A237C,C238G,C241T,A243G,C254T,A257C,G258C,G259T,A263T,G264C,C265A,G268A,T269A,C270A,G271C,G272T,C273G,G274A,C275T,G277A,C280A,G282C,C283G,C285G,G286A,C288G,A290T,T291G,A292G,C293T,C294G,T297G,A299T,C300G,C302T,G303C,G305A,T306C,C310G,T311G,T315G,A316G,C317T,C319A,T320A,G321A,A322C,A324C,T327C,C328G,G330T,G332C,T333G,C337A,A338G,C340A,C341A,G342A,G343T,T344A,G347C,T350C,T353C,C356G,T357C,G360C,G361C,T363G,A364G,A366G,G367C,A368C,A369T,A370G,T371A,G373T,A375G,T376C,G377A,A378G,C379G,A380G,G381A,G382A,T386C,G387A,C388A,G390C,C391A,A392C,T393C,A408G,G409A,G411C,C415A,A416C,T417C,T419G,C421G,G425T,G428C,T429G,A432C,T434A,A435G,G436C,C438G,T439C,C441T,C443G,C446G,T447C,A452C,G455A,C456T,C459T,A461C,G464T,T465G,G466T,T471C,G472T,C473G,A474G,T475C,G476C,G478A,T480C,G481C,G484C,C485A,C486G,T487C,T488A,T489G,T490C,T491G,C493T,G496A,T498C,C499T,A500G,A507T,G508A,T513G,G514A,G515C,A517C,C518T,T519G,G520A,T522G,C523A,G525C,T527C,A529C,G534C,A536C,A537G,A538C,G539A,T541G,G542C,T544G,G545C,T546C,C547T,C548A,T549C,A552C,T553A,C554A,C557T,A558G,G561C,G562T,C563T,G566A,G567T,G569T,T571C,C572T,T573G,T576G,C577G,T578A,T579C,C580G,A581C,A582G,A583C,C584T,A585C,T588C,G589A,G591C,A593C,A595G,G597C,T599G,T600C,T601A,G602A,C603A,G605C,C607T,G608A,G609T,G611C,T613C,G614A,G617T,A618G,G619T,C620T,G621T,C622G,G623A,T624A,C625G,T626A,C629A,A630G,G631A,A633C,A635C,T636C,A639G,A640C,G641C,C644T,A645G,T648G,T649A,G650T,G653A,T654G,A655G,G656A,G657C,C658A,G660C,C661A,T663C,G664T,C665T,G666T,G668C,G673T,G675A,G677C,C679G,T680A,T682C,C683A,A684G,G685T,G687C,T688C,C689A,T694C,A695T,C702T,A703G,G704A,T706C,A709G,C711A,G712A,C713A,T714A,G715A,C716G,T717G,G718C,G721C,G722A,T724C,G726C,C728T,C729G,A730C,G731A,A736C,C737A,A738C,G741T,A743G,A746G,T747C,G750T,G755A,C756G,A758G,C759G,A761G,G763A,C764G,G766C,C767T,T768A,G770T,C773A,G774C,A777C,C781G,C783A,G785A,G786T,T802G,A804G,C806T,A807G,G809A,G810T,T811G,G812C,T814G,T815C,G816A,T820C,T821C,C822T,C823G,C824T,T825C,G826A,C827T,A829C,T831A,C832T,A833T,G834T,G835C,C836T,C838T,C839A,G841C,G842C,G845A,C846G,G849A,G852A,G855C,T858A,A859C,T860C,T861G,T862G,C864T,T865G,C869A,G870C,A872C,C874G,G875A,G878T,G880T,T881C,T882A,T883G,A885G,C886T,C887A,C891A,C892G,G896A,T897C,G899C,A900G,C902G,A903T,C905A,C908G,A909G,C910T,C911A,A912T,C914G,T916C,C917G,C919G,G920C,T922G,T925C,A927G,T928C,C929G,A930C,G931A,T932G,T933A,T934C,T937G,G938C,A939T,A943C,G944C,G945T,A957G,C959T,A961G,C964G,G965T,G967T,C968A,C971A,G972A,G974C,T975C,C977A,T978A,T981A,T982C,A983G,T984G,T985C,C987A,C988T,G990C,C993G,G995A,G996T,T998A,C1000T,G1001C,C1002A,C1003G,G1007A,T1009A,C1011G,G1012C,A1013G,A1014G,A1015C,A1016G,A1017G,A1019G,C1020G,G1021C,C1022G,T1023G,A1025T,G1028A,C1029T,T1032C,G1034T,A1038T,C1039G,C1040G,A1041C,C1042G,C1043A,A1044T,C1046A,G1047A,C1048T,A1050C,T1051G,G1052C,C1053A,C1054G,G1056C,G1058A,G1059A,C1062T,C1063T,C1065G,T1066C,G1070T,A1072T,A1075G,A1077T,T1078G,A1079G,G1081A,T1083C,T1084C,G1085C,G1088T,T1089C,A1090G,A1091C,A1094T,C1096A,G1097A,A1098C,A1101G,A1103T,C1106A,G1107A,A1108C,G1109A,G1110A,C1111T,G1112A,A1113T,A1114G,A1116G,C1118G,G1119A,G1120T,T1122G,A1125T,G1127A,G1128A,T1129C,A1130G,G1131A,G1132C,T1136G,G1137T,G1139A,C1142G,T1143A,A1146T,C1147G,C1148A,A1150C,T1153C,C1154G,G1158A,A1159G,G1161C,C1163A,G1164A,G1166A,C1167T,A1168G,C1172A,G1173C,C1174G,A1175G,G1176C,A1179G,A1180C,A1181C,T1183G,G1184T,G1186A	G698-,A699-,G700-,C701-,T787-,A788-,T789-,G790-,G791-,G792-,T793-,C794-,G795-,C796-,G797-,A798-,A948-,T949-,A950-,C951-,G952-,G953-,A954-,T955-,C956-,C1187-,A1188-,A1189-,A1190-,C1191-,T1192-,A1193-,C1194-,G1195-,T1196-,T1197-,T1198-,C1199-,A1200-,A1201-	-1T,-2T,-3G,-4A,-5A,-6A,-7C,-8G,-9T,-10A,-11G,-12T,-13T,-14T,-15G,-245T,-246G,-247A,-248T,-249C,-250C,-251G,-252T,-253A,-395T,-396G,-397G,-398T,-399T,-400A,-401A,-402C,-403C,-404T,-405C,-406G,-501G,-502C,-503T,-504C	chromosome	truncated	3.56083	39.9177	1
AmpH	CP043969.1:3794389-3795549 Klebsiella pneumoniae strain D1 chromosome	1161	52	52	RDAA01000001.1RDAA01.1.fsa_nt_chr_1230	1356261	1357421	-1	1161	337	40	337	T16C,A18C,C19A,G21T,G22T,C23T,G26C,C27T,C28G,G29C,T30G,C34T,A35G,T36C,T38C,T39G,G41C,C43T,T44C,C48G,G49A,G52T,T54G,C55G,A56T,T59A,C60G,T63C,A65C,C66A,G70C,T71C,C72T,G73A,T74C,T75C,A77T,C80A,A82C,T83C,C84G,C86T,C88T,A89T,T90C,A91G,T92C,T93C,G94T,T95C,T96G,A99T,C101T,G104T,T105C,C106G,A108T,G111T,C112T,G113A,A114C,G117C,G118A,G119A,T121C,C123T,C124A,A125T,C127T,A130T,A132C,G136A,C137G,A139G,A140G,T143C,T144C,G146C,C148G,T149G,G150C,C151A,G152T,A154G,T155C,T156G,A158T,T159G,C160G,G161T,C162G,C163G,A164T,A168C,G170A,A173G,T174C,A177T,C179A,C180G,G181C,C182G,C183T,C185T,C186T,G187T,C188T,C189T,G190C,C191G,G193A,T195C,C199G,T200G,G201C,A202G,T204A,A206C,T207C,C209G,G212C,A214G,T215G,G217A,C218A,C219T,G220A,T221A,T224A,T225G,G227A,G228C,T230C,T231G,T234G,A235C,A237C,C238G,C241T,A243G,C254T,A257C,G258C,G259T,A263T,G264C,C265A,G268A,T269A,C270A,G271C,G272T,C273G,G274A,C275T,G277A,C280A,G282C,C283G,C285G,G286A,C288G,A290T,T291G,A292G,C293T,C294G,T297G,A299T,C300G,C302T,G303C,G305A,T306C,C310G,T311G,T315G,A316G,C317T,C319A,T320A,G321A,A322C,A324C,T327C,C328G,G330T,G332C,T333G,C337A,A338G,C340A,C341A,G342A,G343T,T344A,G347C,T350C,T353C,C356G,T357C,G360C,G361C,T363G,A364G,A366G,G367C,A368C,A369T,A370G,T371A,G373T,A375G,T376C,G377A,A378G,C379G,A380G,G381A,G382A,T386C,G387A,C388A,G390C,C391A,A392C,T393C,A408G,G409A,G411C,C415A,A416C,T417C,T419G,C421G,G425T,G428C,T429G,A432C,T434A,A435G,G436C,C438G,T439C,C441T,C443G,C446G,T447C,A452C,G455A,C456T,C459T,A461C,G464T,T465G,G466T,T471C,G472T,C473G,A474G,T475C,G476C,G478A,T480C,G481C,G484C,C485A,C486G,T487C,T488A,T489G,T490C,T491G,C493T,G496A,T498C,C499T,A500G,A507T,G508A,T513G,G514A,G515C,A517C,C518T,T519G,G520A,T522G,C523A,G525C,T527C,A529C,G534C,A536C,A537G,A538C,G539A,T541G,G542C,T544G,G545C,T546C,C547T,C548A,T549C,A552C,T553A,C554A,C557T,A558G,G561C,G562T,C563T,G566A,G567T,G569T,T571C,C572T,T573G,T576G,C577G,T578A,T579C,C580G,A581C,A582G,A583C,C584T,A585C,G586T,T588C,G589A,G591C,A593C,T594C,A595G,G597C,T599G,T600C,T601A,G602A,C603A,G605C,C607T,G608A,G609T,G611C,T613C,G614A,G617T,A618G,G619T,C620T,G621T,C622G,G623A,T624A,C625G,T626A,C629A,A630G,G631A,A633C,A635C,T636C,A639G,A640C,G641C,C644T,A645G,T648G,T649A,G650T,G653A,T654G,A655G,G656A,G657C,C658A,G660C,C661A,T663C,G664T,C665T,G666T,G668C,G673T,G675A,G677C,C679G,T680A,T682C,C683A,A684G,G685T,G687C,T688C,C689A,T694C,A695T,C702T,A703G,G704A,T706C,A709G,C711A,G712A,C713A,T714A,G715A,C716G,T717G,G718C,G721C,G722A,T724C,G726C,G727A,C728T,C729G,A730C,G731A,A736C,C737A,A738C,G741T,A743G,A746G,T747C,G750T,G755A,C756G,A758G,C759G,A761G,G763A,C764G,G766C,C767T,T768A,G770T,C773A,G774C,A777C,C781G,C783A,G785A,G786T,T802G,A804G,C806T,A807G,G809A,G810T,T811G,G812C,T814G,T815C,G816A,T820C,T821C,C822T,C823G,C824T,T825C,G826A,C827T,A829C,T831A,C832T,A833T,G834T,G835C,C836T,C838T,C839A,G841C,G842C,G845A,C846G,G849A,G852A,G855C,T858A,A859C,T860C,T861G,T862G,C864T,T865G,C869A,G870C,A872C,C874G,G875A,G878T,G880T,T881C,T882A,T883G,A885G,C886T,C887A,C891A,C892G,G896A,T897C,G899C,A900G,C902G,A903T,C905A,C908G,A909G,C910T,C911A,A912T,C914G,T916C,C917G,C919G,G920C,T922G,T925C,A927G,T928C,C929G,A930C,G931A,T932G,T933A,T934C,T937G,G938C,A939T,A943C,G944C,G945T,A957G,C959T,A961G,C964G,G965T,G967T,C968A,C971A,G972A,G974C,T975C,C977A,T978A,T981A,T982C,A983G,T984G,T985C,C987A,C988T,G990C,C993G,G995A,G996T,T998A,C1000T,G1001C,C1002A,C1003G,G1007A,T1009C,C1011G,G1012C,A1013G,A1014G,A1015C,A1016G,A1017G,A1019G,C1020G,G1021C,C1022G,T1023G,A1025T,G1028A,C1029T,T1032C,G1034T,A1038T,C1039G,C1040G,A1041C,C1042G,C1043A,A1044T,C1046A,G1047A,C1048T,A1050C,T1051G,G1052C,C1053A,C1054G,G1056C,G1058A,G1059A,C1062T,C1063T,C1065G,T1066C,G1070T,A1072T,A1075G,A1077T,T1078G,A1079G,G1081A,T1083C,T1084C,G1085C,G1088T,T1089C,A1090G,A1091C,A1094T,C1096A,G1097A,A1098C,A1101G,A1103T,C1106A,G1107A,A1108C,G1109A,G1110A,C1111T,G1112A,A1113T,A1114G,A1116G,C1118G,G1119A,G1120T,T1122G,A1125T,G1127A,G1128A,T1129C,A1130G,G1131A,G1132C,T1136G,G1137T,G1139A,C1142G,T1143A,C1145T,A1146T,C1147G,C1148A,A1150C,T1153C,C1154G,G1158A,A1159G,G1161C,C1163A,G1164A,G1166A,C1167T,A1168G,C1172A,G1173C,C1174G,A1175G,G1176C,A1179G,A1180C,A1181C,T1183G,G1184T,G1186A	G698-,A699-,G700-,C701-,T787-,A788-,T789-,G790-,G791-,G792-,T793-,C794-,G795-,C796-,G797-,A798-,A948-,T949-,A950-,C951-,G952-,G953-,A954-,T955-,C956-,C1187-,A1188-,A1189-,A1190-,C1191-,T1192-,A1193-,C1194-,G1195-,T1196-,T1197-,T1198-,C1199-,A1200-,A1201-	-1T,-2T,-3G,-4A,-5A,-6A,-7C,-8G,-9T,-10A,-11G,-12T,-13T,-14T,-15G,-245T,-246G,-247A,-248T,-249C,-250C,-251G,-252T,-253A,-395T,-396G,-397G,-398T,-399T,-400A,-401A,-402C,-403C,-404T,-405C,-406G,-501G,-502C,-503T,-504C	chromosome	truncated	3.56083	39.8521	1
AmpH	CP043969.1:3794389-3795549 Klebsiella pneumoniae strain D1 chromosome	1161	52	52	RDAB01000009.1RDAB01.1.fsa_nt_chr_2920	3086799	3087959	-1	1161	337	40	337	T16C,A18C,C19A,G21T,G22T,C23T,G26C,C27T,C28G,G29C,T30G,C34T,A35G,T36C,T38C,T39G,G41C,C43T,T44C,C48G,G49A,G52T,T54G,C55G,A56T,T59A,C60G,T63C,A65C,C66A,G70C,T71C,C72T,G73A,T74C,T75C,A77T,C80A,A82C,T83C,C84G,C86T,C88T,A89T,T90C,A91G,T92C,T93C,G94T,T95C,T96G,A99T,C101T,G104T,T105C,C106G,A108T,G111T,C112T,G113A,A114C,G117C,G118A,G119A,T121C,C123T,C124A,A125T,C127T,A130T,A132C,G136A,C137G,A139G,A140G,T143C,T144C,G146C,C148G,T149G,G150C,C151A,G152T,A154G,T155C,T156G,A158T,T159G,C160G,G161T,C162G,C163G,A164T,A168C,G170A,A173G,T174C,A177T,C179A,C180G,G181C,C182G,C183T,C185T,C186T,G187T,C188T,C189T,G190C,C191G,G193A,T195C,C199G,T200G,G201C,A202G,T204A,A206C,T207C,C209G,G212C,A214G,T215G,G217A,C218A,C219T,G220A,T221A,T224A,T225G,G227A,G228C,T230C,T231G,T234G,A235C,A237C,C238G,C241T,A243G,C254T,A257C,G258C,G259T,A263T,G264C,C265A,G268A,T269A,C270A,G271C,G272T,C273G,G274A,C275T,G277A,C280A,G282C,C283G,C285G,G286A,C288G,A290T,T291G,A292G,C293T,C294G,T297G,A299T,C300G,C302T,G303C,G305A,T306C,C310G,T311G,T315G,A316G,C317T,C319A,T320A,G321A,A322C,A324C,T327C,C328G,G330T,G332C,T333G,C337A,A338G,T339C,C340A,C341A,G342A,G343T,T344A,G347C,T350C,T353C,C356G,T357C,G360C,G361C,T363G,A364G,A366G,G367C,A368C,A369T,A370G,T371A,G373T,A375G,T376C,G377A,A378G,C379G,A380G,G381A,G382A,T386C,G387A,C388A,G390C,C391A,A392C,T393C,A408G,G409A,G411C,C415A,A416C,T417C,T419G,C421G,G425T,G428C,T429G,A432C,T434A,A435G,G436C,C438G,T439C,C441T,C443G,C446G,T447C,A452C,G455A,C456T,C459T,A461C,G464T,T465G,G466T,T471C,G472T,C473G,A474G,T475C,G476C,G478A,T480C,G481C,G484C,C485A,C486G,T487C,T488A,T489G,T490C,T491G,C493T,G496A,T498C,C499T,A500G,A507T,G508A,T513G,G514A,G515C,A517C,C518T,T519G,G520A,T522A,C523G,G525C,T527A,A529C,G534C,A536C,A538C,G539A,T541G,G542C,T544G,G545C,T546C,C547T,C548A,T549C,A552C,T553A,C554A,C557T,A558G,G561C,G562T,C563T,G566A,G567T,G569T,T571C,C572T,T573G,T576G,C577G,T578A,T579C,C580G,A581C,A582G,A583C,C584T,A585C,T588C,G589A,G591C,A593C,T594C,A595G,G597C,T599G,T600A,T601A,G602A,C603A,G605C,C607T,G608A,G609T,G611C,T613C,G614A,G617T,A618G,G619T,C620T,G621T,C622G,G623A,T624A,C625G,T626A,C629A,A630G,G631A,A633C,A635C,T636C,A639G,A640C,G641C,C644T,A645G,T648G,T649A,G650T,G653A,T654G,A655G,G656A,G657C,C658A,G660C,C661A,T663C,G664T,C665T,G666T,G668C,G673T,G675A,G677C,C679G,T680A,T682C,C683A,A684G,G685T,G687C,T688C,C689A,T694C,A695T,C702T,A703G,G704A,T706C,A709G,C711A,G712A,C713A,T714A,G715A,C716G,T717G,G718C,G721C,G722A,T724C,G726C,C728T,C729G,A730C,G731A,A736C,C737A,A738C,G741T,A743G,A746G,T747C,G750T,G755A,C756G,A758G,C759G,A761G,G763A,C764G,G766C,C767T,T768A,G770T,C773A,G774C,A777C,C781G,C783A,G785A,G786T,T802G,A804G,C806T,A807G,G809A,G810T,T811G,G812C,T814G,T815C,G816A,T820C,T821C,C822T,C823G,C824T,T825C,G826A,C827T,A829C,T831A,C832T,A833T,G834T,G835C,C836T,C838T,C839A,G841C,G842C,G845A,C846G,G849A,G852A,G855C,T858A,A859C,T860C,T861G,T862G,C864T,T865G,C869A,G870C,A872C,C874G,G875A,G878T,G880T,T881C,T882A,T883G,A885G,C886T,C887A,C891A,C892G,G896A,T897C,G899C,A900G,C902G,A903T,C905A,C908G,A909G,C910T,C911A,A912T,C914G,T916C,C917G,C919G,G920C,T922G,T925C,A927G,T928C,C929G,A930C,G931C,T932G,T933A,T934C,T937G,G938C,A939T,A943C,G944C,G945T,A957G,C959T,A961G,C964G,G965T,G967T,C968A,C971A,G972A,G974C,T975C,C977A,T978A,T981A,T982C,A983G,T984G,T985C,C987A,C988T,G990C,C993G,G995A,G996T,T998A,C1000T,G1001C,C1002A,C1003G,G1007A,T1009C,C1011G,G1012C,A1013G,A1014G,A1015C,A1016G,A1017G,A1019G,C1020G,G1021C,C1022G,T1023G,A1025T,G1028A,C1029T,T1032C,G1034T,A1038T,C1039G,C1040G,A1041C,C1042G,C1043A,A1044T,C1046A,G1047A,C1048T,A1050C,T1051G,G1052C,C1053A,C1054G,G1056C,G1058A,G1059A,C1062T,C1063T,C1065G,T1066C,G1070T,A1072T,A1075G,A1077T,T1078G,A1079G,G1081A,T1083C,T1084C,G1085C,G1088T,T1089C,A1090G,A1091C,A1094T,C1096A,G1097A,A1098C,A1101G,A1103T,C1106A,G1107A,A1108C,G1109A,G1110A,C1111T,G1112A,A1113T,A1114G,A1116G,C1118G,G1119A,G1120T,T1122G,A1125T,G1127A,G1128A,T1129C,A1130G,G1131A,G1132C,T1136G,G1137T,G1139A,C1142G,T1143A,A1146T,C1147G,C1148A,A1150C,T1153C,C1154G,G1158A,A1159G,G1161C,C1163A,G1164A,G1166A,C1167T,A1168G,C1172A,G1173C,C1174G,A1175G,G1176C,A1179G,A1180C,A1181C,T1183G,G1184T,G1186A	G698-,A699-,G700-,C701-,T787-,A788-,T789-,G790-,G791-,G792-,T793-,C794-,G795-,C796-,G797-,A798-,A948-,T949-,A950-,C951-,G952-,G953-,A954-,T955-,C956-,C1187-,A1188-,A1189-,A1190-,C1191-,T1192-,A1193-,C1194-,G1195-,T1196-,T1197-,T1198-,C1199-,A1200-,A1201-	-1T,-2T,-3G,-4A,-5A,-6A,-7C,-8G,-9T,-10A,-11G,-12T,-13T,-14T,-15G,-245T,-246G,-247A,-248T,-249C,-250C,-251G,-252T,-253A,-395T,-396G,-397G,-398T,-399T,-400A,-401A,-402C,-403C,-404T,-405C,-406G,-501G,-502C,-503T,-504C	chromosome	truncated	3.56083	39.8354	1
AmpH	CP043969.1:3794389-3795549 Klebsiella pneumoniae strain D1 chromosome	1161	52	52	RDAC01000001.1RDAC01.1.fsa_nt_chr_1584	1687474	1687788	-1	627	205	542	205	C40G,C47G,A124G,G127C,T128A,T129G,A130G,C132G,C133G,C136G,G137T,T140A,T141A,A143T,T144C,C145A,G146A,C148G,A151C,T152C,A153G,A158G,C164A,G169C,C171G,T180C,T182G,T183G,G202A,G212C,G229A,G234T,G235A,G244C,T245C,C246T,G248C,C255A,C256G,G258A,A261C,C262T,T264G,C266G,A267G,T268C,A269G,A272G,A273C,C277T,C279G,G280T,G281C,G282C,T283G,C284G,A285T,C287T,G289T,T292C,A293T,C294G,T297C,T300C,A301C,A302C,A303G,T304C,G309A,C387A,A397C,T454C,G489C,C491G,A498G,G504A,G506C,A513C,C515G,G522A,G523T,C524G,G526A,T532C,T534A,A543C,A546G,G547T,T549A,G550C,A556C,C557A,G559T,T560G,T561C,T562C,G563A,C564G,G571A,C572T,G574A,G576C,G577C,A580G,G581A,C582A,G583A,C584A,G585A,T586G,C587G,T588C,T594C,A595C,A596C,C599G,G600C,G603C,G604A,C605A,G703C,A705G,A708G,T709C,G712T,G717A,C718G,A720G,C721G,A723G,G725A,C726G,G728C,C729T,T730A,G732T,C735A,G736C,A739C,T746G,G748A,G753A,G754T,T755G,G759T,A760G,T764G,C767G,G771T,G778C,T781C,G782C,T784A,C789T,C790A,G792A,A795C,G801C,C804G,C806A,G809C,C812A,C817A,G818T,G820C,G821A,C822G,G823A,T824C,A825G,T826C,T828G,C830T,C832T,G834T,G836A,T843A,G844A	T1-,T2-,A3-,C4-,T5-,G6-,G7-,C8N,G11N,C12N,G14N,T15N,C16N,T17N,G25N,G26N,G27N,G34N,T44N,C52N,A53N,T56N,T60N,A62N,A67N,T68-,C69-,G70-,C71-,T72-,C73-,A74-,T75-,A76-,T77-,T78-,G79-,T80-,T81-,G82-,A83-,A84-,G85-,C86-,G87-,G88-,G89-,T90-,C91-,A92-,A93-,C94-,G95-,G96-,C97-,G98-,A99-,G100-,C101-,G102-,G103-,G104-,T105-,T106-,A107-,C108-,C109-,A110-,C111-,C112-,A113-,C114-,A115-,A116-,A117-,G118-,G119-,C120-,G121-,C122-,C123-,T156N,G157N,C163N,C176N,A187N,T192N,C194N,C195N,G197N,T206N,T207N,A218N,A222N,C226N,C238-,T310-,C311-,T312-,G313-,C314-,A315-,T316-,C317-,C318-,G319-,G320-,T321-,C322-,G323-,G324-,C325-,C326-,T327-,G328-,C329-,T330-,G331-,G332-,C333-,T334-,G335-,C336-,G337-,G338-,G339-,T340-,A341-,T342-,A343-,G344-,A345-,A346-,A347-,T348-,C349-,G350-,G351-,A352-,T353-,G354-,A355-,C356-,A357-,G358-,G359-,A360-,A361-,C362N,T370N,A378N,T379N,A383N,T384N,T399N,A400N,C414N,C421N,G428N,G437N,C438N,G443N,C450N,C451N,T452N,T453N,T455N,T456N,G459N,T463N,G469N,C471N,T474N,G475N,G476N,A478N,A482N,G487N,A490N,G494N,T496N,G501N,T507N,T510N,T511N,C512N,T514N,T529N,C538N,A544-,G608-,G609-,T610-,T611-,G612-,G613-,A614-,G615-,T616-,A617-,G618-,G619-,C620-,C621-,G622-,C623-,C624-,T625-,G626-,C627-,G628-,A629-,G630-,C631-,C632-,C633-,G634-,G635-,C636-,G637-,C638-,G639-,G640-,C641-,T642-,T643-,T644-,C645-,A646-,G647-,G648-,G649-,T650-,C651-,G652-,C653-,G654-,G655-,T656-,A657-,G658-,A659-,G660-,A661-,G662-,C663-,C664-,A665-,G666-,T667-,T668-,C669-,C670-,A671-,G672-,C673-,G674-,C675-,T676-,G677-,C678-,T679-,G680-,G681-,C682-,G683-,G684-,G685-,T686-,C687-,G688-,G689-,C690-,C691-,A692-,G693-,A694-,C695-,A696-,A697-,A698-,C699-,A700-,C701-,C743-,G744-,C745-,T797-,A838-,T839-,A845-,G846-,T847-,T848-,T849-,C850-,A851-,C852-,C853-,A854-,C855-,C856-,C857-,C858-,C859-,T860-,G861-,G862-,T863-,C864-,G865-,A866-,G867-,C868-,A869-,G870-,C871-,T872-,T873-,C874-,A875-,C876-,C877-,A878-,G879-,C880-,A881-,T882-,C883-,T884-,C885-,G886-,C887-,T888-,G889-,G890-,T891-,C892-,A893-,T894-,C895-,A896-,G897-,T898-,T899-,T900-,G901-,C902-,T903-,G904-,A905-,G906-,G907-,G908-,A909-,G910-,G911-,C912-,G913-,A914-,T915-,A916-,C917-,G918-,G919-,A920-,T921-,C922-,A923-,C924-,C925-,G926-,A927-,G928-,T929-,C930-,G931-,A932-,G933-,C934-,T935-,G936-,C937-,G938-,G939-,G940-,T941-,G942-,C943-,T944-,G945-,A946-,T947-,T948-,A949-,T950-,T951-,C952-,C953-,C954-,C955-,G956-,G957-,G958-,C959-,G960-,G961-,G962-,T963-,T964-,T965-,C966-,G967-,C968-,C969-,A970-,A971-,A972-,G973-,C974-,T975-,G976-,C977-,G978-,A979-,A980-,A981-,A982-,A983-,C984-,A985-,C986-,G987-,C988-,T989-,G990-,A991-,T992-,T993-,G994-,C995-,C996-,A997-,T998-,C999-,G1000-,A1001-,T1002-,A1003-,A1004-,C1005-,C1006-,A1007-,C1008-,C1009-,A1010-,G1011-,C1012-,G1013-,C1014-,C1015-,A1016-,T1017-,G1018-,C1019-,C1020-,G1021-,G1022-,T1023-,G1024-,G1025-,C1026-,G1027-,C1028-,C1029-,G1030-,C1031-,T1032-,G1033-,C1034-,C1035-,G1036-,T1037-,A1038-,G1039-,T1040-,A1041-,G1042-,A1043-,T1044-,A1045-,T1046-,G1047-,A1048-,T1049-,T1050-,G1051-,G1052-,C1053-,G1054-,T1055-,A1056-,A1057-,C1058-,G1059-,A1060-,T1061-,C1062-,G1063-,A1064-,C1065-,C1066-,A1067-,C1068-,A1069-,T1070-,C1071-,C1072-,G1073-,A1074-,G1075-,G1076-,C1077-,G1078-,A1079-,A1080-,A1081-,A1082-,C1083-,C1084-,G1085-,G1086-,G1087-,T1088-,C1089-,A1090-,A1091-,C1092-,G1093-,G1094-,T1095-,A1096-,G1097-,G1098-,C1099-,T1100-,G1101-,T1102-,G1103-,C1104-,G1105-,G1106-,C1107-,C1108-,T1109-,G1110-,C1111-,A1112-,C1113-,C1114-,G1115-,A1116-,G1117-,G1118-,T1119-,C1120-,C1121-,A1122-,C1123-,G1124-,A1125-,C1126-,G1127-,C1128-,C1129-,G1130-,C1131-,G1132-,C1133-,A1134-,C1135-,A1136-,G1137-,C1138-,G1139-,C1140-,A1141-,G1142-,C1143-,A1144-,A1145-,A1146-,A1147-,A1148-,T1149-,G1150-,A1151-,G1152-,C1153-,A1154-,A1155-,A1156-,C1157-,T1158-,A1159-,C1160-,G1161-,T1162-,T1163-,T1164-,C1165-,A1166-,A1167-	-253C,-569T,-772T,-773C,-774C,-775T,-1168-,-1169-	chromosome	truncated	5.85366	31.8221	1
AmpH	CP043969.1:3794389-3795549 Klebsiella pneumoniae strain D1 chromosome	1161	52	52	RDAD01000001.1RDAD01.1.fsa_nt_chr_1174	1200358	1201518	-1	1161	337	24	337	T16C,A18C,C19A,G21T,G22T,C23T,G26C,C27T,C28G,G29C,T30G,C34T,A35G,T36C,T38C,T39G,G41C,C43T,T44C,C48G,G49A,G52T,T54G,C55G,A56T,T59A,C60G,T63C,A65C,C66A,G70C,T71C,C72T,G73A,T74C,T75C,A77T,C80A,A82C,T83C,C84G,C86T,C88T,A89T,T90C,A91G,T92C,T93C,G94T,T95C,T96G,A99T,C101T,G104T,T105C,C106G,A108T,G111T,C112T,G113A,A114C,G117C,G118A,G119A,T121C,C123T,C124A,A125T,C127T,A130T,A132C,G136A,C137G,A139G,A140G,T143C,T144C,G146C,C148G,T149G,G150C,C151A,G152T,A154G,T155C,T156G,A158T,T159G,C160G,G161T,C162G,C163G,A164T,A168C,G170A,A173G,T174C,A177T,C179A,C180G,G181C,C182G,C183T,C185T,C186T,G187T,C188T,C189T,G190C,C191G,G193A,T195C,C199G,T200G,G201C,A202G,T204A,A206C,T207C,C209G,G212C,A214G,T215G,G217A,C218A,C219T,G220A,T221A,T224A,T225G,G227A,G228C,T230C,T231G,T234G,A235C,A237C,C238G,C241T,A243G,C254T,A257C,G258C,G259T,A263T,G264C,C265A,G268A,T269A,C270A,G271C,G272T,C273G,G274A,C275T,G277A,C280A,G282C,C283G,C285G,G286A,C288G,A290T,T291G,A292G,C293T,C294G,T297G,A299T,C300G,C302T,G303C,G305A,T306C,C310G,T311G,T315G,A316G,C317T,C319A,T320A,G321A,A322C,A324C,T327C,C328G,G330T,G332C,T333G,C337A,A338G,C340A,C341A,G342A,G343T,T344A,G347C,T350C,T353C,C356G,T357C,G360C,G361C,T363G,A364G,A366G,G367C,A368C,A369T,A370G,T371A,G373T,A375G,T376C,G377A,A378G,C379G,A380G,G381A,G382A,T386C,G387A,C388A,G390C,C391A,A392C,T393C,C395T,A396G,C398T,C400A,A404T,T405C,A406G,T407C,C408G,C409A,G413A,G414T,C415A,G416C,T417C,C418A,A420C,T422C,A423C,G424C,A425T,C426G,T427C,C429G,G430C,C431G,C434A,T435G,G436C,C437A,C438G,G439C,A440C,C442G,C444T,C445G,C448G,A449C,G450C,G452C,G454C,T455A,G457C,T458G,G460C,A462G,T463G,G464T,G466T,C467T,G470T,G472T,C473G,C474G,T475C,T476C,T477G,T478A,T479C,G483C,G484C,T486G,T489G,A491G,G492C,C493T,C494G,C496A,T497A,G498C,G499T,C500G,A501G,G504C,A505T,T506C,C507T,C508A,G509C,G510C,T511G,G512C,A513G,C514A,G515C,G516C,G517C,G518T,T519G,G524C,T525C,G527C,T528G,G529C,T530C,C531G,C532G,T533G,T534C,C535T,A536C,T537G,C539A,C540G,C541G,A542C,C544G,G545C,G546C,C547T,C548A,G549C,G550T,G551C,T552C,G553A,T555C,C559G,T560C,A565G,A567T,C568T,A569T,G570A,C574G,G575C,G576A,A577G,T578A,A579C,C580G,G581C,T583C,T585C,G589A,G590C,G593C,G596C,T597C,G601A,G603A,G605C,C606G,G607T,T608A,C609T,T610C,G611C,C612G,T616C,A617T,A618G,A619T,C621T,G626A,C627G,G631A,T633C,G634A,G635C,A636C,G637C,T638G,A639G,G640C,G641C,C642G,G644T,C645G,C646G,T647G,C649A,G650T,A651G,G652A,C653A,C654G,C655G,G656A,G657C,C658A,G659C,G661A,G662C,C667A,A668C,G669C,G670C,G671C,T672G,C673T,G674C,C675A,G676C,G677C,T678G,A679G,G680A,A681T,G682C,C685T,C686G,A687C,G688C,T689A,T690G,C692G,A693G,G694C,C695T,C697A,C700A,G702C,G703C,G707A,T708A,C709A,G710A,G711A,C712G,C713G,A714C,A716C,A719G,A720C,A722C,C723A,C724T,G726C,C728A,G729C,T731A,G732C,G734C,G736C,G737T,C738G,C741G,A742G,C744G,G746T,G747C,C748G,T749G,G750C,C751A,T752G,C755G,G756C,C757G,G759A,C760G,A761T,G762C,G763T,G764A,G766T,T768G,G769A,G770C,T771G,A772C,T773C,T777G,C778G,G779A,C780T,G781A,A782T,T786G,A788G,C790T,A791G,G793A,G794T,T795G,G796C,T798G,T799C,G800A,T804C,T805C,C806T,C807G,C808T,T809C,G810A,C811T,A813C,T815A,C816T,A817T,G818T,G819C,C820T,C822T,C823A,G825C,G826C,G829A,C830G,G833A,G836A,G839C,T842A,A843C,T844C,T845G,T846G,C848T,T849G,C853A,G854C,A856C,C858G,G859A,G862T,G864T,T865C,T866A,T867G,A869G,C870T,C871A,C875A,C876G,G880A,T881C,G883C,A884G,C886G,A887T,C889A,C892G,A893G,C894T,C895A,A896T,C898G,T900C,C901G,C903G,G904C,T906G,T909C,A911G,T912C,C913G,A914C,G915C,T916G,T917A,T918C,T921G,G922C,A923T,A927C,G928C,G929T,A941G,C943T,A945G,C948G,G949T,G951T,C952A,C955A,G956A,G958C,T959C,C961A,T962A,T965A,T966C,A967G,T968G,T969C,C971A,C972T,G974C,C977G,G979A,G980T,T982A,C984T,G985C,C986A,C987G,G991A,T993C,C995G,G996C,A997G,A998G,A999C,A1000G,A1001G,A1003G,C1004G,G1005C,C1006G,T1007G,A1009T,G1012A,C1013T,T1016C,G1018T,A1022T,C1023G,C1024G,A1025C,C1026G,C1027A,A1028T,C1030A,G1031A,C1032T,A1034C,T1035G,G1036C,C1037A,C1038G,G1040C,G1042A,G1043A,C1046T,C1047T,C1049G,T1050C,G1054T,A1056T,A1059G,A1061T,T1062G,A1063G,G1065A,T1067C,T1068C,G1069C,G1072T,T1073C,A1074G,A1075C,A1078T,C1080G,G1081A,A1082C,A1085G,A1087T,C1090A,G1091A,A1092C,G1093A,G1094A,C1095T,G1096A,A1097T,A1098G,A1100G,C1102G,G1103A,G1104T,T1106G,A1109T,G1111A,G1112A,T1113C,A1114G,G1115A,G1116C,T1120G,G1121T,G1123A,C1126G,T1127A,A1130T,C1131G,C1132A,A1134C,T1137C,C1138G,G1142A,A1143G,G1145C,C1147A,G1148A,G1150A,C1151T,A1152G,C1156A,G1157C,C1158G,A1159G,G1160C,A1163G,A1164C,A1165C,T1167G,G1168T,G1170A	A932-,T933-,A934-,C935-,G936-,G937-,A938-,T939-,C940-,C1171-,A1172-,A1173-,A1174-,C1175-,T1176-,A1177-,C1178-,G1179-,T1180-,T1181-,T1182-,C1183-,A1184-,A1185-	-1T,-2T,-3G,-4A,-5A,-6A,-7C,-8G,-9T,-10A,-11G,-12T,-13T,-14T,-15G,-245T,-246G,-247A,-248T,-249C,-250C,-251G,-252T,-253A	chromosome	truncated	3.56083	43.0338	1
AmpH	CP043969.1:3794389-3795549 Klebsiella pneumoniae strain D1 chromosome	1161	52	52	RDAE01000001.1RDAE01.1.fsa_nt_chr_5346	5174648	5175808	-1	1161	337	26	337	T16C,A18C,C19A,G21T,G22T,C23T,G26C,C27T,C28G,G29C,T30G,C34T,A35G,T36C,T38C,T39G,G41C,C43T,T44C,C48G,G49A,G52T,T54G,C55G,A56T,T59A,C60G,T63C,A65C,C66A,G70C,T71C,C72T,G73A,T74C,T75C,A77T,C80A,A82C,T83C,C84G,C86T,C88T,A89T,T90C,A91G,T92C,T93C,G94T,T95C,T96G,A99T,C101T,G104T,T105C,C106G,A108T,G111T,C112T,G113A,A114C,G117C,G118A,G119A,T121C,C123T,C124A,A125T,C127T,A130T,A132C,G136A,C137G,A139G,A140G,T143C,T144C,G146C,C148G,T149G,G150C,C151A,G152T,A154G,T155C,T156G,A158T,T159G,C160G,G161T,C162G,C163G,A164T,A168C,G170A,A173G,T174C,A177T,C179A,C180G,G181C,C182G,C183T,C185T,C186T,G187T,C188T,C189T,G190C,C191G,G193A,T195C,C199G,T200G,G201C,A202G,T204A,A206C,T207C,C209G,G212C,A214G,T215G,G217A,C218A,C219T,G220A,T221A,T224A,T225G,G227A,G228C,T230C,T231G,T234G,A235C,A237C,C238G,C241T,A243G,C254T,A257C,G258C,G259T,A263T,G264C,C265A,G268A,T269A,C270A,G271C,G272T,C273G,G274A,C275T,G277A,C280A,G282C,C283G,C285A,G286A,C288G,A290T,T291G,A292G,C293T,C294G,T297G,A299T,C300G,C302T,G303C,G305A,T306C,C310G,T311G,T315G,A316G,C317T,C319A,T320A,G321A,A322C,A324C,T327C,C328G,G330T,G332C,T333G,C337A,A338G,T339C,C340A,C341A,G342A,G343T,T344A,G347C,T350C,T353C,C356G,T357C,G360C,G361C,T363G,A364G,A366G,G367C,A368C,A369T,A370G,T371A,G373T,A375G,T376C,G377A,A378G,C379G,A380G,G381A,G382A,T386C,G387A,C388A,G390C,C391A,A392C,T393C,C395T,A396G,C398T,G401A,A403C,A406G,T407C,A408G,T409A,C411T,C413A,C414T,G415A,G416C,G418A,T419G,A422C,G423C,T424C,A425T,A427C,T429G,C431G,G432C,C433G,C434A,T437A,G441T,A442G,T443G,C446G,A451G,G452C,G453T,G454C,T455A,G456T,T457C,T458G,G459T,T460C,T461C,C463G,A464T,T465G,G466T,G467T,G468T,C469G,G471C,G472T,C473G,T477C,T478A,T479C,T480C,T481C,C482G,G484C,G485A,A487C,T488A,C489G,A490C,T491G,A493T,C495G,C496A,G497A,A503T,G506C,A507T,T508A,G512C,T513G,G514A,A515C,G517C,G518T,G520A,T521A,A522G,A524C,G525C,T527C,G529C,T530C,T532G,C533G,T536C,C537G,A538C,T539A,C540G,C541G,A544G,G545C,G547T,G548A,C550T,G553C,T554C,G555A,C561G,T562C,A567G,A569T,C570T,A571T,G572A,C576G,G577C,A579G,T580A,A581C,C582G,G583C,T585C,T587C,G591A,G592C,G595C,G598C,T599C,G603A,G605A,G607C,C608G,G609T,T610A,C611T,T612C,G613C,C614G,T618C,A619T,A620G,A621T,C623T,G628A,C629A,G633A,T635C,G636A,G637C,A638C,G639C,T640G,A641G,G642C,G643C,C644G,G646T,C647G,C648G,T649G,C651A,G652T,A653G,G654A,C655A,C656G,C657G,G658A,G659C,C660A,G661C,G663A,G664C,C669A,A670C,G671C,G672C,G673C,T674G,C675T,G676C,C677A,G678C,G679C,T680G,A681G,G682A,A683T,G684C,C687T,C688G,A689C,G690C,T691A,T692G,C694G,A695G,G696C,C697T,C699A,C702A,G704C,G705C,G709A,T710A,C711A,G712A,G713A,C714G,C715G,A716C,A718C,A721G,A722C,A724C,C725A,C726T,G728C,C730A,G731C,T733A,G734C,G736C,G738C,G739T,C740G,C743G,A744G,C746G,G748T,G749C,C750G,T751G,G752C,C753A,T754G,C757G,G758C,C759G,G761A,C762G,A763T,G764C,G765T,G766A,G768T,T770G,G771A,G772C,T773G,A774C,T775C,T779G,C780G,G781A,C782T,G783A,A784T,T788G,A790G,C792T,A793G,G795A,G796T,T797G,G798C,T800G,T801C,G802A,T806C,T807C,C808T,C809G,C810T,T811C,G812A,C813T,A815C,T817A,C818T,A819T,G820T,G821C,C822T,C824T,C825A,G827C,G828C,G831A,C832G,G835A,G838A,G841C,T844A,A845C,T846C,T847G,T848G,C850T,T851G,C855A,G856C,A858C,C860G,G861A,G864T,G866T,T867C,T868A,T869G,A871G,C872T,C873A,C877A,C878G,G882A,T883C,G885C,A886G,C888G,A889T,C891A,C894G,A895G,C896T,C897A,A898T,C900G,T902C,C903G,C905G,G906C,T908G,T911C,A913G,T914C,C915G,A916C,G917A,T918G,T919A,T920C,T923G,G924C,A925T,A929C,G930C,G931T,A943G,C945T,A947G,C950G,G951T,G953T,C954A,C957A,G958A,G960C,T961C,C963A,T964A,T967A,T968C,A969G,T970G,T971C,C973A,C974T,G976C,C979G,G981A,G982T,T984A,C986T,G987C,C988A,C989G,G993A,T995C,C997G,G998C,A999G,A1000G,A1001C,A1002G,A1003G,A1005G,C1006G,G1007C,C1008G,T1009G,A1011T,G1014A,C1015T,T1018C,G1020T,A1024T,C1025G,C1026G,A1027C,C1028G,C1029A,A1030T,C1032A,G1033A,C1034T,A1036C,T1037G,G1038C,C1039A,C1040G,G1042C,G1044A,G1045A,C1048T,C1049T,C1051G,T1052C,G1056T,A1058T,A1063T,T1064G,A1065G,G1067A,T1069C,T1070C,G1071C,G1074T,T1075C,A1076G,A1077C,A1080T,C1082A,G1083A,A1084C,A1087G,A1089T,C1092A,G1093A,A1094C,G1095A,G1096A,C1097T,G1098A,A1099T,A1100G,A1102G,C1104G,G1105A,G1106T,T1108G,A1111T,G1113A,G1114A,T1115C,A1116G,G1117A,G1118C,T1122G,G1123T,G1125A,C1128G,T1129A,C1131T,A1132T,C1133G,C1134A,A1136C,T1139C,C1140G,G1144A,A1145G,G1147C,C1149A,G1150A,G1152A,C1153T,A1154G,C1158A,G1159C,C1160G,A1161G,G1162C,A1165G,A1166C,A1167C,T1169G,G1170T,G1172A	G551-,G552-,A934-,T935-,A936-,C937-,G938-,G939-,A940-,T941-,C942-,C1173-,A1174-,A1175-,A1176-,C1177-,T1178-,A1179-,C1180-,G1181-,T1182-,T1183-,T1184-,C1185-,A1186-,A1187-	-1T,-2T,-3G,-4A,-5A,-6A,-7C,-8G,-9T,-10A,-11G,-12T,-13T,-14T,-15G,-245T,-246G,-247A,-248T,-249C,-250C,-251G,-252T,-253A,-399T,-400A	chromosome	truncated	3.56083	42.352	1
AmpH	CP043969.1:3794389-3795549 Klebsiella pneumoniae strain D1 chromosome	1161	52	52	RDAF01000004.1RDAF01.1.fsa_nt_chr_5903	4310905	4312065	-1	1161	337	24	337	T16C,A18C,C19A,G21T,G22T,C23T,G26C,C27T,C28G,G29C,T30G,C34T,A35G,T36C,T38C,T39G,G41C,C43T,T44C,C48G,G49A,G52T,T54G,C55G,A56T,T59A,C60G,T63C,A65C,C66A,G70C,T71C,C72T,G73A,T74C,T75C,A77T,C80A,A82C,T83C,C84G,C86T,C88T,A89T,T90C,A91G,T92C,T93C,G94T,T95C,T96G,A99T,C101T,G104T,T105C,C106G,A108T,G111T,C112T,G113A,A114C,G117C,G118A,G119A,T121C,C123T,C124A,A125T,C127T,A130T,A132C,G136A,C137G,A139G,A140G,T143C,T144C,G146C,C148G,T149G,G150C,C151A,G152T,A154G,T155C,T156G,A158T,T159G,C160G,G161T,C162G,C163G,A164T,A168C,G170A,A173G,T174C,A177T,C179A,C180G,G181C,C182G,C183T,C185T,C186T,G187T,C188T,C189T,G190C,C191G,G193A,T195C,C199G,T200G,G201C,A202G,T204A,A206C,T207C,C209G,G212C,A214G,T215G,G217A,C218A,C219T,G220A,T221A,T224A,T225G,G227A,G228C,T230C,T231G,T234G,A235C,A237C,C238G,C241T,A243G,C254T,A257C,G258C,G259T,A263T,G264C,C265A,G268A,T269A,C270A,G271C,G272T,C273G,G274A,C275T,G277A,C280A,G282C,C283G,C285G,G286A,C288G,A290T,T291G,A292G,C293T,C294G,T297G,A299T,C300G,C302T,G303C,G305A,T306C,C310G,T311G,T315G,A316G,C317T,C319A,T320A,G321A,A322C,A324C,T327C,C328G,G330T,G332C,T333G,C337A,A338G,C340A,C341A,G342A,G343T,T344A,G347C,T350C,T353C,C356G,T357C,G360C,G361C,T363G,A364G,A366G,G367C,A368C,A369T,A370G,T371A,G373T,A375G,T376C,G377A,A378G,C379G,A380G,G381A,G382A,T386C,G387A,C388A,G390C,C391A,A392C,T393C,C395T,A396G,C398T,C400A,A404T,T405C,A406G,T407C,C408G,C409A,G413A,G414T,C415A,G416C,T417C,C418A,A420C,T422C,A423C,G424C,A425T,C426G,T427C,C429G,G430C,C431G,C434A,T435G,G436C,C437A,C438G,G439C,A440C,C442G,C444T,C445G,C448G,A449C,G450C,G452C,G454C,T455A,G457C,T458G,G460C,A462G,T463G,G464T,G466T,C467T,G470T,G472T,C473G,C474G,T475C,T476C,T477G,T478A,T479C,G483C,G484C,T486G,T489G,A491G,G492C,C493T,C494G,C496A,T497A,G498C,G499T,C500G,A501G,G504C,A505T,T506C,C507T,C508A,G509C,G510C,T511G,G512C,A513G,C514A,G515C,G516C,G517C,G518T,T519G,G524C,T525C,G527C,T528G,G529C,T530C,C531G,C532G,T533G,T534C,C535T,A536C,T537G,C539A,C540G,C541G,A542C,C544G,G545C,G546C,C547T,C548A,G549C,G550T,G551C,T552C,G553A,T555C,C559G,T560C,A565G,A567T,C568T,A569T,G570A,C574G,G575C,G576A,A577G,T578A,A579C,C580G,G581C,T583C,T585C,G589A,G590C,G593C,G596C,T597C,G601A,G603A,G605C,C606G,G607T,T608A,C609T,T610C,G611C,C612G,T616C,A617T,A618G,A619T,C621T,G626A,C627G,G631A,T633C,G634A,G635C,A636C,G637C,T638G,A639G,G640C,G641C,C642G,G644T,C645G,C646G,T647G,C649A,G650T,A651G,G652A,C653A,C654G,C655G,G656A,G657C,C658A,G659C,G661A,G662C,C667A,A668C,G669C,G670C,G671C,T672G,C673T,G674C,C675A,G676C,G677C,T678G,A679G,G680A,A681T,G682C,C685T,C686G,A687C,G688C,T689A,T690G,C692G,A693G,G694C,C695T,C697A,C700A,G702C,G703C,G707A,T708A,C709A,G710A,G711A,C712G,C713G,A714C,A716C,A719G,A720C,A722C,C723A,C724T,G726C,C728A,G729C,T731A,G732C,G734C,G736C,G737T,C738G,C741G,A742G,C744G,G746T,G747C,C748G,T749G,G750C,C751A,T752G,C755G,G756C,C757G,G759A,C760G,A761T,G762C,G763T,G764A,G766T,T768G,G769A,G770C,T771G,A772C,T773C,T777G,C778G,G779A,C780T,G781A,A782T,T786G,A788G,C790T,A791G,G793A,G794T,T795G,G796C,T798G,T799C,G800A,T804C,T805C,C806T,C807G,C808T,T809C,G810A,C811T,A813C,T815A,C816T,A817T,G818T,G819C,C820T,C822T,C823A,G825C,G826C,G829A,C830G,G833A,G836A,G839C,T842A,A843C,T844C,T845G,T846G,C848T,T849G,C853A,G854C,A856C,C858G,G859A,G862T,G864T,T865C,T866A,T867G,A869G,C870T,C871A,C875A,C876G,G880A,T881C,G883C,A884G,C886G,A887T,C889A,C892G,A893G,C894T,C895A,A896T,C898G,T900C,C901G,C903G,G904C,T906G,T909C,A911G,T912C,C913G,A914C,G915C,T916G,T917A,T918C,T921G,G922C,A923T,A927C,G928C,G929T,A941G,C943T,A945G,C948G,G949T,G951T,C952A,C955A,G956A,G958C,T959C,C961A,T962A,T965A,T966C,A967G,T968G,T969C,C971A,C972T,G974C,C977G,G979A,G980T,T982A,C984T,G985C,C986A,C987G,G991A,T993C,C995G,G996C,A997G,A998G,A999C,A1000G,A1001G,A1003G,C1004G,G1005C,C1006G,T1007G,A1009T,G1012A,C1013T,T1016C,G1018T,A1022T,C1023G,C1024G,A1025C,C1026G,C1027A,A1028T,C1030A,G1031A,C1032T,A1034C,T1035G,G1036C,C1037A,C1038G,G1040C,G1042A,G1043A,C1046T,C1047T,C1049G,T1050C,G1054T,A1056T,A1059G,A1061T,T1062G,A1063G,G1065A,T1067C,T1068C,G1069C,G1072T,T1073C,A1074G,A1075C,A1078T,C1080G,G1081A,A1082C,A1085G,A1087T,C1090A,G1091A,A1092C,G1093A,G1094A,C1095T,G1096A,A1097T,A1098G,A1100G,C1102G,G1103A,G1104T,T1106G,A1109T,G1111A,G1112A,T1113C,A1114G,G1115A,G1116C,T1120G,G1121T,G1123A,C1126G,T1127A,A1130T,C1131G,C1132A,A1134C,T1137C,C1138G,G1142A,A1143G,G1145C,C1147A,G1148A,G1150A,C1151T,A1152G,C1156A,G1157C,C1158G,A1159G,G1160C,A1163G,A1164C,A1165C,T1167G,G1168T,G1170A	A932-,T933-,A934-,C935-,G936-,G937-,A938-,T939-,C940-,C1171-,A1172-,A1173-,A1174-,C1175-,T1176-,A1177-,C1178-,G1179-,T1180-,T1181-,T1182-,C1183-,A1184-,A1185-	-1T,-2T,-3G,-4A,-5A,-6A,-7C,-8G,-9T,-10A,-11G,-12T,-13T,-14T,-15G,-245T,-246G,-247A,-248T,-249C,-250C,-251G,-252T,-253A	chromosome	truncated	3.56083	43.0338	1
AmpH	CP043969.1:3794389-3795549 Klebsiella pneumoniae strain D1 chromosome	1161	52	52	RDAG01000001.1RDAG01.1.fsa_nt_chr_3903	3555399	3556097	-1	699	165	471	165	C4G,G7T,C8T,T15G,G25C,G26A,G34T,C35G,C52G,G58C,A67G,T185C,A187C,A188C,T189G,A190G,A191G,T192C,C193T,C195G,G197A,A199G,T200C,T207A,T210C,G212A,G213A,T215C,C217G,A218G,T219C,A220C,A222T,A224G,C225A,C226T,C227T,A228T,G229A,C231T,A233G,C239G,A240C,T246C,G248A,G249C,C271G,A276T,C277G,C279T,G282A,T288A,T292C,C311A,C314G,T316C,G319C,G320A,T321C,C326A,T330C,G353C,G354A,A355G,A358C,G362C,A363G,A364G,C368A,C371A,A372T,T373C,A376G,C378A,G379A,C380A,T382A,C383G,A384G,T385C,A386G,T387C,C389A,C390G,G393C,C395T,G399A,G401C,T402A,G404C,T407C,C409T,C411G,C422G,C425A,G437T,T443A,C453A,T455A,A465G,T466G,C467A,C474A,G478C,G479C,A481G,C488G,G489A,G497A,T499C,A500C,A501G,G503A,T505C,T514C,T517C,A522T,C527A,C541G,G556C,A557C,T558G,A559G,C567G,C568T,G569A,G570T,C571G,G573A,G579C,A582G,T589C,T591G,G592A,C594G,A595C,T597C,A598T,A599G,A600G,T601G,G603C,A604T,A605C,C609T,A610G,T614G,G930T,G932T,C933A,C936A,G937A,G939C,T940C,C942A,T943A,T946A,T947C,A948G,T949G,T950C,C952A,C953T,G955C,C958G,G960A,G961T,T963A,C965T,G966C,C967A,C968G,G972A,T974C,C976G,G977C,A978G,A979G,A980C,A981G,A982G,A984G,C985G,G986C,C987G,T988G,A990T,G993A,C994T,T997C,G999T,C1004T,C1005G,A1006G,C1008G,G1010T,C1011G,G1012A,C1013A,C1014T,A1015C,T1016C,C1019A,G1024A,G1025A,C1028T,C1029T,C1031G,T1032C,G1036T,A1038T,A1041G,A1043T,T1044G,A1045G,G1047A,T1049C,T1050C,G1051C,G1054T,T1055C,A1056G,A1057C,A1060T,C1062A,G1063A,A1064C,A1067G,A1069T,C1072A,G1073A,A1074C,G1075A,G1076A,C1077T,G1078A,A1079T,A1080G,A1082G,C1084G,G1085A,G1086T,T1088G,A1091T,G1093A,G1094A,T1095C,A1096G,G1097A,G1098C,T1102G,G1103T,G1105A,C1108G,T1109A,A1112T,C1113G,C1114A,A1116C,T1119C,C1120G,G1124A,A1125G,G1127C,C1129A,G1130A,G1132A,C1133T,A1134G,G1139A,A1141G,A1144C,A1146G,T1149C,G1150C,C1153T	T1-,T2-,A3-,G11N,C13N,T17N,C19N,A20N,T23N,C40N,A41N,A50N,A53N,T56N,T60N,T68-,C69-,G70-,C71-,T72-,C73-,A74-,T75-,A76-,T77-,T78-,G79-,T80-,T81-,G82-,A83-,A84-,G85-,C86-,G87-,G88-,G89-,T90-,C91-,A92-,A93-,C94-,G95-,G96-,C97-,G98-,A99-,G100-,C101-,G102-,G103-,G104-,T105-,T106-,A107-,C108-,C109-,A110-,C111-,C112-,A113-,C114-,A115-,A116-,A117-,G118-,G119-,C120-,G121-,C122-,C123-,A124-,A125-,C126-,G127-,T128-,T129-,A130-,G131-,C132-,C133-,T134-,G135-,C136-,G137-,G138-,A139-,T140-,T141-,C142-,A143-,T144-,C145-,G146-,C147-,C148-,A149-,T150-,A151-,T152-,A153-,G154-,G155-,T156-,G157-,A158-,T159-,A160-,A161-,A162-,C163-,C164-,C165-,G166-,C167-,C168-,G169-,C170-,C171-,G172-,C173-,C174-,G175-,C176-,C177-,G178-,G179-,T180-,T181-,T182-,T183-,C184-,G205-,G243N,G245N,G253N,C260N,C262N,G263N,C266N,A269N,A272N,C278N,G280N,G295N,T297N,A301N,A302N,T304N,C305N,C308N,T310N,T312N,C317N,G332N,T334N,G339N,A341-,T342-,A343-,G344-,A345-,A346-,A347-,T348-,C349-,T397-,C414-,T415-,G440N,A442N,G446N,C454N,T457N,T458N,T483N,A485N,G490N,G492N,A493N,C494N,G495N,G498N,A502N,G507N,T508N,G509N,T510N,C515N,C519N,C520N,G525N,G530N,T532N,C536N,T542N,C544N,A547N,C554N,G555N,C560N,G576-,G615-,G616-,A617-,G618-,T619-,A620-,G621-,G622-,C623-,C624-,G625-,C626-,C627-,T628-,G629-,C630-,G631-,A632-,G633-,C634-,C635-,C636-,G637-,G638-,C639-,G640-,C641-,G642-,G643-,C644-,T645-,T646-,T647-,C648-,A649-,G650-,G651-,G652-,T653-,C654-,G655-,C656-,G657-,G658-,T659-,A660-,G661-,A662-,G663-,A664-,G665-,C666-,C667-,A668-,G669-,T670-,T671-,C672-,C673-,A674-,G675-,C676-,G677-,C678-,T679-,G680-,C681-,T682-,G683-,G684-,C685-,G686-,G687-,G688-,T689-,C690-,G691-,G692-,C693-,C694-,A695-,G696-,A697-,C698-,A699-,A700-,A701-,C702-,A703-,C704-,C705-,G706-,G707-,A708-,C709-,G710-,A711-,T712-,G713-,A714-,G715-,C716-,G717-,G718-,C719-,G720-,C721-,C722-,A723-,C724-,C725-,A726-,G727-,G728-,C729-,T730-,G731-,C732-,T733-,C734-,G735-,C736-,G737-,C738-,G739-,G740-,C741-,A742-,G743-,G744-,G745-,C746-,G747-,C748-,T749-,G750-,G751-,T752-,A753-,T754-,G755-,G756-,G757-,T758-,C759-,G760-,C761-,G762-,A763-,G764-,A765-,T766-,T767-,C768-,A769-,C770-,C771-,A772-,G773-,G774-,G775-,T776-,G777-,A778-,T779-,T780-,G781-,G782-,T783-,T784-,T785-,T786-,C787-,C788-,C789-,T790-,G791-,C792-,C793-,A794-,G795-,T796-,C797-,A798-,G799-,G800-,C801-,A802-,C803-,C804-,C805-,G806-,G807-,G808-,C809-,G810-,C811-,C812-,C813-,G814-,G815-,C816-,G817-,G818-,G819-,G820-,C821-,G822-,T823-,A824-,T825-,T826-,T827-,A828-,C829-,T830-,C831-,A832-,G833-,C834-,G835-,G836-,A837-,T838-,C839-,G840-,T841-,T842-,G843-,A844-,G845-,T846-,T847-,T848-,C849-,A850-,C851-,C852-,A853-,C854-,C855-,C856-,C857-,C858-,T859-,G860-,G861-,T862-,C863-,G864-,A865-,G866-,C867-,A868-,G869-,C870-,T871-,T872-,C873-,A874-,C875-,C876-,A877-,G878-,C879-,A880-,T881-,C882-,T883-,C884-,G885-,C886-,T887-,G888-,G889-,T890-,C891-,A892-,T893-,C894-,A895-,G896-,T897-,T898-,T899-,G900-,C901-,T902-,G903-,A904-,G905-,G906-,G907-,A908-,G909-,G910-,C911-,G912-,A913-,T914-,A915-,C916-,G917-,G918-,A919-,T920-,C921-,A922-,C923-,C924-,G925-,A926-,G927-,T928-,C929-,A1003-,C1138-,A1147-,A1148-,A1156-,C1157-,T1158-,A1159-,C1160-,G1161-,T1162-,T1163-,T1164-,C1165-,A1166-,A1167-	-234C,-350-,-351-,-352-,-585C,-1022C,-1168-,-1169-,-1170-	chromosome	truncated	6.06061	30.5983	1
AmpH	CP043969.1:3794389-3795549 Klebsiella pneumoniae strain D1 chromosome	1161	52	52	RDAH01000001.1RDAH01.1.fsa_nt_chr_4772	4470789	4471949	-1	1161	337	40	337	T16C,A18C,C19A,G21T,G22T,C23T,G26C,C27T,C28G,G29C,T30G,C34T,A35G,T36C,T38C,T39G,G41C,C43T,T44C,C48G,G49A,G52T,T54G,C55G,A56T,T59A,C60G,T63C,A65C,C66A,G70C,T71C,C72T,G73A,T74C,T75C,A77T,C80A,A82C,T83C,C84G,C86T,C88T,A89T,T90C,A91G,T92C,T93C,G94T,T95C,T96G,A99T,C101T,G104T,T105C,C106G,A108T,G111T,C112T,G113A,A114C,G117C,G118A,G119A,T121C,C123T,C124A,A125T,C127T,A130T,A132C,G136A,C137G,A139G,A140G,T143C,T144C,G146C,C148G,T149G,G150C,C151A,G152T,A154G,T155C,T156G,A158T,T159G,C160G,G161T,C162G,C163G,A164T,A168C,G170A,A173G,T174C,A177T,C179A,C180G,G181C,C182G,C183T,C185T,C186T,G187T,C188T,C189T,G190C,C191G,G193A,T195C,C199G,T200G,G201C,A202G,T204A,A206C,T207C,C209G,G212C,A214G,T215G,G217A,C218A,C219T,G220A,T221A,T224A,T225G,G227A,G228C,T230C,T231G,T234G,A235C,A237C,C238G,C241T,A243G,C254T,A257C,G258C,G259T,A263T,G264C,C265A,G268A,T269A,C270A,G271C,G272T,C273G,G274A,C275T,G277A,C280A,G282C,C283G,C285G,G286A,C288G,A290T,T291G,A292G,C293T,C294G,T297G,A299T,C300G,C302T,G303C,G305A,T306C,C310G,T311G,T315G,A316G,C317T,C319A,T320A,G321A,A322C,A324C,T327C,C328G,G330T,G332C,T333G,C337A,A338G,T339C,C340A,C341A,G342A,G343T,T344A,G347C,T350C,T353C,C356G,T357C,G360C,G361C,T363G,A364G,A366G,G367C,A368C,A369T,A370G,T371A,G373T,A375G,T376C,G377A,A378G,C379G,A380G,G381A,G382A,T386C,G387A,C388A,G390C,C391A,A392C,T393C,A408G,G409A,G411C,C415A,A416C,T417C,T419G,C421G,G425T,G428C,T429G,A432C,T434A,A435G,G436C,C438G,T439C,C441T,C443G,C446G,T447C,A452C,G455A,C456T,C459T,A461C,G464T,T465G,G466T,T471C,G472T,C473G,A474G,T475C,G476C,G478A,T480C,G481C,G484C,C485A,C486G,T487C,T488A,T489G,T490C,T491G,C493T,G496A,T498C,C499T,A500G,A507T,G508A,T513G,G514A,G515C,A517C,C518T,T519G,G520A,T522G,C523A,G525C,T527C,A529C,G534C,A536C,A537G,A538C,G539A,T541G,G542C,T544G,G545C,T546C,C547T,C548A,T549C,A552C,T553A,C554A,C557T,A558G,G561C,G562T,C563T,G566A,G567T,G569T,T571C,C572T,T573G,T576G,C577G,T578A,T579C,C580G,A581C,A582G,A583C,C584T,A585C,G586T,T588C,G589A,G591C,A593C,T594C,A595G,G597C,T599G,T600C,T601A,G602A,C603A,G605C,C607T,G608A,G609T,G611C,T613C,G614A,G617T,A618G,G619T,C620T,G621T,C622G,G623A,T624A,C625G,T626A,C629A,A630G,G631A,A633C,A635C,T636C,A639G,A640C,G641C,C644T,A645G,T648G,T649A,G650T,G653A,T654G,A655G,G656A,G657C,C658A,G660C,C661A,T663C,G664T,C665T,G666T,G668C,G673T,G675A,G677C,C679G,T680A,T682C,C683A,A684G,G685T,G687C,T688C,C689A,T694C,A695T,C702T,A703G,G704A,T706C,A709G,C711A,G712A,C713A,T714A,G715A,C716G,T717G,G718C,G721C,G722A,T724C,G726C,C728T,C729G,A730C,G731A,A736C,C737A,A738C,G741T,A743G,A746G,T747C,G750T,G755A,C756G,A758G,C759G,A761G,G763A,C764G,G766C,C767T,T768A,G770T,C773A,G774C,A777C,C781G,C783A,G785A,G786T,T802G,A804G,C806T,A807G,G809A,G810T,T811G,G812C,T814G,T815C,G816A,T820C,T821C,C822T,C823G,C824T,T825C,G826A,C827T,A829C,T831A,C832T,A833T,G834T,G835C,C836T,C838T,C839A,G841C,G842C,G845A,C846G,G849A,G852A,G855C,T858A,A859C,T860C,T861G,T862G,C864T,T865G,C869A,G870C,A872C,C874G,G875A,G878T,G880T,T881C,T882A,T883G,A885G,C886T,C887A,C891A,C892G,G896A,T897C,G899C,A900G,C902G,A903T,C905A,C908G,A909G,C910T,C911A,A912T,C914G,T916C,C917G,C919G,G920C,T922G,T925C,A927G,T928C,C929G,A930C,G931C,T932G,T933A,T934C,T937G,G938C,A939T,A943C,G944C,G945T,A957G,C959T,A961G,C964G,G965T,G967T,C968A,C971A,G972A,G974C,T975C,C977A,T978A,T981A,T982C,A983G,T984G,T985C,C987A,C988T,G990C,C993G,G995A,G996T,T998A,C1000T,G1001C,C1002A,C1003G,G1007A,T1009C,C1011G,G1012C,A1013G,A1014G,A1015C,A1016G,A1017G,A1019G,C1020G,G1021C,C1022G,T1023G,A1025T,G1028A,C1029T,T1032C,G1034T,A1038T,C1039G,C1040G,A1041C,C1042G,C1043A,A1044T,C1046A,G1047A,C1048T,A1050C,T1051G,G1052C,C1053A,C1054G,G1056C,G1058A,G1059A,C1062T,C1063T,C1065G,T1066C,G1070T,A1072T,A1075G,A1077T,T1078G,A1079G,G1081A,T1083C,T1084C,G1085C,G1088T,T1089C,A1090G,A1091C,A1094T,C1096A,G1097A,A1098C,A1101G,A1103T,C1106A,G1107A,A1108C,G1109A,G1110A,C1111T,G1112A,A1113T,A1114G,A1116G,C1118G,G1119A,G1120T,T1122G,A1125T,G1127A,G1128A,T1129C,A1130G,G1131A,G1132C,T1136G,G1137T,G1139A,C1142G,T1143A,A1146T,C1147G,C1148A,A1150C,T1153C,C1154G,G1158A,A1159G,G1161C,C1163A,G1164A,G1166A,C1167T,A1168G,C1172A,G1173C,C1174G,A1175G,G1176C,A1179G,A1180C,A1181C,T1183G,G1184T,G1186A	G698-,A699-,G700-,C701-,T787-,A788-,T789-,G790-,G791-,G792-,T793-,C794-,G795-,C796-,G797-,A798-,A948-,T949-,A950-,C951-,G952-,G953-,A954-,T955-,C956-,C1187-,A1188-,A1189-,A1190-,C1191-,T1192-,A1193-,C1194-,G1195-,T1196-,T1197-,T1198-,C1199-,A1200-,A1201-	-1T,-2T,-3G,-4A,-5A,-6A,-7C,-8G,-9T,-10A,-11G,-12T,-13T,-14T,-15G,-245T,-246G,-247A,-248T,-249C,-250C,-251G,-252T,-253A,-395T,-396G,-397G,-398T,-399T,-400A,-401A,-402C,-403C,-404T,-405C,-406G,-501G,-502C,-503T,-504C	chromosome	truncated	3.56083	39.9343	1
AmpH	CP043969.1:3794389-3795549 Klebsiella pneumoniae strain D1 chromosome	1161	52	52	RDAI01000005.1RDAI01.1.fsa_nt_chr_3763	3804411	3805571	-1	1161	337	40	337	T16C,A18C,C19A,G21T,G22T,C23T,G26C,C27T,C28G,G29C,T30G,C34T,A35G,T36C,T38C,T39G,G41C,C43T,T44C,C48G,G49A,G52T,T54G,C55G,A56T,T59A,C60G,T63C,A65C,C66A,G70C,T71C,C72T,G73A,T74C,T75C,A77T,C80A,A82C,T83C,C84G,C86T,C88T,A89T,T90C,A91G,T92C,T93C,G94T,T95C,T96G,A99T,C101T,G104T,T105C,C106G,A108T,G111T,C112T,G113A,A114C,G117C,G118A,G119A,T121C,C123T,C124A,A125T,C127T,A130T,A132C,G136A,C137G,A139G,A140G,T143C,T144C,G146C,C148G,T149G,G150C,C151A,G152T,A154G,T155C,T156G,A158T,T159G,C160G,G161T,C162G,C163G,A164T,A168C,G170A,A173G,T174C,A177T,C179A,C180G,G181C,C182G,C183T,C185T,C186T,G187T,C188T,C189T,G190C,C191G,G193A,T195C,C199G,T200G,G201C,A202G,T204A,A206C,T207C,C209G,G212C,A214G,T215G,G217A,C218A,C219T,G220A,T221A,T224A,T225G,G227A,G228C,T230C,T231G,T234G,A235C,A237C,C238G,C241T,A243G,C254T,A257C,G258C,G259T,A263T,G264C,C265A,G268A,T269A,C270A,G271C,G272T,C273G,G274A,C275T,G277A,C280A,G282C,C283G,C285G,G286A,C288G,A290T,T291G,A292G,C293T,C294G,T297G,A299T,C300G,C302T,G303C,G305A,T306C,C310G,T311G,T315G,A316G,C317T,C319A,T320A,G321A,A322C,A324C,T327C,C328G,G330T,G332C,T333G,C337A,A338G,C340A,C341A,G342A,G343T,T344A,G347C,T350C,T353C,C356G,T357C,G360C,G361C,T363G,A364G,A366G,G367C,A368C,A369T,A370G,T371A,G373T,A375G,T376C,G377A,A378G,C379G,A380G,G381A,G382A,T386C,G387A,C388A,G390C,C391A,A392C,T393C,A408G,G409A,G411C,C415A,A416C,T417C,T419G,C421G,G425T,G428C,T429G,A432C,T434A,A435G,G436C,C438G,T439C,C441T,C443G,C446G,T447C,A452C,G455A,C456T,C459T,A461C,G464T,T465G,G466T,T471C,G472T,C473G,A474G,T475C,G476C,G478A,T480C,G481C,G484C,C485A,C486G,T487C,T488A,T489G,T490C,T491G,C493T,G496A,T498C,C499T,A500G,A507T,G508A,T513G,G514A,G515C,A517C,C518T,T519G,G520A,T522G,C523A,G525C,T527C,A529C,G534C,A536C,A537G,A538C,G539A,T541G,G542C,T544G,G545C,T546C,C547T,C548A,T549C,A552C,T553A,C554A,C557T,A558G,G561C,G562T,C563T,G566A,G567T,G569T,T571C,C572T,T573G,T576G,C577G,T578A,T579C,C580G,A581C,A582G,A583C,C584T,A585C,G586T,T588C,G589A,G591C,A593C,T594C,A595G,G597C,T599G,T600C,T601A,G602A,C603A,G605C,C607T,G608A,G609T,G611C,T613C,G614A,G617T,A618G,G619T,C620T,G621T,C622G,G623A,T624A,C625G,T626A,C629A,A630G,G631A,A633C,A635C,T636C,A639G,A640C,G641C,C644T,A645G,T648G,T649A,G650T,G653A,T654G,A655G,G656A,G657C,C658A,G660C,C661A,T663C,G664T,C665T,G666T,G668C,G673T,G675A,G677C,C679G,T680A,T682C,C683A,A684G,G685T,G687C,T688C,C689A,T694C,A695T,C702T,A703G,G704A,T706C,A709G,C711A,G712A,C713A,T714A,G715A,C716G,T717G,G718C,G721C,G722A,T724C,G726C,G727A,C728T,C729G,A730C,G731A,A736C,C737A,A738C,G741T,A743G,A746G,T747C,G750T,G755A,C756G,A758G,C759G,A761G,G763A,C764G,G766C,C767T,T768A,G770T,C773A,G774C,A777C,C781G,C783A,G785A,G786T,T802G,A804G,C806T,A807G,G809A,G810T,T811G,G812C,T814G,T815C,G816A,T820C,T821C,C822T,C823G,C824T,T825C,G826A,C827T,A829C,T831A,C832T,A833T,G834T,G835C,C836T,C838T,C839A,G841C,G842C,G845A,C846G,G849A,G852A,G855C,T858A,A859C,T860C,T861G,T862G,C864T,T865G,C869A,G870C,A872C,C874G,G875A,G878T,G880T,T881C,T882A,T883G,A885G,C886T,C887A,C891A,C892G,G896A,T897C,G899C,A900G,C902G,A903T,C905A,C908G,A909G,C910T,C911A,A912T,C914G,T916C,C917G,C919G,G920C,T922G,T925C,A927G,T928C,C929G,A930C,G931A,T932G,T933A,T934C,T937G,G938C,A939T,A943C,G944C,G945T,A957G,C959T,A961G,C964G,G965T,G967T,C968A,C971A,G972A,G974C,T975C,C977A,T978A,T981A,T982C,A983G,T984G,T985C,C987A,C988T,G990C,C993G,G995A,G996T,T998A,C1000T,G1001C,C1002A,C1003G,G1007A,T1009C,C1011G,G1012C,A1013G,A1014G,A1015C,A1016G,A1017G,A1019G,C1020G,G1021C,C1022G,T1023G,A1025T,G1028A,C1029T,T1032C,G1034T,A1038T,C1039G,C1040G,A1041C,C1042G,C1043A,A1044T,C1046A,G1047A,C1048T,A1050C,T1051G,G1052C,C1053A,C1054G,G1056C,G1058A,G1059A,C1062T,C1063T,C1065G,T1066C,G1070T,A1072T,A1075G,A1077T,T1078G,A1079G,G1081A,T1083C,T1084C,G1085C,G1088T,T1089C,A1090G,A1091C,A1094T,C1096A,G1097A,A1098C,A1101G,A1103T,C1106A,G1107A,A1108C,G1109A,G1110A,C1111T,G1112A,A1113T,A1114G,A1116G,C1118G,G1119A,G1120T,T1122G,A1125T,G1127A,G1128A,T1129C,A1130G,G1131A,G1132C,T1136G,G1137T,G1139A,C1142G,T1143A,C1145T,A1146T,C1147G,C1148A,A1150C,T1153C,C1154G,G1158A,A1159G,G1161C,C1163A,G1164A,G1166A,C1167T,A1168G,C1172A,G1173C,C1174G,A1175G,G1176C,A1179G,A1180C,A1181C,T1183G,G1184T,G1186A	G698-,A699-,G700-,C701-,T787-,A788-,T789-,G790-,G791-,G792-,T793-,C794-,G795-,C796-,G797-,A798-,A948-,T949-,A950-,C951-,G952-,G953-,A954-,T955-,C956-,C1187-,A1188-,A1189-,A1190-,C1191-,T1192-,A1193-,C1194-,G1195-,T1196-,T1197-,T1198-,C1199-,A1200-,A1201-	-1T,-2T,-3G,-4A,-5A,-6A,-7C,-8G,-9T,-10A,-11G,-12T,-13T,-14T,-15G,-245T,-246G,-247A,-248T,-249C,-250C,-251G,-252T,-253A,-395T,-396G,-397G,-398T,-399T,-400A,-401A,-402C,-403C,-404T,-405C,-406G,-501G,-502C,-503T,-504C	chromosome	truncated	3.56083	39.8521	1
AmpH	CP043969.1:3794389-3795549 Klebsiella pneumoniae strain D1 chromosome	1161	52	52	RDAJ01000001.1RDAJ01.1.fsa_nt_chr_772	828985	830145	-1	1161	337	24	337	T16C,A18C,C19A,G21T,G22T,C23T,G26C,C27T,C28G,G29C,T30G,C34T,A35G,T36C,T38C,T39G,G41C,C43T,T44C,C48G,G49A,G52T,T54G,C55G,A56T,T59A,C60G,T63C,A65C,C66A,G70C,T71C,C72T,G73A,T74C,T75C,A77T,C80A,A82C,T83C,C84G,C86T,C88T,A89T,T90C,A91G,T92C,T93C,G94T,T95C,T96G,A99T,C101T,G104T,T105C,C106G,A108T,G111T,C112T,G113A,A114C,G117C,G118A,G119A,T121C,C123T,C124A,A125T,C127T,A130T,A132C,G136A,C137G,A139G,A140G,T143C,T144C,G146C,C148G,T149G,G150C,C151A,G152T,A154G,T155C,T156G,A158T,T159G,C160G,G161T,C162G,C163G,A164T,A168C,G170A,A173G,T174C,A177T,C179A,C180G,G181C,C182G,C183T,C185T,C186T,G187T,C188T,C189T,G190C,C191G,G193A,T195C,C199G,T200G,G201C,A202G,T204A,A206C,T207C,C209G,G212C,A214G,T215G,G217A,C218A,C219T,G220A,T221A,T224A,T225G,G227A,G228C,T230C,T231G,T234G,A235C,A237C,C238G,C241T,A243G,C254T,A257C,G258C,G259T,A263T,G264C,C265A,G268A,T269A,C270A,G271C,G272T,C273G,G274A,C275T,G277A,C280A,G282C,C283G,C285G,G286A,C288G,A290T,T291G,A292G,C293T,C294G,T297G,A299T,C300G,C302T,G303C,G305A,T306C,C310G,T311G,T315G,A316G,C317T,C319A,T320A,G321A,A322C,A324C,T327C,C328G,G330T,G332C,T333G,C337A,A338G,C340A,C341A,G342A,G343T,T344A,G347C,T350C,T353C,C356G,T357C,G360C,G361C,T363G,A364G,A366G,G367C,A368C,A369T,A370G,T371A,G373T,A375G,T376C,G377A,A378G,C379G,A380G,G381A,G382A,T386C,G387A,C388A,G390C,C391A,A392C,T393C,C395T,A396G,C398T,C400A,A404T,T405C,A406G,T407C,C408G,C409A,G413A,G414T,C415A,G416C,T417C,C418A,A420C,T422C,A423C,G424C,A425T,C426G,T427C,C429G,G430C,C431G,C434A,T435G,G436C,C437A,C438G,G439C,A440C,C442G,C444T,C445G,C448G,A449C,G450C,G452C,G454C,T455A,G457C,T458G,G460C,A462G,T463G,G464T,G466T,C467T,G470T,G472T,C473G,C474G,T475C,T476C,T477G,T478A,T479C,G483C,G484C,T486G,T489G,A491G,G492C,C493T,C494G,C496A,T497A,G498C,G499T,C500G,A501G,G504C,A505T,T506C,C507T,C508A,G509C,G510C,T511G,G512C,A513G,C514A,G515C,G516C,G517C,G518T,T519G,G524C,T525C,G527C,T528G,G529C,T530C,C531G,C532G,T533G,T534C,C535T,A536C,T537G,C539A,C540G,C541G,A542C,C544G,G545C,G546C,C547T,C548A,G549C,G550T,G551C,T552C,G553A,T555C,C559G,T560C,A565G,A567T,C568T,A569T,G570A,C574G,G575C,G576A,A577G,T578A,A579C,C580G,G581C,T583C,T585C,G589A,G590C,G593C,G596C,T597C,G601A,G603A,G605C,C606G,G607T,T608A,C609T,T610C,G611C,C612G,T616C,A617T,A618G,A619T,C621T,G626A,C627G,G631A,T633C,G634A,G635C,A636C,G637C,T638G,A639G,G640C,G641C,C642G,G644T,C645G,C646G,T647G,C649A,G650T,A651G,G652A,C653A,C654G,C655G,G656A,G657C,C658A,G659C,G661A,G662C,C667A,A668C,G669C,G670C,G671C,T672G,C673T,G674C,C675A,G676C,G677C,T678G,A679G,G680A,A681T,G682C,C685T,C686G,A687C,G688C,T689A,T690G,C692G,A693G,G694C,C695T,C697A,C700A,G702C,G703C,G707A,T708A,C709A,G710A,G711A,C712G,C713G,A714C,A716C,A719G,A720C,A722C,C723A,C724T,G726C,C728A,G729C,T731A,G732C,G734C,G736C,G737T,C738G,C741G,A742G,C744G,G746T,G747C,C748G,T749G,G750C,C751A,T752G,C755G,G756C,C757G,G759A,C760G,A761T,G762C,G763T,G764A,G766T,T768G,G769A,G770C,T771G,A772C,T773C,T777G,C778G,G779A,C780T,G781A,A782T,T786G,A788G,C790T,A791G,G793A,G794T,T795G,G796C,T798G,T799C,G800A,T804C,T805C,C806T,C807G,C808T,T809C,G810A,C811T,A813C,T815A,C816T,A817T,G818T,G819C,C820T,C822T,C823A,G825C,G826C,G829A,C830G,G833A,G836A,G839C,T842A,A843C,T844C,T845G,T846G,C848T,T849G,C853A,G854C,A856C,C858G,G859A,G862T,G864T,T865C,T866A,T867G,A869G,C870T,C871A,C875A,C876G,G880A,T881C,G883C,A884G,C886G,A887T,C889A,C892G,A893G,C894T,C895A,A896T,C898G,T900C,C901G,C903G,G904C,T906G,T909C,A911G,T912C,C913G,A914C,G915C,T916G,T917A,T918C,T921G,G922C,A923T,A927C,G928C,G929T,A941G,C943T,A945G,C948G,G949T,G951T,C952A,C955A,G956A,G958C,T959C,C961A,T962A,T965A,T966C,A967G,T968G,T969C,C971A,C972T,G974C,C977G,G979A,G980T,T982A,C984T,G985C,C986A,C987G,G991A,T993C,C995G,G996C,A997G,A998G,A999C,A1000G,A1001G,A1003G,C1004G,G1005C,C1006G,T1007G,A1009T,G1012A,C1013T,T1016C,G1018T,A1022T,C1023G,C1024G,A1025C,C1026G,C1027A,A1028T,C1030A,G1031A,C1032T,A1034C,T1035G,G1036C,C1037A,C1038G,G1040C,G1042A,G1043A,C1046T,C1047T,C1049G,T1050C,G1054T,A1056T,A1059G,A1061T,T1062G,A1063G,G1065A,T1067C,T1068C,G1069C,G1072T,T1073C,A1074G,A1075C,A1078T,C1080G,G1081A,A1082C,A1085G,A1087T,C1090A,G1091A,A1092C,G1093A,G1094A,C1095T,G1096A,A1097T,A1098G,A1100G,C1102G,G1103A,G1104T,T1106G,A1109T,G1111A,G1112A,T1113C,A1114G,G1115A,G1116C,T1120G,G1121T,G1123A,C1126G,T1127A,A1130T,C1131G,C1132A,A1134C,T1137C,C1138G,G1142A,A1143G,G1145C,C1147A,G1148A,G1150A,C1151T,A1152G,C1156A,G1157C,C1158G,A1159G,G1160C,A1163G,A1164C,A1165C,T1167G,G1168T,G1170A	A932-,T933-,A934-,C935-,G936-,G937-,A938-,T939-,C940-,C1171-,A1172-,A1173-,A1174-,C1175-,T1176-,A1177-,C1178-,G1179-,T1180-,T1181-,T1182-,C1183-,A1184-,A1185-	-1T,-2T,-3G,-4A,-5A,-6A,-7C,-8G,-9T,-10A,-11G,-12T,-13T,-14T,-15G,-245T,-246G,-247A,-248T,-249C,-250C,-251G,-252T,-253A	chromosome	truncated	3.56083	43.0338	1
AmpH	CP043969.1:3794389-3795549 Klebsiella pneumoniae strain D1 chromosome	1161	52	52	RDAK01000005.1RDAK01.1.fsa_nt_chr_1101	1125964	1127124	1	1161	337	24	337	T16C,A18C,C19A,G21T,G22T,C23T,G26C,C27T,C28G,G29C,T30G,C34T,A35G,T36C,T38C,T39G,G41C,C43T,T44C,C48G,G49A,G52T,T54G,C55G,A56T,T59A,C60G,T63C,A65C,C66A,G70C,T71C,C72T,G73A,T74C,T75C,A77T,C80A,A82C,T83C,C84G,C86T,C88T,A89T,T90C,A91G,T92C,T93C,G94T,T95C,T96G,A99T,C101T,G104T,T105C,C106G,A108T,G111T,C112T,G113A,A114C,G117C,G118A,G119A,T121C,C123T,C124A,A125T,C127T,A130T,A132C,G136A,C137G,A139G,A140G,T143C,T144C,G146C,C148G,T149G,G150C,C151A,G152T,A154G,T155C,T156G,A158T,T159G,C160G,G161T,C162G,C163G,A164T,A168C,G170A,A173G,T174C,A177T,C179A,C180G,G181C,C182G,C183T,C185T,C186T,G187T,C188T,C189T,G190C,C191G,G193A,T195C,C199G,T200G,G201C,A202G,T204A,A206C,T207C,C209G,G212C,A214G,T215G,G217A,C218A,C219T,G220A,T221A,T224A,T225G,G227A,G228C,T230C,T231G,T234G,A235C,A237C,C238G,C241T,A243G,C254T,A257C,G258C,G259T,A263T,G264C,C265A,G268A,T269A,C270A,G271C,G272T,C273G,G274A,C275T,G277A,C280A,G282C,C283G,C285G,G286A,C288G,A290T,T291G,A292G,C293T,C294G,T297G,A299T,C300G,C302T,G303C,G305A,T306C,C310G,T311G,T315G,A316G,C317T,C319A,T320A,G321A,A322C,A324C,T327C,C328G,G330T,G332C,T333G,C337A,A338G,C340A,C341A,G342A,G343T,T344A,G347C,T350C,T353C,C356G,T357C,G360C,G361C,T363G,A364G,A366G,G367C,A368C,A369T,A370G,T371A,G373T,A375G,T376C,G377A,A378G,C379G,A380G,G381A,G382A,T386C,G387A,C388A,G390C,C391A,A392C,T393C,C395T,A396G,C398T,C400A,A404T,T405C,A406G,T407C,C408G,C409A,G413A,G414T,C415A,G416C,T417C,C418A,A420C,T422C,A423C,G424C,A425T,C426G,T427C,C429G,G430C,C431G,C434A,T435G,G436C,C437A,C438G,G439C,A440C,C442G,C444T,C445G,C448G,A449C,G450C,G452C,G454C,T455A,G457C,T458G,G460C,A462G,T463G,G464T,G466T,C467T,G470T,G472T,C473G,C474G,T475C,T476C,T477G,T478A,T479C,G483C,G484C,T486G,T489G,A491G,G492C,C493T,C494G,C496A,T497A,G498C,G499T,C500G,A501G,G504C,A505T,T506C,C507T,C508A,G509C,G510C,T511G,G512C,A513G,C514A,G515C,G516C,G517C,G518T,T519G,G524C,T525C,G527C,T528G,G529C,T530C,C531G,C532G,T533G,T534C,C535T,A536C,T537G,C539A,C540G,C541G,A542C,C544G,G545C,G546C,C547T,C548A,G549C,G550T,G551C,T552C,G553A,T555C,C559G,T560C,A565G,A567T,C568T,A569T,G570A,C574G,G575C,G576A,A577G,T578A,A579C,C580G,G581C,T583C,T585C,G589A,G590C,G593C,G596C,T597C,G601A,G603A,G605C,C606G,G607T,T608A,C609T,T610C,G611C,C612G,T616C,A617T,A618G,A619T,C621T,G626A,C627G,G631A,T633C,G634A,G635C,A636C,G637C,T638G,A639G,G640C,G641C,C642G,G644T,C645G,C646G,T647G,C649A,G650T,A651G,G652A,C653A,C654G,C655G,G656A,G657C,C658A,G659C,G661A,G662C,C667A,A668C,G669C,G670C,G671C,T672G,C673T,G674C,C675A,G676C,G677C,T678G,A679G,G680A,A681T,G682C,C685T,C686G,A687C,G688C,T689A,T690G,C692G,A693G,G694C,C695T,C697A,C700A,G702C,G703C,G707A,T708A,C709A,G710A,G711A,C712G,C713G,A714C,A716C,A719G,A720C,A722C,C723A,C724T,G726C,C728A,G729C,T731A,G732C,G734C,G736C,G737T,C738G,C741G,A742G,C744G,G746T,G747C,C748G,T749G,G750C,C751A,T752G,C755G,G756C,C757G,G759A,C760G,A761T,G762C,G763T,G764A,G766T,T768G,G769A,G770C,T771G,A772C,T773C,T777G,C778G,G779A,C780T,G781A,A782T,T786G,A788G,C790T,A791G,G793A,G794T,T795G,G796C,T798G,T799C,G800A,T804C,T805C,C806T,C807G,C808T,T809C,G810A,C811T,A813C,T815A,C816T,A817T,G818T,G819C,C820T,C822T,C823A,G825C,G826C,G829A,C830G,G833A,G836A,G839C,T842A,A843C,T844C,T845G,T846G,C848T,T849G,C853A,G854C,A856C,C858G,G859A,G862T,G864T,T865C,T866A,T867G,A869G,C870T,C871A,C875A,C876G,G880A,T881C,G883C,A884G,C886G,A887T,C889A,C892G,A893G,C894T,C895A,A896T,C898G,T900C,C901G,C903G,G904C,T906G,T909C,A911G,T912C,C913G,A914C,G915C,T916G,T917A,T918C,T921G,G922C,A923T,A927C,G928C,G929T,A941G,C943T,A945G,C948G,G949T,G951T,C952A,C955A,G956A,G958C,T959C,C961A,T962A,T965A,T966C,A967G,T968G,T969C,C971A,C972T,G974C,C977G,G979A,G980T,T982A,C984T,G985C,C986A,C987G,G991A,T993C,C995G,G996C,A997G,A998G,A999C,A1000G,A1001G,A1003G,C1004G,G1005C,C1006G,T1007G,A1009T,G1012A,C1013T,T1016C,G1018T,A1022T,C1023G,C1024G,A1025C,C1026G,C1027A,A1028T,C1030A,G1031A,C1032T,A1034C,T1035G,G1036C,C1037A,C1038G,G1040C,G1042A,G1043A,C1046T,C1047T,C1049G,T1050C,G1054T,A1056T,A1059G,A1061T,T1062G,A1063G,G1065A,T1067C,T1068C,G1069C,G1072T,T1073C,A1074G,A1075C,A1078T,C1080G,G1081A,A1082C,A1085G,A1087T,C1090A,G1091A,A1092C,G1093A,G1094A,C1095T,G1096A,A1097T,A1098G,A1100G,C1102G,G1103A,G1104T,T1106G,A1109T,G1111A,G1112A,T1113C,A1114G,G1115A,G1116C,T1120G,G1121T,G1123A,C1126G,T1127A,A1130T,C1131G,C1132A,A1134C,T1137C,C1138G,G1142A,A1143G,G1145C,C1147A,G1148A,G1150A,C1151T,A1152G,C1156A,G1157C,C1158G,A1159G,G1160C,A1163G,A1164C,A1165C,T1167G,G1168T,G1170A	A932-,T933-,A934-,C935-,G936-,G937-,A938-,T939-,C940-,C1171-,A1172-,A1173-,A1174-,C1175-,T1176-,A1177-,C1178-,G1179-,T1180-,T1181-,T1182-,C1183-,A1184-,A1185-	-1T,-2T,-3G,-4A,-5A,-6A,-7C,-8G,-9T,-10A,-11G,-12T,-13T,-14T,-15G,-245T,-246G,-247A,-248T,-249C,-250C,-251G,-252T,-253A	chromosome	truncated	3.56083	43.0338	1
AmpH	CP043969.1:3794389-3795549 Klebsiella pneumoniae strain D1 chromosome	1161	52	52	RDAL01000006.1RDAL01.1.fsa_nt_chr_3454	2628241	2628753	-1	646	183	519	183	C8T,G11A,C12A,T13A,G14C,C16T,C17A,C20T,A24T,T25C,G26A,G34T,G38T,C39G,C44G,A45T,T48G,C51G,T52C,A54T,C56G,A57T,T60A,G62C,T64C,A66G,C70A,A71G,C199A,G201C,A203T,G209C,T210G,A222G,T223G,A226G,C227T,A228G,C229G,C230T,A232G,G233A,C234T,A360G,G361C,G362C,A372T,C375T,G377C,T387G,A400C,T407A,C411T,C412G,C422G,C425A,G437T,T443A,C453A,T455A,A465G,T466G,C467A,C474A,G478C,G479C,A481G,C488G,G489A,C574T,G576A,G578C,G581T,G583T,G587C,T596C,T600C,A673C,C675A,C677A,C684T,G687A,A698C,A752G,T753G,C758G,C760T,G763A,T765C,T783A,C787A,T789G,A793C,A801G,A823G,G832T,G834A,T837C,G844A,T858A,T861A,T871C,C874G,A876G,G884C,C885G,T886G,G895C,T898A,G899T,G904C,A907T,G911T,T919C,G924C,A925G,G926C,T927C,C928A,A930C,G931A,C932G,T933C,G936T,T939A,G940A,A944G,T945C,A947C,T949C,C950T,T963C,C966T,A978C,A981G,A983T,T991G,G998T,T1000C,A1008T,T1021C,G1022A,T1107G,G1108T,C1111G,G1116C,C1118G,C1119A,A1120G,A1123G,A1132C,T1147C,A1152C,A1154G,T1156A,G1159T,T1160G,C1163T,A1164G	T5-,T6-,A7-,G29-,G30-,G31-,C32-,T72-,C73-,G74-,C75-,T76-,C77-,A78-,T79-,A80-,T81-,T82-,G83-,T84-,T85-,G86-,A87-,A88-,G89-,C90-,G91-,G92-,G93-,T94-,C95-,A96-,A97-,C98-,G99-,G100-,C101-,G102-,A103-,G104-,C105-,G106-,G107-,G108-,T109-,T110-,A111-,C112-,C113-,A114-,C115-,C116-,A117-,C118-,A119-,A120-,A121-,G122-,G123-,C124-,G125-,C126-,C127-,A128-,A129-,C130-,G131-,T132-,T133-,A134-,G135-,C136-,C137-,T138-,G139-,C140-,G141-,G142-,A143-,T144-,T145-,C146-,A147-,T148-,C149-,G150-,C151-,C152-,A153-,T154-,A155-,T156-,A157-,G158-,G159-,T160-,G161-,A162-,T163-,A164-,A165-,A166-,C167-,C168-,C169-,G170-,C171-,C172-,G173-,C174-,C175-,G176-,C177-,C178-,G179-,C180-,C181-,G182-,G183-,T184-,T185-,T186-,T187N,T189N,T193N,A195N,T196N,G206N,A237-,G238-,G239-,C240-,C241-,C242-,A243-,G244-,C245-,G246-,C247-,G248-,T249-,C250-,G251-,G252-,C253-,G254-,C255-,G256-,G257-,C258-,C259-,C260-,G261-,G262-,C263-,A264-,C265-,G266-,T267-,C268-,C269-,A270-,T271-,A272-,C273-,C274-,A275-,A276-,T277-,C278-,A279-,C280-,C281-,C282-,G283-,G284-,G285-,T286-,C287-,A288-,G289-,C290-,T291-,G292-,G293-,T294-,T295-,A296-,C297-,G298-,C299-,T300-,G301-,A302-,T303-,A304-,A305-,A306-,T307-,C308-,A309-,G310-,C311-,G312-,T313-,C314-,T315-,G316-,C317-,A318-,T319-,C320-,C321-,G322-,G323-,T324-,C325-,G326-,G327-,C328-,C329-,T330-,G331-,C332-,T333-,G334-,G335-,C336-,T337-,G338-,C339-,G340-,G341-,G342-,T343-,A344-,T345-,A346-,G347-,A348-,A349-,A350-,T351-,C352-,G353-,G354-,A355-,G357N,T366N,T373N,T382N,T385N,A386N,G396N,C398N,T402N,A403N,G440N,A442N,G446N,C454N,T457N,T458N,T483N,A485N,G490N,G492-,A493-,C494-,G495-,G496-,G497-,G498-,T499-,A500-,A501-,A502-,G503-,G504-,T505-,G506-,G507-,T508-,G509-,T510-,C511-,C512-,T513-,T514-,C515-,A516-,T517-,C518-,C519-,C520-,C521-,A522-,G523-,C524-,G525-,G526-,C527-,C528-,G529-,G530-,G531-,T532-,G533-,A534-,T535-,C536-,T537-,G538-,C539-,T540-,C541-,T542-,T543-,C544-,A545-,A546-,A547-,C548-,A549-,G550-,C551-,T552-,G553-,C554-,G555-,G556-,A557-,T558-,A559-,C560-,G561-,G562-,T563-,T564-,T565-,G566-,C567-,C568-,G569-,G570-,G579N,T590N,A604N,G611-,T612-,T613-,G614-,G615-,A616-,G617-,T618-,A619-,G620-,G621-,C622-,C623-,G624-,C625-,C626-,T627-,G628-,C629-,G630-,A631-,G632-,C633-,C634-,C635-,G636-,G637-,C638-,G639-,C640-,G641-,G642-,C643-,T644-,T645-,T646-,C647-,A648-,G649-,G650-,G651-,T652-,C653-,G654-,C655-,G656-,G657-,T658-,A659-,G660-,A661-,G662-,A663-,G664-,C665-,C666-,A667-,G668-,T669-,T670-,C671-,C672-,G686N,G690N,C693N,A694N,A700-,C701-,A702-,C703-,C704-,G705-,G706-,A707-,C708-,G709-,A710-,T711-,G712-,A713-,G714-,C715-,G716-,G717-,C718-,G719-,C720-,C721-,A722-,C723-,C724-,A725-,G726-,G727-,C728-,T729-,G730-,C731-,T732-,C733-,G734-,C735-,G736-,C737-,G738-,G739-,C740-,A741-,G742-,G743-,G744-,C745-,G746-,C747-,T748-,G749-,G750-,T751-,A771N,T785N,C786N,G790N,T795N,A797N,C812N,G816N,C820N,T824N,T825N,T829N,C830N,G835N,A836N,T840N,T846N,A849N,C851N,C856N,C857N,G859N,G860N,C862N,G863N,A864N,G865N,G868N,C869N,T870N,A873N,A879N,T880N,T882N,A903N,G909N,C910N,A912N,A914N,A918N,C920N,C951-,C952-,C953-,G954-,G955-,G958N,T961N,T962N,G965N,C967N,T973N,A979N,A980N,T987N,A989N,A995N,T996N,A999N,C1013N,C1026N,G1031-,C1032-,C1033-,G1034-,T1035-,A1036-,G1037-,T1038-,A1039-,G1040-,A1041-,T1042-,A1043-,T1044-,G1045-,A1046-,T1047-,T1048-,G1049-,G1050-,C1051-,G1052-,T1053-,A1054-,A1055-,C1056-,G1057-,A1058-,T1059-,C1060-,G1061-,A1062-,C1063-,C1064-,A1065-,C1066-,A1067-,T1068-,C1069-,C1070-,G1071-,A1072-,G1073-,G1074-,C1075-,G1076-,A1077-,A1078-,A1079-,A1080-,C1081-,C1082-,G1083-,G1084-,G1085-,T1086-,C1087-,A1088-,A1089-,C1090-,G1091-,G1092-,T1093-,A1094-,G1095-,G1096-,C1097-,T1098-,G1099-,T1100-,G1101-,C1102-,G1103-,G1104-,C1105-,C1106-,G1135N,A1139N,C1141N,A1142N,A1146N	-1-,-2-,-3-,-4-	chromosome	truncated	6.01093	34.1631	1
AmpH	CP043969.1:3794389-3795549 Klebsiella pneumoniae strain D1 chromosome	1161	52	52	RDAM01000001.1RDAM01.1.fsa_nt_chr_3651	3861145	3862305	-1	1161	337	24	337	T16C,A18C,C19A,G21T,G22T,C23T,G26C,C27T,C28G,G29C,T30G,C34T,A35G,T36C,T38C,T39G,G41C,C43T,T44C,C48G,G49A,G52T,T54G,C55G,A56T,T59A,C60G,T63C,A65C,C66A,G70C,T71C,C72T,G73A,T74C,T75C,A77T,C80A,A82C,T83C,C84G,C86T,C88T,A89T,T90C,A91G,T92C,T93C,G94T,T95C,T96G,A99T,C101T,G104T,T105C,C106G,A108T,G111T,C112T,G113A,A114C,G117C,G118A,G119A,T121C,C123T,C124A,A125T,C127T,A130T,A132C,G136A,C137G,A139G,A140G,T143C,T144C,G146C,C148G,T149G,G150C,C151A,G152T,A154G,T155C,T156G,A158T,T159G,C160G,G161T,C162G,C163G,A164T,A168C,G170A,A173G,T174C,A177T,C179A,C180G,G181C,C182G,C183T,C185T,C186T,G187T,C188T,C189T,G190C,C191G,G193A,T195C,C199G,T200G,G201C,A202G,T204A,A206C,T207C,C209G,G212C,A214G,T215G,G217A,C218A,C219T,G220A,T221A,T224A,T225G,G227A,G228C,T230C,T231G,T234G,A235C,A237C,C238G,C241T,A243G,C254T,A257C,G258C,G259T,A263T,G264C,C265A,G268A,T269A,C270A,G271C,G272T,C273G,G274A,C275T,G277A,C280A,G282C,C283G,C285G,G286A,C288G,A290T,T291G,A292G,C293T,C294G,T297G,A299T,C300G,C302T,G303C,G305A,T306C,C310G,T311G,T315G,A316G,C317T,C319A,T320A,G321A,A322C,A324C,T327C,C328G,G330T,G332C,T333G,C337A,A338G,C340A,C341A,G342A,G343T,T344A,G347C,T350C,T353C,C356G,T357C,G360C,G361C,T363G,A364G,A366G,G367C,A368C,A369T,A370G,T371A,G373T,A375G,T376C,G377A,A378G,C379G,A380G,G381A,G382A,T386C,G387A,C388A,G390C,C391A,A392C,T393C,C395T,A396G,C398T,C400A,A404T,T405C,A406G,T407C,C408G,C409A,G413A,G414T,C415A,G416C,T417C,C418A,A420C,T422C,A423C,G424C,A425T,C426G,T427C,C429G,G430C,C431G,C434A,T435G,G436C,C437A,C438G,G439C,A440C,C442G,C444T,C445G,C448G,A449C,G450C,G452C,G454C,T455A,G457C,T458G,G460C,A462G,T463G,G464T,G466T,C467T,G470T,G472T,C473G,C474G,T475C,T476C,T477G,T478A,T479C,G483C,G484C,T486G,T489G,A491G,G492C,C493T,C494G,C496A,T497A,G498C,G499T,C500G,A501G,G504C,A505T,T506C,C507T,C508A,G509C,G510C,T511G,G512C,A513G,C514A,G515C,G516C,G517C,G518T,T519G,G524C,T525C,G527C,T528G,G529C,T530C,C531G,C532G,T533G,T534C,C535T,A536C,T537G,C539A,C540G,C541G,A542C,C544G,G545C,G546C,C547T,C548A,G549C,G550T,G551C,T552C,G553A,T555C,C559G,T560C,A565G,A567T,C568T,A569T,G570A,C574G,G575C,G576A,A577G,T578A,A579C,C580G,G581C,T583C,T585C,G589A,G590C,G593C,G596C,T597C,G601A,G603A,G605C,C606G,G607T,T608A,C609T,T610C,G611C,C612G,T616C,A617T,A618G,A619T,C621T,G626A,C627G,G631A,T633C,G634A,G635C,A636C,G637C,T638G,A639G,G640C,G641C,C642G,G644T,C645G,C646G,T647G,C649A,G650T,A651G,G652A,C653A,C654G,C655G,G656A,G657C,C658A,G659C,G661A,G662C,C667A,A668C,G669C,G670C,G671C,T672G,C673T,G674C,C675A,G676C,G677C,T678G,A679G,G680A,A681T,G682C,C685T,C686G,A687C,G688C,T689A,T690G,C692G,A693G,G694C,C695T,C697A,C700A,G702C,G703C,G707A,T708A,C709A,G710A,G711A,C712G,C713G,A714C,A716C,A719G,A720C,A722C,C723A,C724T,G726C,C728A,G729C,T731A,G732C,G734C,G736C,G737T,C738G,C741G,A742G,C744G,G746T,G747C,C748G,T749G,G750C,C751A,T752G,C755G,G756C,C757G,G759A,C760G,A761T,G762C,G763T,G764A,G766T,T768G,G769A,G770C,T771G,A772C,T773C,T777G,C778G,G779A,C780T,G781A,A782T,T786G,A788G,C790T,A791G,G793A,G794T,T795G,G796C,T798G,T799C,G800A,T804C,T805C,C806T,C807G,C808T,T809C,G810A,C811T,A813C,T815A,C816T,A817T,G818T,G819C,C820T,C822T,C823A,G825C,G826C,G829A,C830G,G833A,G836A,G839C,T842A,A843C,T844C,T845G,T846G,C848T,T849G,C853A,G854C,A856C,C858G,G859A,G862T,G864T,T865C,T866A,T867G,A869G,C870T,C871A,C875A,C876G,G880A,T881C,G883C,A884G,C886G,A887T,C889A,C892G,A893G,C894T,C895A,A896T,C898G,T900C,C901G,C903G,G904C,T906G,T909C,A911G,T912C,C913G,A914C,G915C,T916G,T917A,T918C,T921G,G922C,A923T,A927C,G928C,G929T,A941G,C943T,A945G,C948G,G949T,G951T,C952A,C955A,G956A,G958C,T959C,C961A,T962A,T965A,T966C,A967G,T968G,T969C,C971A,C972T,G974C,C977G,G979A,G980T,T982A,C984T,G985C,C986A,C987G,G991A,T993C,C995G,G996C,A997G,A998G,A999C,A1000G,A1001G,A1003G,C1004G,G1005C,C1006G,T1007G,A1009T,G1012A,C1013T,T1016C,G1018T,A1022T,C1023G,C1024G,A1025C,C1026G,C1027A,A1028T,C1030A,G1031A,C1032T,A1034C,T1035G,G1036C,C1037A,C1038G,G1040C,G1042A,G1043A,C1046T,C1047T,C1049G,T1050C,G1054T,A1056T,A1059G,A1061T,T1062G,A1063G,G1065A,T1067C,T1068C,G1069C,G1072T,T1073C,A1074G,A1075C,A1078T,C1080G,G1081A,A1082C,A1085G,A1087T,C1090A,G1091A,A1092C,G1093A,G1094A,C1095T,G1096A,A1097T,A1098G,A1100G,C1102G,G1103A,G1104T,T1106G,A1109T,G1111A,G1112A,T1113C,A1114G,G1115A,G1116C,T1120G,G1121T,G1123A,C1126G,T1127A,A1130T,C1131G,C1132A,A1134C,T1137C,C1138G,G1142A,A1143G,G1145C,C1147A,G1148A,G1150A,C1151T,A1152G,C1156A,G1157C,C1158G,A1159G,G1160C,A1163G,A1164C,A1165C,T1167G,G1168T,G1170A	A932-,T933-,A934-,C935-,G936-,G937-,A938-,T939-,C940-,C1171-,A1172-,A1173-,A1174-,C1175-,T1176-,A1177-,C1178-,G1179-,T1180-,T1181-,T1182-,C1183-,A1184-,A1185-	-1T,-2T,-3G,-4A,-5A,-6A,-7C,-8G,-9T,-10A,-11G,-12T,-13T,-14T,-15G,-245T,-246G,-247A,-248T,-249C,-250C,-251G,-252T,-253A	chromosome	truncated	3.56083	43.0338	1
AmpH	CP043969.1:3794389-3795549 Klebsiella pneumoniae strain D1 chromosome	1161	52	52	RDAN01000001.1RDAN01.1.fsa_nt_chr_3060	3317216	3318376	-1	1161	337	40	337	T16C,A18C,C19A,G21T,G22T,C23T,G26C,C27T,C28G,G29C,T30G,C34T,A35G,T36C,T38C,T39G,G41C,C43T,T44C,C48G,G49A,G52T,T54G,C55G,A56T,T59A,C60G,T63C,A65C,C66A,G70C,T71C,C72T,G73A,T74C,T75C,A77T,C80A,A82C,T83C,C84G,C86T,C88T,A89T,T90C,A91G,T92C,T93C,G94T,T95C,T96G,A99T,C101T,G104T,T105C,C106G,A108T,G111T,C112T,G113A,A114C,G117C,G118A,G119A,T121C,C123T,C124A,A125T,C127T,A130T,A132C,G136A,C137G,A139G,A140G,T143C,T144C,G146C,C148G,T149G,G150C,C151A,G152T,A154G,T155C,T156G,A158T,T159G,C160G,G161T,C162G,C163G,A164T,A168C,G170A,A173G,T174C,A177T,C179A,C180G,G181C,C182G,C183T,C185T,C186T,G187T,C188T,C189T,G190C,C191G,G193A,T195C,C199G,T200G,G201C,A202G,T204A,A206C,T207C,C209G,G212C,A214G,T215G,G217A,C218A,C219T,G220A,T221A,T224A,T225G,G227A,G228C,T230C,T231G,T234G,A235C,A237C,C238G,C241T,A243G,C254T,A257C,G258C,G259T,A263T,G264C,C265A,G268A,T269A,C270A,G271C,G272T,C273G,G274A,C275T,G277A,C280A,G282C,C283G,C285G,G286A,C288G,A290T,T291G,A292G,C293T,C294G,T297G,A299T,C300G,C302T,G303C,G305A,T306C,C310G,T311G,T315G,A316G,C317T,C319A,T320A,G321A,A322C,A324C,T327C,C328G,G330T,G332C,T333G,C337A,A338G,C340A,C341A,G342A,G343T,T344A,G347C,T350C,T353C,C356G,T357C,G360C,G361C,T363G,A364G,A366G,G367C,A368C,A369T,A370G,T371A,G373T,A375G,T376C,G377A,A378G,C379G,A380G,G381A,G382A,T386C,G387A,C388A,G390C,C391A,A392C,T393C,A408G,G409A,G411C,C415A,A416C,T417C,T419G,C421G,G425T,G428C,T429G,A432C,T434A,A435G,G436C,C438G,T439C,C441T,C443G,C446G,T447C,A452C,G455A,C456T,C459T,A461C,G464T,T465G,G466T,T471C,G472T,C473G,A474G,T475C,G476C,G478A,T480C,G481C,G484C,C485A,C486G,T487C,T488A,T489G,T490C,T491G,C493T,G496A,T498C,C499T,A500G,A507T,G508A,T513G,G514A,G515C,A517C,C518T,T519G,G520A,T522G,C523A,G525C,T527C,A529C,G534C,A536C,A537G,A538C,G539A,T541G,G542C,T544G,G545C,T546C,C547T,C548A,T549C,A552C,T553A,C554A,C557T,A558G,G561C,G562T,C563T,G566A,G567T,G569T,T571C,C572T,T573G,T576G,C577G,T578A,T579C,C580G,A581C,A582G,A583C,C584T,A585C,G586T,T588C,G589A,G591C,A593C,T594C,A595G,G597C,T599G,T600C,T601A,G602A,C603A,G605C,C607T,G608A,G609T,G611C,T613C,G614A,G617T,A618G,G619T,C620T,G621T,C622G,G623A,T624A,C625G,T626A,C629A,A630G,G631A,A633C,A635C,T636C,A639G,A640C,G641C,C644T,A645G,T648G,T649A,G650T,G653A,T654G,A655G,G656A,G657C,C658A,G660C,C661A,T663C,G664T,C665T,G666T,G668C,G673T,G675A,G677C,C679G,T680A,T682C,C683A,A684G,G685T,G687C,T688C,C689A,T694C,A695T,C702T,A703G,G704A,T706C,A709G,C711A,G712A,C713A,T714A,G715A,C716G,T717G,G718C,G721C,G722A,T724C,G726C,G727A,C728T,C729G,A730C,G731A,A736C,C737A,A738C,G741T,A743G,A746G,T747C,G750T,G755A,C756G,A758G,C759G,A761G,G763A,C764G,G766C,C767T,T768A,G770T,C773A,G774C,A777C,C781G,C783A,G785A,G786T,T802G,A804G,C806T,A807G,G809A,G810T,T811G,G812C,T814G,T815C,G816A,T820C,T821C,C822T,C823G,C824T,T825C,G826A,C827T,A829C,T831A,C832T,A833T,G834T,G835C,C836T,C838T,C839A,G841C,G842C,G845A,C846G,G849A,G852A,G855C,T858A,A859C,T860C,T861G,T862G,C864T,T865G,C869A,G870C,A872C,C874G,G875A,G878T,G880T,T881C,T882A,T883G,A885G,C886T,C887A,C891A,C892G,G896A,T897C,G899C,A900G,C902G,A903T,C905A,C908G,A909G,C910T,C911A,A912T,C914G,T916C,C917G,C919G,G920C,T922G,T925C,A927G,T928C,C929G,A930C,G931A,T932G,T933A,T934C,T937G,G938C,A939T,A943C,G944C,G945T,A957G,C959T,A961G,C964G,G965T,G967T,C968A,C971A,G972A,G974C,T975C,C977A,T978A,T981A,T982C,A983G,T984G,T985C,C987A,C988T,G990C,C993G,G995A,G996T,T998A,C1000T,G1001C,C1002A,C1003G,G1007A,T1009C,C1011G,G1012C,A1013G,A1014G,A1015C,A1016G,A1017G,A1019G,C1020G,G1021C,C1022G,T1023G,A1025T,G1028A,C1029T,T1032C,G1034T,A1038T,C1039G,C1040G,A1041C,C1042G,C1043A,A1044T,C1046A,G1047A,C1048T,A1050C,T1051G,G1052C,C1053A,C1054G,G1056C,G1058A,G1059A,C1062T,C1063T,C1065G,T1066C,G1070T,A1072T,A1075G,A1077T,T1078G,A1079G,G1081A,T1083C,T1084C,G1085C,G1088T,T1089C,A1090G,A1091C,A1094T,C1096A,G1097A,A1098C,A1101G,A1103T,C1106A,G1107A,A1108C,G1109A,G1110A,C1111T,G1112A,A1113T,A1114G,A1116G,C1118G,G1119A,G1120T,T1122G,A1125T,G1127A,G1128A,T1129C,A1130G,G1131A,G1132C,T1136G,G1137T,G1139A,C1142G,T1143A,C1145T,A1146T,C1147G,C1148A,A1150C,T1153C,C1154G,G1158A,A1159G,G1161C,C1163A,G1164A,G1166A,C1167T,A1168G,C1172A,G1173C,C1174G,A1175G,G1176C,A1179G,A1180C,A1181C,T1183G,G1184T,G1186A	G698-,A699-,G700-,C701-,T787-,A788-,T789-,G790-,G791-,G792-,T793-,C794-,G795-,C796-,G797-,A798-,A948-,T949-,A950-,C951-,G952-,G953-,A954-,T955-,C956-,C1187-,A1188-,A1189-,A1190-,C1191-,T1192-,A1193-,C1194-,G1195-,T1196-,T1197-,T1198-,C1199-,A1200-,A1201-	-1T,-2T,-3G,-4A,-5A,-6A,-7C,-8G,-9T,-10A,-11G,-12T,-13T,-14T,-15G,-245T,-246G,-247A,-248T,-249C,-250C,-251G,-252T,-253A,-395T,-396G,-397G,-398T,-399T,-400A,-401A,-402C,-403C,-404T,-405C,-406G,-501G,-502C,-503T,-504C	chromosome	truncated	3.56083	39.8521	1
AmpH	CP043969.1:3794389-3795549 Klebsiella pneumoniae strain D1 chromosome	1161	52	52	RDAO01000001.1RDAO01.1.fsa_nt_chr_2473	2676317	2677477	-1	1161	337	40	337	T16C,A18C,C19A,G21T,G22T,C23T,G26C,C27T,C28G,G29C,T30G,C34T,A35G,T36C,T38C,T39G,G41C,C43T,T44C,C48G,G49A,G52T,T54G,C55G,A56T,T59A,C60G,T63C,A65C,C66A,G70C,T71C,C72T,G73A,T74C,T75C,A77T,C80A,A82C,T83C,C84G,C86T,C88T,A89T,T90C,A91G,T92C,T93C,G94T,T95C,T96G,A99T,C101T,G104T,T105C,C106G,A108T,G111T,C112T,G113A,A114C,G117C,G118A,G119A,T121C,C123T,C124A,A125T,C127T,A130T,A132C,G136A,C137G,A139G,A140G,T143C,T144C,G146C,C148G,T149G,G150C,C151A,G152T,A154G,T155C,T156G,A158T,T159G,C160G,G161T,C162G,C163G,A164T,A168C,G170A,A173G,T174C,A177T,C179A,C180G,G181C,C182G,C183T,C185T,C186T,G187T,C188T,C189T,G190C,C191G,G193A,T195C,C199G,T200G,G201C,A202G,T204A,A206C,T207C,C209G,G212C,A214G,T215G,G217A,C218A,C219T,G220A,T221A,T224A,T225G,G227A,G228C,T230C,T231G,T234G,A235C,A237C,C238G,C241T,A243G,C254T,A257C,G258C,G259T,A263T,G264C,C265A,G268A,T269A,C270A,G271C,G272T,C273G,G274A,C275T,G277A,C280A,G282C,C283G,C285G,G286A,C288G,A290T,T291G,A292G,C293T,C294G,T297G,A299T,C300G,C302T,G303C,G305A,T306C,C310G,T311G,T315G,A316G,C317T,C319A,T320A,G321A,A322C,A324C,T327C,C328G,G330T,G332C,T333G,C337A,A338G,C340A,C341A,G342A,G343T,T344A,G347C,T350C,T353C,C356G,T357C,G360C,G361C,T363G,A364G,A366G,G367C,A368C,A369T,A370G,T371A,G373T,A375G,T376C,G377A,A378G,C379G,A380G,G381A,G382A,T386C,G387A,C388A,G390C,C391A,A392C,T393C,A408G,G409A,G411C,C415A,A416C,T417C,T419G,C421G,G425T,G428C,T429G,A432C,T434A,A435G,G436C,C438G,T439C,C441T,C443G,C446G,T447C,A452C,G455A,C456T,C459T,A461C,G464T,T465G,G466T,T471C,G472T,C473G,A474G,T475C,G476C,G478A,T480C,G481C,G484C,C485A,C486G,T487C,T488A,T489G,T490C,T491G,C493T,G496A,T498C,C499T,A500G,A507T,G508A,T513G,G514A,G515C,A517C,C518T,T519G,G520A,T522G,C523A,G525C,T527C,A529C,G534C,A536C,A537G,A538C,G539A,T541G,G542C,T544G,G545C,T546C,C547T,C548A,T549C,A552C,T553A,C554A,C557T,A558G,G561C,G562T,C563T,G566A,G567T,G569T,T571C,C572T,T573G,T576G,C577G,T578A,T579C,C580G,A581C,A582G,A583C,C584T,A585C,G586T,T588C,G589A,G591C,A593C,T594C,A595G,G597C,T599G,T600C,T601A,G602A,C603A,G605C,C607T,G608A,G609T,G611C,T613C,G614A,G617T,A618G,G619T,C620T,G621T,C622G,G623A,T624A,C625G,T626A,C629A,A630G,G631A,A633C,A635C,T636C,A639G,A640C,G641C,C644T,A645G,T648G,T649A,G650T,G653A,T654G,A655G,G656A,G657C,C658A,G660C,C661A,T663C,G664T,C665T,G666T,G668C,G673T,G675A,G677C,C679G,T680A,T682C,C683A,A684G,G685T,G687C,T688C,C689A,T694C,A695T,C702T,A703G,G704A,T706C,A709G,C711A,G712A,C713A,T714A,G715A,C716G,T717G,G718C,G721C,G722A,T724C,G726C,G727A,C728T,C729G,A730C,G731A,A736C,C737A,A738C,G741T,A743G,A746G,T747C,G750T,G755A,C756G,A758G,C759G,A761G,G763A,C764G,G766C,C767T,T768A,G770T,C773A,G774C,A777C,C781G,C783A,G785A,G786T,T802G,A804G,C806T,A807G,G809A,G810T,T811G,G812C,T814G,T815C,G816A,T820C,T821C,C822T,C823G,C824T,T825C,G826A,C827T,A829C,T831A,C832T,A833T,G834T,G835C,C836T,C838T,C839A,G841C,G842C,G845A,C846G,G849A,G852A,G855C,T858A,A859C,T860C,T861G,T862G,C864T,T865G,C869A,G870C,A872C,C874G,G875A,G878T,G880T,T881C,T882A,T883G,A885G,C886T,C887A,C891A,C892G,G896A,T897C,G899C,A900G,C902G,A903T,C905A,C908G,A909G,C910T,C911A,A912T,C914G,T916C,C917G,C919G,G920C,T922G,T925C,A927G,T928C,C929G,A930C,G931A,T932G,T933A,T934C,T937G,G938C,A939T,A943C,G944C,G945T,A957G,C959T,A961G,C964G,G965T,G967T,C968A,C971A,G972A,G974C,T975C,C977A,T978A,T981A,T982C,A983G,T984G,T985C,C987A,C988T,G990C,C993G,G995A,G996T,T998A,C1000T,G1001C,C1002A,C1003G,G1007A,T1009C,C1011G,G1012C,A1013G,A1014G,A1015C,A1016G,A1017G,A1019G,C1020G,G1021C,C1022G,T1023G,A1025T,G1028A,C1029T,T1032C,G1034T,A1038T,C1039G,C1040G,A1041C,C1042G,C1043A,A1044T,C1046A,G1047A,C1048T,A1050C,T1051G,G1052C,C1053A,C1054G,G1056C,G1058A,G1059A,C1062T,C1063T,C1065G,T1066C,G1070T,A1072T,A1075G,A1077T,T1078G,A1079G,G1081A,T1083C,T1084C,G1085C,G1088T,T1089C,A1090G,A1091C,A1094T,C1096A,G1097A,A1098C,A1101G,A1103T,C1106A,G1107A,A1108C,G1109A,G1110A,C1111T,G1112A,A1113T,A1114G,A1116G,C1118G,G1119A,G1120T,T1122G,A1125T,G1127A,G1128A,T1129C,A1130G,G1131A,G1132C,T1136G,G1137T,G1139A,C1142G,T1143A,C1145T,A1146T,C1147G,C1148A,A1150C,T1153C,C1154G,G1158A,A1159G,G1161C,C1163A,G1164A,G1166A,C1167T,A1168G,C1172A,G1173C,C1174G,A1175G,G1176C,A1179G,A1180C,A1181C,T1183G,G1184T,G1186A	G698-,A699-,G700-,C701-,T787-,A788-,T789-,G790-,G791-,G792-,T793-,C794-,G795-,C796-,G797-,A798-,A948-,T949-,A950-,C951-,G952-,G953-,A954-,T955-,C956-,C1187-,A1188-,A1189-,A1190-,C1191-,T1192-,A1193-,C1194-,G1195-,T1196-,T1197-,T1198-,C1199-,A1200-,A1201-	-1T,-2T,-3G,-4A,-5A,-6A,-7C,-8G,-9T,-10A,-11G,-12T,-13T,-14T,-15G,-245T,-246G,-247A,-248T,-249C,-250C,-251G,-252T,-253A,-395T,-396G,-397G,-398T,-399T,-400A,-401A,-402C,-403C,-404T,-405C,-406G,-501G,-502C,-503T,-504C	chromosome	truncated	3.56083	39.8521	1
AmpH	CP043969.1:3794389-3795549 Klebsiella pneumoniae strain D1 chromosome	1161	52	52	RDAP01000001.1RDAP01.1.fsa_nt_chr_3920	4180933	4182093	-1	1161	337	24	337	T16C,A18C,C19A,G21T,G22T,C23T,G26C,C27T,C28G,G29C,T30G,C34T,A35G,T36C,T38C,T39G,G41C,C43T,T44C,C48G,G49A,G52T,T54G,C55G,A56T,T59A,C60G,T63C,A65C,C66A,G70C,T71C,C72T,G73A,T74C,T75C,A77T,C80A,A82C,T83C,C84G,C86T,C88T,A89T,T90C,A91G,T92C,T93C,G94T,T95C,T96G,A99T,C101T,G104T,T105C,C106G,A108T,G111T,C112T,G113A,A114C,G117C,G118A,G119A,T121C,C123T,C124A,A125T,C127T,A130T,A132C,G136A,C137G,A139G,A140G,T143C,T144C,G146C,C148G,T149G,G150C,C151A,G152T,A154G,T155C,T156G,A158T,T159G,C160G,G161T,C162G,C163G,A164T,A168C,G170A,A173G,T174C,A177T,C179A,C180G,G181C,C182G,C183T,C185T,C186T,G187T,C188T,C189T,G190C,C191G,G193A,T195C,C199G,T200G,G201C,A202G,T204A,A206C,T207C,C209G,G212C,A214G,T215G,G217A,C218A,C219T,G220A,T221A,T224A,T225G,G227A,G228C,T230C,T231G,T234G,A235C,A237C,C238G,C241T,A243G,C254T,A257C,G258C,G259T,A263T,G264C,C265A,G268A,T269A,C270A,G271C,G272T,C273G,G274A,C275T,G277A,C280A,G282C,C283G,C285G,G286A,C288G,A290T,T291G,A292G,C293T,C294G,T297G,A299T,C300G,C302T,G303C,G305A,T306C,C310G,T311G,T315G,A316G,C317T,C319A,T320A,G321A,A322C,A324C,T327C,C328G,G330T,G332C,T333G,C337A,A338G,C340A,C341A,G342A,G343T,T344A,G347C,T350C,T353C,C356G,T357C,G360C,G361C,T363G,A364G,A366G,G367C,A368C,A369T,A370G,T371A,G373T,A375G,T376C,G377A,A378G,C379G,A380G,G381A,G382A,T386C,G387A,C388A,G390C,C391A,A392C,T393C,C395T,A396G,C398T,C400A,A404T,T405C,A406G,T407C,C408G,C409A,G413A,G414T,C415A,G416C,T417C,C418A,A420C,T422C,A423C,G424C,A425T,C426G,T427C,C429G,G430C,C431G,C434A,T435G,G436C,C437A,C438G,G439C,A440C,C442G,C444T,C445G,C448G,A449C,G450C,G452C,G454C,T455A,G457C,T458G,G460C,A462G,T463G,G464T,G466T,C467T,G470T,G472T,C473G,C474G,T475C,T476C,T477G,T478A,T479C,G483C,G484C,T486G,T489G,A491G,G492C,C493T,C494G,C496A,T497A,G498C,G499T,C500G,A501G,G504C,A505T,T506C,C507T,C508A,G509C,G510C,T511G,G512C,A513G,C514A,G515C,G516C,G517C,G518T,T519G,G524C,T525C,G527C,T528G,G529C,T530C,C531G,C532G,T533G,T534C,C535T,A536C,T537G,C539A,C540G,C541G,A542C,C544G,G545C,G546C,C547T,C548A,G549C,G550T,G551C,T552C,G553A,T555C,C559G,T560C,A565G,A567T,C568T,A569T,G570A,C574G,G575C,G576A,A577G,T578A,A579C,C580G,G581C,T583C,T585C,G589A,G590C,G593C,G596C,T597C,G601A,G603A,G605C,C606G,G607T,T608A,C609T,T610C,G611C,C612G,T616C,A617T,A618G,A619T,C621T,G626A,C627G,G631A,T633C,G634A,G635C,A636C,G637C,T638G,A639G,G640C,G641C,C642G,G644T,C645G,C646G,T647G,C649A,G650T,A651G,G652A,C653A,C654G,C655G,G656A,G657C,C658A,G659C,G661A,G662C,C667A,A668C,G669C,G670C,G671C,T672G,C673T,G674C,C675A,G676C,G677C,T678G,A679G,G680A,A681T,G682C,C685T,C686G,A687C,G688C,T689A,T690G,C692G,A693G,G694C,C695T,C697A,C700A,G702C,G703C,G707A,T708A,C709A,G710A,G711A,C712G,C713G,A714C,A716C,A719G,A720C,A722C,C723A,C724T,G726C,C728A,G729C,T731A,G732C,G734C,G736C,G737T,C738G,C741G,A742G,C744G,G746T,G747C,C748G,T749G,G750C,C751A,T752G,C755G,G756C,C757G,G759A,C760G,A761T,G762C,G763T,G764A,G766T,T768G,G769A,G770C,T771G,A772C,T773C,T777G,C778G,G779A,C780T,G781A,A782T,T786G,A788G,C790T,A791G,G793A,G794T,T795G,G796C,T798G,T799C,G800A,T804C,T805C,C806T,C807G,C808T,T809C,G810A,C811T,A813C,T815A,C816T,A817T,G818T,G819C,C820T,C822T,C823A,G825C,G826C,G829A,C830G,G833A,G836A,G839C,T842A,A843C,T844C,T845G,T846G,C848T,T849G,C853A,G854C,A856C,C858G,G859A,G862T,G864T,T865C,T866A,T867G,A869G,C870T,C871A,C875A,C876G,G880A,T881C,G883C,A884G,C886G,A887T,C889A,C892G,A893G,C894T,C895A,A896T,C898G,T900C,C901G,C903G,G904C,T906G,T909C,A911G,T912C,C913G,A914C,G915C,T916G,T917A,T918C,T921G,G922C,A923T,A927C,G928C,G929T,A941G,C943T,A945G,C948G,G949T,G951T,C952A,C955A,G956A,G958C,T959C,C961A,T962A,T965A,T966C,A967G,T968G,T969C,C971A,C972T,G974C,C977G,G979A,G980T,T982A,C984T,G985C,C986A,C987G,G991A,T993C,C995G,G996C,A997G,A998G,A999C,A1000G,A1001G,A1003G,C1004G,G1005C,C1006G,T1007G,A1009T,G1012A,C1013T,T1016C,G1018T,A1022T,C1023G,C1024G,A1025C,C1026G,C1027A,A1028T,C1030A,G1031A,C1032T,A1034C,T1035G,G1036C,C1037A,C1038G,G1040C,G1042A,G1043A,C1046T,C1047T,C1049G,T1050C,G1054T,A1056T,A1059G,A1061T,T1062G,A1063G,G1065A,T1067C,T1068C,G1069C,G1072T,T1073C,A1074G,A1075C,A1078T,C1080G,G1081A,A1082C,A1085G,A1087T,C1090A,G1091A,A1092C,G1093A,G1094A,C1095T,G1096A,A1097T,A1098G,A1100G,C1102G,G1103A,G1104T,T1106G,A1109T,G1111A,G1112A,T1113C,A1114G,G1115A,G1116C,T1120G,G1121T,G1123A,C1126G,T1127A,A1130T,C1131G,C1132A,A1134C,T1137C,C1138G,G1142A,A1143G,G1145C,C1147A,G1148A,G1150A,C1151T,A1152G,C1156A,G1157C,C1158G,A1159G,G1160C,A1163G,A1164C,A1165C,T1167G,G1168T,G1170A	A932-,T933-,A934-,C935-,G936-,G937-,A938-,T939-,C940-,C1171-,A1172-,A1173-,A1174-,C1175-,T1176-,A1177-,C1178-,G1179-,T1180-,T1181-,T1182-,C1183-,A1184-,A1185-	-1T,-2T,-3G,-4A,-5A,-6A,-7C,-8G,-9T,-10A,-11G,-12T,-13T,-14T,-15G,-245T,-246G,-247A,-248T,-249C,-250C,-251G,-252T,-253A	chromosome	truncated	3.56083	43.0338	1
AmpH	CP043969.1:3794389-3795549 Klebsiella pneumoniae strain D1 chromosome	1161	52	52	RDAQ01000001.1RDAQ01.1.fsa_nt_chr_3481	3740800	3741960	-1	1161	337	24	337	T16C,A18C,C19A,G21T,G22T,C23T,G26C,C27T,C28G,G29C,T30G,C34T,A35G,T36C,T38C,T39G,G41C,C43T,T44C,C48G,G49A,G52T,T54G,C55G,A56T,T59A,C60G,T63C,A65C,C66A,G70C,T71C,C72T,G73A,T74C,T75C,A77T,C80A,A82C,T83C,C84G,C86T,C88T,A89T,T90C,A91G,T92C,T93C,G94T,T95C,T96G,A99T,C101T,G104T,T105C,C106G,A108T,G111T,C112T,G113A,A114C,G117C,G118A,G119A,T121C,C123T,C124A,A125T,C127T,A130T,A132C,G136A,C137G,A139G,A140G,T143C,T144C,G146C,C148G,T149G,G150C,C151A,G152T,A154G,T155C,T156G,A158T,T159G,C160G,G161T,C162G,C163G,A164T,A168C,G170A,A173G,T174C,A177T,C179A,C180G,G181C,C182G,C183T,C185T,C186T,G187T,C188T,C189T,G190C,C191G,G193A,T195C,C199G,T200G,G201C,A202G,T204A,A206C,T207C,C209G,G212C,A214G,T215G,G217A,C218A,C219T,G220A,T221A,T224A,T225G,G227A,G228C,T230C,T231G,T234G,A235C,A237C,C238G,C241T,A243G,C254T,A257C,G258C,G259T,A263T,G264C,C265A,G268A,T269A,C270A,G271C,G272T,C273G,G274A,C275T,G277A,C280A,G282C,C283G,C285G,G286A,C288G,A290T,T291G,A292G,C293T,C294G,T297G,A299T,C300G,C302T,G303C,G305A,T306C,C310G,T311G,T315G,A316G,C317T,C319A,T320A,G321A,A322C,A324C,T327C,C328G,G330T,G332C,T333G,C337A,A338G,C340A,C341A,G342A,G343T,T344A,G347C,T350C,T353C,C356G,T357C,G360C,G361C,T363G,A364G,A366G,G367C,A368C,A369T,A370G,T371A,G373T,A375G,T376C,G377A,A378G,C379G,A380G,G381A,G382A,T386C,G387A,C388A,G390C,C391A,A392C,T393C,C395T,A396G,C398T,C400A,A404T,T405C,A406G,T407C,C408G,C409A,G413A,G414T,C415A,G416C,T417C,C418A,A420C,T422C,A423C,G424C,A425T,C426G,T427C,C429G,G430C,C431G,C434A,T435G,G436C,C437A,C438G,G439C,A440C,C442G,C444T,C445G,C448G,A449C,G450C,G452C,G454C,T455A,G457C,T458G,G460C,A462G,T463G,G464T,G466T,C467T,G470T,G472T,C473G,C474G,T475C,T476C,T477G,T478A,T479C,G483C,G484C,T486G,T489G,A491G,G492C,C493T,C494G,C496A,T497A,G498C,G499T,C500G,A501G,G504C,A505T,T506C,C507T,C508A,G509C,G510C,T511G,G512C,A513G,C514A,G515C,G516C,G517C,G518T,T519G,G524C,T525C,G527C,T528G,G529C,T530C,C531G,C532G,T533G,T534C,C535T,A536C,T537G,C539A,C540G,C541G,A542C,C544G,G545C,G546C,C547T,C548A,G549C,G550T,G551C,T552C,G553A,T555C,C559G,T560C,A565G,A567T,C568T,A569T,G570A,C574G,G575C,G576A,A577G,T578A,A579C,C580G,G581C,T583C,T585C,G589A,G590C,G593C,G596C,T597C,G601A,G603A,G605C,C606G,G607T,T608A,C609T,T610C,G611C,C612G,T616C,A617T,A618G,A619T,C621T,G626A,C627G,G631A,T633C,G634A,G635C,A636C,G637C,T638G,A639G,G640C,G641C,C642G,G644T,C645G,C646G,T647G,C649A,G650T,A651G,G652A,C653A,C654G,C655G,G656A,G657C,C658A,G659C,G661A,G662C,C667A,A668C,G669C,G670C,G671C,T672G,C673T,G674C,C675A,G676C,G677C,T678G,A679G,G680A,A681T,G682C,C685T,C686G,A687C,G688C,T689A,T690G,C692G,A693G,G694C,C695T,C697A,C700A,G702C,G703C,G707A,T708A,C709A,G710A,G711A,C712G,C713G,A714C,A716C,A719G,A720C,A722C,C723A,C724T,G726C,C728A,G729C,T731A,G732C,G734C,G736C,G737T,C738G,C741G,A742G,C744G,G746T,G747C,C748G,T749G,G750C,C751A,T752G,C755G,G756C,C757G,G759A,C760G,A761T,G762C,G763T,G764A,G766T,T768G,G769A,G770C,T771G,A772C,T773C,T777G,C778G,G779A,C780T,G781A,A782T,T786G,A788G,C790T,A791G,G793A,G794T,T795G,G796C,T798G,T799C,G800A,T804C,T805C,C806T,C807G,C808T,T809C,G810A,C811T,A813C,T815A,C816T,A817T,G818T,G819C,C820T,C822T,C823A,G825C,G826C,G829A,C830G,G833A,G836A,G839C,T842A,A843C,T844C,T845G,T846G,C848T,T849G,C853A,G854C,A856C,C858G,G859A,G862T,G864T,T865C,T866A,T867G,A869G,C870T,C871A,C875A,C876G,G880A,T881C,G883C,A884G,C886G,A887T,C889A,C892G,A893G,C894T,C895A,A896T,C898G,T900C,C901G,C903G,G904C,T906G,T909C,A911G,T912C,C913G,A914C,G915C,T916G,T917A,T918C,T921G,G922C,A923T,A927C,G928C,G929T,A941G,C943T,A945G,C948G,G949T,G951T,C952A,C955A,G956A,G958C,T959C,C961A,T962A,T965A,T966C,A967G,T968G,T969C,C971A,C972T,G974C,C977G,G979A,G980T,T982A,C984T,G985C,C986A,C987G,G991A,T993C,C995G,G996C,A997G,A998G,A999C,A1000G,A1001G,A1003G,C1004G,G1005C,C1006G,T1007G,A1009T,G1012A,C1013T,T1016C,G1018T,A1022T,C1023G,C1024G,A1025C,C1026G,C1027A,A1028T,C1030A,G1031A,C1032T,A1034C,T1035G,G1036C,C1037A,C1038G,G1040C,G1042A,G1043A,C1046T,C1047T,C1049G,T1050C,G1054T,A1056T,A1059G,A1061T,T1062G,A1063G,G1065A,T1067C,T1068C,G1069C,G1072T,T1073C,A1074G,A1075C,A1078T,C1080G,G1081A,A1082C,A1085G,A1087T,C1090A,G1091A,A1092C,G1093A,G1094A,C1095T,G1096A,A1097T,A1098G,A1100G,C1102G,G1103A,G1104T,T1106G,A1109T,G1111A,G1112A,T1113C,A1114G,G1115A,G1116C,T1120G,G1121T,G1123A,C1126G,T1127A,A1130T,C1131G,C1132A,A1134C,T1137C,C1138G,G1142A,A1143G,G1145C,C1147A,G1148A,G1150A,C1151T,A1152G,C1156A,G1157C,C1158G,A1159G,G1160C,A1163G,A1164C,A1165C,T1167G,G1168T,G1170A	A932-,T933-,A934-,C935-,G936-,G937-,A938-,T939-,C940-,C1171-,A1172-,A1173-,A1174-,C1175-,T1176-,A1177-,C1178-,G1179-,T1180-,T1181-,T1182-,C1183-,A1184-,A1185-	-1T,-2T,-3G,-4A,-5A,-6A,-7C,-8G,-9T,-10A,-11G,-12T,-13T,-14T,-15G,-245T,-246G,-247A,-248T,-249C,-250C,-251G,-252T,-253A	chromosome	truncated	3.56083	43.0338	1
AmpH	CP043969.1:3794389-3795549 Klebsiella pneumoniae strain D1 chromosome	1161	52	52	RDAR01000001.1RDAR01.1.fsa_nt_chr_2444	2600575	2601735	-1	1161	337	24	337	T16C,A18C,C19A,G21T,G22T,C23T,G26C,C27T,C28G,G29C,T30G,C34T,A35G,T36C,T38C,T39G,G41C,C43T,T44C,C48G,G49A,G52T,T54G,C55G,A56T,T59A,C60G,T63C,A65C,C66A,G70C,T71C,C72T,G73A,T74C,T75C,A77T,C80A,A82C,T83C,C84G,C86T,C88T,A89T,T90C,A91G,T92C,T93C,G94T,T95C,T96G,A99T,C101T,G104T,T105C,C106G,A108T,G111T,C112T,G113A,A114C,G117C,G118A,G119A,T121C,C123T,C124A,A125T,C127T,A130T,A132C,G136A,C137G,A139G,A140G,T143C,T144C,G146C,C148G,T149G,G150C,C151A,G152T,A154G,T155C,T156G,A158T,T159G,C160G,G161T,C162G,C163G,A164T,A168C,G170A,A173G,T174C,A177T,C179A,C180G,G181C,C182G,C183T,C185T,C186T,G187T,C188T,C189T,G190C,C191G,G193A,T195C,C199G,T200G,G201C,A202G,T204A,A206C,T207C,C209G,G212C,A214G,T215G,G217A,C218A,C219T,G220A,T221A,T224A,T225G,G227A,G228C,T230C,T231G,T234G,A235C,A237C,C238G,C241T,A243G,C254T,A257C,G258C,G259T,A263T,G264C,C265A,G268A,T269A,C270A,G271C,G272T,C273G,G274A,C275T,G277A,C280A,G282C,C283G,C285G,G286A,C288G,A290T,T291G,A292G,C293T,C294G,T297G,A299T,C300G,C302T,G303C,G305A,T306C,C310G,T311G,T315G,A316G,C317T,C319A,T320A,G321A,A322C,A324C,T327C,C328G,G330T,G332C,T333G,C337A,A338G,C340A,C341A,G342A,G343T,T344A,G347C,T350C,T353C,C356G,T357C,G360C,G361C,T363G,A364G,A366G,G367C,A368C,A369T,A370G,T371A,G373T,A375G,T376C,G377A,A378G,C379G,A380G,G381A,G382A,T386C,G387A,C388A,G390C,C391A,A392C,T393C,C395T,A396G,C398T,C400A,A404T,T405C,A406G,T407C,C408G,C409A,G413A,G414T,C415A,G416C,T417C,C418A,A420C,T422C,A423C,G424C,A425T,C426G,T427C,C429G,G430C,C431G,C434A,T435G,G436C,C437A,C438G,G439C,A440C,C442G,C444T,C445G,C448G,A449C,G450C,G452C,G454C,T455A,G457C,T458G,G460C,A462G,T463G,G464T,G466T,C467T,G470T,G472T,C473G,C474G,T475C,T476C,T477G,T478A,T479C,G483C,G484C,T486G,T489G,A491G,G492C,C493T,C494G,C496A,T497A,G498C,G499T,C500G,A501G,G504C,A505T,T506C,C507T,C508A,G509C,G510C,T511G,G512C,A513G,C514A,G515C,G516C,G517C,G518T,T519G,G524C,T525C,G527C,T528G,G529C,T530C,C531G,C532G,T533G,T534C,C535T,A536C,T537G,C539A,C540G,C541G,A542C,C544G,G545C,G546C,C547T,C548A,G549C,G550T,G551C,T552C,G553A,T555C,C559G,T560C,A565G,A567T,C568T,A569T,G570A,C574G,G575C,G576A,A577G,T578A,A579C,C580G,G581C,T583C,T585C,G589A,G590C,G593C,G596C,T597C,G601A,G603A,G605C,C606G,G607T,T608A,C609T,T610C,G611C,C612G,T616C,A617T,A618G,A619T,C621T,G626A,C627G,G631A,T633C,G634A,G635C,A636C,G637C,T638G,A639G,G640C,G641C,C642G,G644T,C645G,C646G,T647G,C649A,G650T,A651G,G652A,C653A,C654G,C655G,G656A,G657C,C658A,G659C,G661A,G662C,C667A,A668C,G669C,G670C,G671C,T672G,C673T,G674C,C675A,G676C,G677C,T678G,A679G,G680A,A681T,G682C,C685T,C686G,A687C,G688C,T689A,T690G,C692G,A693G,G694C,C695T,C697A,C700A,G702C,G703C,G707A,T708A,C709A,G710A,G711A,C712G,C713G,A714C,A716C,A719G,A720C,A722C,C723A,C724T,G726C,C728A,G729C,T731A,G732C,G734C,G736C,G737T,C738G,C741G,A742G,C744G,G746T,G747C,C748G,T749G,G750C,C751A,T752G,C755G,G756C,C757G,G759A,C760G,A761T,G762C,G763T,G764A,G766T,T768G,G769A,G770C,T771G,A772C,T773C,T777G,C778G,G779A,C780T,G781A,A782T,T786G,A788G,C790T,A791G,G793A,G794T,T795G,G796C,T798G,T799C,G800A,T804C,T805C,C806T,C807G,C808T,T809C,G810A,C811T,A813C,T815A,C816T,A817T,G818T,G819C,C820T,C822T,C823A,G825C,G826C,G829A,C830G,G833A,G836A,G839C,T842A,A843C,T844C,T845G,T846G,C848T,T849G,C853A,G854C,A856C,C858G,G859A,G862T,G864T,T865C,T866A,T867G,A869G,C870T,C871A,C875A,C876G,G880A,T881C,G883C,A884G,C886G,A887T,C889A,C892G,A893G,C894T,C895A,A896T,C898G,T900C,C901G,C903G,G904C,T906G,T909C,A911G,T912C,C913G,A914C,G915C,T916G,T917A,T918C,T921G,G922C,A923T,A927C,G928C,G929T,A941G,C943T,A945G,C948G,G949T,G951T,C952A,C955A,G956A,G958C,T959C,C961A,T962A,T965A,T966C,A967G,T968G,T969C,C971A,C972T,G974C,C977G,G979A,G980T,T982A,C984T,G985C,C986A,C987G,G991A,T993C,C995G,G996C,A997G,A998G,A999C,A1000G,A1001G,A1003G,C1004G,G1005C,C1006G,T1007G,A1009T,G1012A,C1013T,T1016C,G1018T,A1022T,C1023G,C1024G,A1025C,C1026G,C1027A,A1028T,C1030A,G1031A,C1032T,A1034C,T1035G,G1036C,C1037A,C1038G,G1040C,G1042A,G1043A,C1046T,C1047T,C1049G,T1050C,G1054T,A1056T,A1059G,A1061T,T1062G,A1063G,G1065A,T1067C,T1068C,G1069C,G1072T,T1073C,A1074G,A1075C,A1078T,C1080G,G1081A,A1082C,A1085G,A1087T,C1090A,G1091A,A1092C,G1093A,G1094A,C1095T,G1096A,A1097T,A1098G,A1100G,C1102G,G1103A,G1104T,T1106G,A1109T,G1111A,G1112A,T1113C,A1114G,G1115A,G1116C,T1120G,G1121T,G1123A,C1126G,T1127A,A1130T,C1131G,C1132A,A1134C,T1137C,C1138G,G1142A,A1143G,G1145C,C1147A,G1148A,G1150A,C1151T,A1152G,C1156A,G1157C,C1158G,A1159G,G1160C,A1163G,A1164C,A1165C,T1167G,G1168T,G1170A	A932-,T933-,A934-,C935-,G936-,G937-,A938-,T939-,C940-,C1171-,A1172-,A1173-,A1174-,C1175-,T1176-,A1177-,C1178-,G1179-,T1180-,T1181-,T1182-,C1183-,A1184-,A1185-	-1T,-2T,-3G,-4A,-5A,-6A,-7C,-8G,-9T,-10A,-11G,-12T,-13T,-14T,-15G,-245T,-246G,-247A,-248T,-249C,-250C,-251G,-252T,-253A	chromosome	truncated	3.56083	43.0338	1
AmpH	CP043969.1:3794389-3795549 Klebsiella pneumoniae strain D1 chromosome	1161	52	52	RDAS01000001.1RDAS01.1.fsa_nt_chr_4970	5247582	5248742	-1	1161	337	40	337	T16C,A18C,C19A,G21T,G22T,C23T,G26C,C27T,C28G,G29C,T30G,C34T,A35G,T36C,T38C,T39G,G41C,C43T,T44C,C48G,G49A,G52T,T54G,C55G,A56T,T59A,C60G,T63C,A65C,C66A,G70C,T71C,C72T,G73A,T74C,T75C,A77T,C80A,A82C,T83C,C84G,C86T,C88T,A89T,T90C,A91G,T92C,T93C,G94T,T95C,T96G,A99T,C101T,G104T,T105C,C106G,A108T,G111T,C112T,G113A,A114C,G117C,G118A,G119A,T121C,C123T,C124A,A125T,C127T,A130T,A132C,G136A,C137G,A139G,A140G,T143C,T144C,G146C,C148G,T149G,G150C,C151A,G152T,A154G,T155C,T156G,A158T,T159G,C160G,G161T,C162G,C163G,A164T,A168C,G170A,A173G,T174C,A177T,C179A,C180G,G181C,C182G,C183T,C185T,C186T,G187T,C188T,C189T,G190C,C191G,G193A,T195C,C199G,T200G,G201C,A202G,T204A,A206C,T207C,C209G,G212C,A214G,T215G,G217A,C218A,C219T,G220A,T221A,T224A,T225G,G227A,G228C,T230C,T231G,T234G,A235C,A237C,C238G,C241T,A243G,C254T,A257C,G258C,G259T,A263T,G264C,C265A,G268A,T269A,C270A,G271C,G272T,C273G,G274A,C275T,G277A,C280A,G282C,C283G,C285G,G286A,C288G,A290T,T291G,A292G,C293T,C294G,T297G,A299T,C300G,C302T,G303C,G305A,T306C,C310G,T311G,T315G,A316G,C317T,C319A,T320A,G321A,A322C,A324C,T327C,C328G,G330T,G332C,T333G,C337A,A338G,T339C,C340A,C341A,G342A,G343T,T344A,G347C,T350C,T353C,C356G,T357C,G360C,G361C,T363G,A364G,A366G,G367C,A368C,A369T,A370G,T371A,G373T,A375G,T376C,G377A,A378G,C379G,A380G,G381A,G382A,T386C,G387A,C388A,G390C,C391A,A392C,T393C,A408G,G409A,G411C,C415A,A416C,T417C,T419G,C421G,G425T,G428C,T429G,A432C,T434A,A435G,G436C,C438G,T439C,C441T,C443G,C446G,T447C,A452C,G455A,C456T,C459T,A461C,G464T,T465G,G466T,T471C,G472T,C473G,A474G,T475C,G476C,G478A,T480C,G481C,G484C,C485A,C486G,T487C,T488A,T489G,T490C,T491G,C493T,G496A,T498C,C499T,A500G,A507T,G508A,T513G,G514A,G515C,A517C,C518T,T519G,G520A,T522A,C523G,G525C,T527A,A529C,G534C,A536C,A538C,G539A,T541G,G542C,T544G,G545C,T546C,C547T,C548A,T549C,A552C,T553A,C554A,C557T,A558G,G561C,G562T,C563T,G566A,G567T,G569T,T571C,C572T,T573G,T576G,C577G,T578A,T579C,C580G,A581C,A582G,A583C,C584T,A585C,T588C,G589A,G591C,A593C,T594C,A595G,G597C,T599G,T600A,T601A,G602A,C603A,G605C,C607T,G608A,G609T,G611C,T613C,G614A,G617T,A618G,G619T,C620T,G621T,C622G,G623A,T624A,C625G,T626A,C629A,A630G,G631A,A633C,A635C,T636C,A639G,A640C,G641C,C644T,A645G,T648G,T649A,G650T,G653A,T654G,A655G,G656A,G657C,C658A,G660C,C661A,T663C,G664T,C665T,G666T,G668C,G673T,G675A,G677C,C679G,T680A,T682C,C683A,A684G,G685T,G687C,T688C,C689A,T694C,A695T,C702T,A703G,G704A,T706C,A709G,C711A,G712A,C713A,T714A,G715A,C716G,T717G,G718C,G721C,G722A,T724C,G726C,C728T,C729G,A730C,G731A,A736C,C737A,A738C,G741T,A743G,A746G,T747C,G750T,G755A,C756G,A758G,C759G,A761G,G763A,C764G,G766C,C767T,T768A,G770T,C773A,G774C,A777C,C781G,C783A,G785A,G786T,T802G,A804G,C806T,A807G,G809A,G810T,T811G,G812C,T814G,T815C,G816A,T820C,T821C,C822T,C823G,C824T,T825C,G826A,C827T,A829C,T831A,C832T,A833T,G834T,G835C,C836T,C838T,C839A,G841C,G842C,G845A,C846G,G849A,G852A,G855C,T858A,A859C,T860C,T861G,T862G,C864T,T865G,C869A,G870C,A872C,C874G,G875A,G878T,G880T,T881C,T882A,T883G,A885G,C886T,C887A,C891A,C892G,G896A,T897C,G899C,A900G,C902G,A903T,C905A,C908G,A909G,C910T,C911A,A912T,C914G,T916C,C917G,C919G,G920C,T922G,T925C,A927G,T928C,C929G,A930C,G931C,T932G,T933A,T934C,T937G,G938C,A939T,A943C,G944C,G945T,A957G,C959T,A961G,C964G,G965T,G967T,C968A,C971A,G972A,G974C,T975C,C977A,T978A,T981A,T982C,A983G,T984G,T985C,C987A,C988T,G990C,C993G,G995A,G996T,T998A,C1000T,G1001C,C1002A,C1003G,G1007A,T1009C,C1011G,G1012C,A1013G,A1014G,A1015C,A1016G,A1017G,A1019G,C1020G,G1021C,C1022G,T1023G,A1025T,G1028A,C1029T,T1032C,G1034T,A1038T,C1039G,C1040G,A1041C,C1042G,C1043A,A1044T,C1046A,G1047A,C1048T,A1050C,T1051G,G1052C,C1053A,C1054G,G1056C,G1058A,G1059A,C1062T,C1063T,C1065G,T1066C,G1070T,A1072T,A1075G,A1077T,T1078G,A1079G,G1081A,T1083C,T1084C,G1085C,G1088T,T1089C,A1090G,A1091C,A1094T,C1096A,G1097A,A1098C,A1101G,A1103T,C1106A,G1107A,A1108C,G1109A,G1110A,C1111T,G1112A,A1113T,A1114G,A1116G,C1118G,G1119A,G1120T,T1122G,A1125T,G1127A,G1128A,T1129C,A1130G,G1131A,G1132C,T1136G,G1137T,G1139A,C1142G,T1143A,A1146T,C1147G,C1148A,A1150C,T1153C,C1154G,G1158A,A1159G,G1161C,C1163A,G1164A,G1166A,C1167T,A1168G,C1172A,G1173C,C1174G,A1175G,G1176C,A1179G,A1180C,A1181C,T1183G,G1184T,G1186A	G698-,A699-,G700-,C701-,T787-,A788-,T789-,G790-,G791-,G792-,T793-,C794-,G795-,C796-,G797-,A798-,A948-,T949-,A950-,C951-,G952-,G953-,A954-,T955-,C956-,C1187-,A1188-,A1189-,A1190-,C1191-,T1192-,A1193-,C1194-,G1195-,T1196-,T1197-,T1198-,C1199-,A1200-,A1201-	-1T,-2T,-3G,-4A,-5A,-6A,-7C,-8G,-9T,-10A,-11G,-12T,-13T,-14T,-15G,-245T,-246G,-247A,-248T,-249C,-250C,-251G,-252T,-253A,-395T,-396G,-397G,-398T,-399T,-400A,-401A,-402C,-403C,-404T,-405C,-406G,-501G,-502C,-503T,-504C	chromosome	truncated	3.56083	39.8354	1
AmpH	CP043969.1:3794389-3795549 Klebsiella pneumoniae strain D1 chromosome	1161	52	52	RDAT01000001.1RDAT01.1.fsa_nt_chr_5684	5349141	5350301	-1	1161	337	24	337	T16C,A18C,C19A,G21T,G22T,C23T,G26C,C27T,C28G,G29C,T30G,C34T,A35G,T36C,T38C,T39G,G41C,C43T,T44C,C48G,G49A,G52T,T54G,C55G,A56T,T59A,C60G,T63C,A65C,C66A,G70C,T71C,C72T,G73A,T74C,T75C,A77T,C80A,A82C,T83C,C84G,C86T,C88T,A89T,T90C,A91G,T92C,T93C,G94T,T95C,T96G,A99T,C101T,G104T,T105C,C106G,A108T,G111T,C112T,G113A,A114C,G117C,G118A,G119A,T121C,C123T,C124A,A125T,C127T,A130T,A132C,G136A,C137G,A139G,A140G,T143C,T144C,G146C,C148G,T149G,G150C,C151A,G152T,A154G,T155C,T156G,A158T,T159G,C160G,G161T,C162G,C163G,A164T,A168C,G170A,A173G,T174C,A177T,C179A,C180G,G181C,C182G,C183T,C185T,C186T,G187T,C188T,C189T,G190C,C191G,G193A,T195C,C199G,T200G,G201C,A202G,T204A,A206C,T207C,C209G,G212C,A214G,T215G,G217A,C218A,C219T,G220A,T221A,T224A,T225G,G227A,G228C,T230C,T231G,T234G,A235C,A237C,C238G,C241T,A243G,C254T,A257C,G258C,G259T,A263T,G264C,C265A,G268A,T269A,C270A,G271C,G272T,C273G,G274A,C275T,G277A,C280A,G282C,C283G,C285G,G286A,C288G,A290T,T291G,A292G,C293T,C294G,T297G,A299T,C300G,C302T,G303C,G305A,T306C,C310G,T311G,T315G,A316G,C317T,C319A,T320A,G321A,A322C,A324C,T327C,C328G,G330T,G332C,T333G,C337A,A338G,C340A,C341A,G342A,G343T,T344A,G347C,T350C,T353C,C356G,T357C,G360C,G361C,T363G,A364G,A366G,G367C,A368C,A369T,A370G,T371A,G373T,A375G,T376C,G377A,A378G,C379G,A380G,G381A,G382A,T386C,G387A,C388A,G390C,C391A,A392C,T393C,C395T,A396G,C398T,C400A,A404T,T405C,A406G,T407C,C408G,C409A,G413A,G414T,C415A,G416C,T417C,C418A,A420C,T422C,A423C,G424C,A425T,C426G,T427C,C429G,G430C,C431G,C434A,T435G,G436C,C437A,C438G,G439C,A440C,C442G,C444T,C445G,C448G,A449C,G450C,G452C,G454C,T455A,G457C,T458G,G460C,A462G,T463G,G464T,G466T,C467T,G470T,G472T,C473G,C474G,T475C,T476C,T477G,T478A,T479C,G483C,G484C,T486G,T489G,A491G,G492C,C493T,C494G,C496A,T497A,G498C,G499T,C500G,A501G,G504C,A505T,T506C,C507T,C508A,G509C,G510C,T511G,G512C,A513G,C514A,G515C,G516C,G517C,G518T,T519G,G524C,T525C,G527C,T528G,G529C,T530C,C531G,C532G,T533G,T534C,C535T,A536C,T537G,C539A,C540G,C541G,A542C,C544G,G545C,G546C,C547T,C548A,G549C,G550T,G551C,T552C,G553A,T555C,C559G,T560C,A565G,A567T,C568T,A569T,G570A,C574G,G575C,G576A,A577G,T578A,A579C,C580G,G581C,T583C,T585C,G589A,G590C,G593C,G596C,T597C,G601A,G603A,G605C,C606G,G607T,T608A,C609T,T610C,G611C,C612G,T616C,A617T,A618G,A619T,C621T,G626A,C627G,G631A,T633C,G634A,G635C,A636C,G637C,T638G,A639G,G640C,G641C,C642G,G644T,C645G,C646G,T647G,C649A,G650T,A651G,G652A,C653A,C654G,C655G,G656A,G657C,C658A,G659C,G661A,G662C,C667A,A668C,G669C,G670C,G671C,T672G,C673T,G674C,C675A,G676C,G677C,T678G,A679G,G680A,A681T,G682C,C685T,C686G,A687C,G688C,T689A,T690G,C692G,A693G,G694C,C695T,C697A,C700A,G702C,G703C,G707A,T708A,C709A,G710A,G711A,C712G,C713G,A714C,A716C,A719G,A720C,A722C,C723A,C724T,G726C,C728A,G729C,T731A,G732C,G734C,G736C,G737T,C738G,C741G,A742G,C744G,G746T,G747C,C748G,T749G,G750C,C751A,T752G,C755G,G756C,C757G,G759A,C760G,A761T,G762C,G763T,G764A,G766T,T768G,G769A,G770C,T771G,A772C,T773C,T777G,C778G,G779A,C780T,G781A,A782T,T786G,A788G,C790T,A791G,G793A,G794T,T795G,G796C,T798G,T799C,G800A,T804C,T805C,C806T,C807G,C808T,T809C,G810A,C811T,A813C,T815A,C816T,A817T,G818T,G819C,C820T,C822T,C823A,G825C,G826C,G829A,C830G,G833A,G836A,G839C,T842A,A843C,T844C,T845G,T846G,C848T,T849G,C853A,G854C,A856C,C858G,G859A,G862T,G864T,T865C,T866A,T867G,A869G,C870T,C871A,C875A,C876G,G880A,T881C,G883C,A884G,C886G,A887T,C889A,C892G,A893G,C894T,C895A,A896T,C898G,T900C,C901G,C903G,G904C,T906G,T909C,A911G,T912C,C913G,A914C,G915C,T916G,T917A,T918C,T921G,G922C,A923T,A927C,G928C,G929T,A941G,C943T,A945G,C948G,G949T,G951T,C952A,C955A,G956A,G958C,T959C,C961A,T962A,T965A,T966C,A967G,T968G,T969C,C971A,C972T,G974C,C977G,G979A,G980T,T982A,C984T,G985C,C986A,C987G,G991A,T993C,C995G,G996C,A997G,A998G,A999C,A1000G,A1001G,A1003G,C1004G,G1005C,C1006G,T1007G,A1009T,G1012A,C1013T,T1016C,G1018T,A1022T,C1023G,C1024G,A1025C,C1026G,C1027A,A1028T,C1030A,G1031A,C1032T,A1034C,T1035G,G1036C,C1037A,C1038G,G1040C,G1042A,G1043A,C1046T,C1047T,C1049G,T1050C,G1054T,A1056T,A1059G,A1061T,T1062G,A1063G,G1065A,T1067C,T1068C,G1069C,G1072T,T1073C,A1074G,A1075C,A1078T,C1080G,G1081A,A1082C,A1085G,A1087T,C1090A,G1091A,A1092C,G1093A,G1094A,C1095T,G1096A,A1097T,A1098G,A1100G,C1102G,G1103A,G1104T,T1106G,A1109T,G1111A,G1112A,T1113C,A1114G,G1115A,G1116C,T1120G,G1121T,G1123A,C1126G,T1127A,A1130T,C1131G,C1132A,A1134C,T1137C,C1138G,G1142A,A1143G,G1145C,C1147A,G1148A,G1150A,C1151T,A1152G,C1156A,G1157C,C1158G,A1159G,G1160C,A1163G,A1164C,A1165C,T1167G,G1168T,G1170A	A932-,T933-,A934-,C935-,G936-,G937-,A938-,T939-,C940-,C1171-,A1172-,A1173-,A1174-,C1175-,T1176-,A1177-,C1178-,G1179-,T1180-,T1181-,T1182-,C1183-,A1184-,A1185-	-1T,-2T,-3G,-4A,-5A,-6A,-7C,-8G,-9T,-10A,-11G,-12T,-13T,-14T,-15G,-245T,-246G,-247A,-248T,-249C,-250C,-251G,-252T,-253A	chromosome	truncated	3.56083	43.0338	1
AmpH	CP043969.1:3794389-3795549 Klebsiella pneumoniae strain D1 chromosome	1161	52	52	RDAU01000001.1RDAU01.1.fsa_nt_chr_2724	2877894	2879054	1	1161	337	40	337	T16C,A18C,C19A,G21T,G22T,C23T,G26C,C27T,C28G,G29C,T30G,C34T,A35G,T36C,T38C,T39G,G41C,C43T,T44C,C48G,G49A,G52T,T54G,C55G,A56T,T59A,C60G,T63C,A65C,C66A,G70C,T71C,C72T,G73A,T74C,T75C,A77T,C80A,A82C,T83C,C84G,C86T,C88T,A89T,T90C,A91G,T92C,T93C,G94T,T95C,T96G,A99T,C101T,G104T,T105C,C106G,A108T,G111T,C112T,G113A,A114C,G117C,G118A,G119A,T121C,C123T,C124A,A125T,C127T,A130T,A132C,G136A,C137G,A139G,A140G,T143C,T144C,G146C,C148G,T149G,G150C,C151A,G152T,A154G,T155C,T156G,A158T,T159G,C160G,G161T,C162G,C163G,A164T,A168C,G170A,A173G,T174C,A177T,C179A,C180G,G181C,C182G,C183T,C185T,C186T,G187T,C188T,C189T,G190C,C191G,G193A,T195C,C199G,T200G,G201C,A202G,T204A,A206C,T207C,C209G,G212C,A214G,T215G,G217A,C218A,C219T,G220A,T221A,T224A,T225G,G227A,G228C,T230C,T231G,T234G,A235C,A237C,C238G,C241T,A243G,C254T,A257C,G258C,G259T,A263T,G264C,C265A,G268A,T269A,C270A,G271C,G272T,C273G,G274A,C275T,G277A,C280A,G282C,C283G,C285G,G286A,C288G,A290T,T291G,A292G,C293T,C294G,T297G,A299T,C300G,C302T,G303C,G305A,T306C,C310G,T311G,T315G,A316G,C317T,C319A,T320A,G321A,A322C,A324C,T327C,C328G,G330T,G332C,T333G,C337A,A338G,C340A,C341A,G342A,G343T,T344A,G347C,T350C,T353C,C356G,T357C,G360C,G361C,T363G,A364G,A366G,G367C,A368C,A369T,A370G,T371A,G373T,A375G,T376C,G377A,A378G,C379G,A380G,G381A,G382A,T386C,G387A,C388A,G390C,C391A,A392C,T393C,A408G,G409A,G411C,C415A,A416C,T417C,T419G,C421G,G425T,G428C,T429G,A432C,T434A,A435G,G436C,C438G,T439C,C441T,C443G,C446G,T447C,A452C,G455A,C456T,C459T,A461C,G464T,T465G,G466T,T471C,G472T,C473G,A474G,T475C,G476C,G478A,T480C,G481C,G484C,C485A,C486G,T487C,T488A,T489G,T490C,T491G,C493T,G496A,T498C,C499T,A500G,A507T,G508A,T513G,G514A,G515C,A517C,C518T,T519G,G520A,T522G,C523A,G525C,T527C,A529C,A536C,A538C,G539A,T541G,G542C,T544G,G545C,T546C,C547T,C548A,T549C,A552C,T553A,C554A,C557T,A558G,G561C,G562T,C563T,G566A,G567T,G569T,T571C,C572T,T573G,T576G,C577G,T578A,T579C,C580G,A581C,A582G,A583C,C584T,A585C,T588C,G589A,G591C,A593C,T594C,A595G,G597C,T599G,T600C,T601A,G602A,C603A,G605C,C607T,G608A,G609T,G611C,T613C,G614A,G617T,A618G,G619T,C620T,G621T,C622G,G623A,T624A,C625G,T626A,C629A,A630G,G631A,A633C,A635C,T636C,A639G,A640C,G641C,C644T,A645G,T648G,T649A,G650T,G653A,T654G,A655G,G656A,G657C,C658A,G660C,C661A,T663C,G664T,C665T,G666T,G668C,G673T,G675A,G677C,C679G,T680A,T682C,C683A,A684G,G685T,G687C,T688C,C689A,T694C,A695T,C702T,A703G,G704A,T706C,A709G,C711A,G712A,C713A,T714A,G715A,C716G,T717G,G718C,G721C,G722A,T724C,G726C,G727A,C728T,C729G,A730C,G731A,A736C,C737A,A738C,G741T,A743G,A746G,T747C,G750T,G755A,C756G,A758G,C759G,A761G,G763A,C764G,G766C,C767T,T768A,G770T,C773A,G774C,A777C,C781G,C783A,G785A,G786T,T802G,A804G,C806T,A807G,G809A,G810T,T811G,G812C,T814G,T815C,G816A,T820C,T821C,C822T,C823G,C824T,T825C,G826A,C827T,A829C,T831A,C832T,A833T,G834T,G835C,C836T,C838T,C839A,G841C,G842C,G845A,C846G,G849A,G852A,G855C,T858A,A859C,T860C,T861G,T862G,C864T,T865G,C869A,G870C,A872C,C874G,G875A,G878T,G880T,T881C,T882A,T883G,A885G,C886T,C887A,C891A,C892G,G896A,T897C,G899C,A900G,C902G,A903T,C905A,C908G,A909G,C910T,C911A,A912T,C914G,T916C,C917G,C919G,G920C,T922G,T925C,A927G,T928C,C929G,A930C,G931C,T932G,T933A,T934C,T937G,G938C,A939T,A943C,G944C,G945T,A957G,C959T,A961G,C964G,G965T,G967T,C968A,C971A,G972A,G974C,T975C,C977A,T978A,T981A,T982C,A983G,T984G,T985C,C987A,C988T,G990C,C993G,G995A,G996T,T998A,C1000T,G1001C,C1002A,C1003G,G1007A,T1009C,C1011G,G1012C,A1013G,A1014G,A1015C,A1016G,A1017G,A1019G,C1020G,G1021C,C1022G,T1023G,A1025T,G1028A,C1029T,T1032C,G1034T,A1038T,C1039G,C1040G,A1041C,C1042G,C1043A,A1044T,C1046A,G1047A,C1048T,A1050C,T1051G,G1052C,C1053A,C1054G,G1056C,G1058A,G1059A,C1062T,C1063T,C1065G,T1066C,G1070T,A1072T,A1075G,A1077T,T1078G,A1079G,G1081A,T1083C,T1084C,G1085C,G1088T,T1089C,A1090G,A1091C,A1094T,C1096A,G1097A,A1098C,A1101G,A1103T,C1106A,G1107A,A1108C,G1109A,G1110A,C1111T,G1112A,A1113T,A1114G,A1116G,C1118G,G1119A,G1120T,T1122G,A1125T,G1127A,G1128A,T1129C,A1130G,G1131A,G1132C,T1136G,G1137T,G1139A,C1142G,T1143A,A1146T,C1147G,C1148A,A1150C,T1153C,C1154G,G1158A,A1159G,G1161C,C1163A,G1164A,G1166A,C1167T,A1168G,C1172A,G1173C,C1174G,A1175G,G1176C,A1179G,A1180C,A1181C,T1183G,G1184T,G1186A	G698-,A699-,G700-,C701-,T787-,A788-,T789-,G790-,G791-,G792-,T793-,C794-,G795-,C796-,G797-,A798-,A948-,T949-,A950-,C951-,G952-,G953-,A954-,T955-,C956-,C1187-,A1188-,A1189-,A1190-,C1191-,T1192-,A1193-,C1194-,G1195-,T1196-,T1197-,T1198-,C1199-,A1200-,A1201-	-1T,-2T,-3G,-4A,-5A,-6A,-7C,-8G,-9T,-10A,-11G,-12T,-13T,-14T,-15G,-245T,-246G,-247A,-248T,-249C,-250C,-251G,-252T,-253A,-395T,-396G,-397G,-398T,-399T,-400A,-401A,-402C,-403C,-404T,-405C,-406G,-501G,-502C,-503T,-504C	chromosome	truncated	3.56083	39.9177	1
AmpH	CP043969.1:3794389-3795549 Klebsiella pneumoniae strain D1 chromosome	1161	52	52	RDAV01000001.1RDAV01.1.fsa_nt_chr_3919	4267216	4268376	-1	1161	337	26	337	T16C,A18C,C19A,G21T,G22T,C23T,G26C,C27T,C28G,G29C,T30G,C34T,A35G,T36C,T38C,T39G,G41C,C43T,T44C,C48G,G49A,G52T,T54G,C55G,A56T,T59A,C60G,T63C,A65C,C66A,G70C,T71C,C72T,G73A,T74C,T75C,A77T,C80A,A82C,T83C,C84G,C86T,C88T,A89T,T90C,A91G,T92C,T93C,G94T,T95C,T96G,A99T,C101T,G104T,T105C,C106G,A108T,G111T,C112T,G113A,A114C,G117C,G118A,G119A,T121C,C123T,C124A,A125T,C127T,A130T,A132C,G136A,C137G,A139G,A140G,T143C,T144C,G146C,C148G,T149G,G150C,C151A,G152T,A154G,T155C,T156G,A158T,T159G,C160G,G161T,C162G,C163G,A164T,A168C,G170A,A173G,T174C,A177T,C179A,C180G,G181C,C182G,C183T,C185T,C186T,G187T,C188T,C189T,G190C,C191G,G193A,T195C,C199G,T200G,G201C,A202G,T204A,A206C,T207C,C209G,G212C,A214G,T215G,G217A,C218A,C219T,G220A,T221A,T224A,T225G,G227A,G228C,T230C,T231G,T234G,A235C,A237C,C238G,C241T,A243G,C254T,A257C,G258C,G259T,A263T,G264C,C265A,G268A,T269A,C270A,G271C,G272T,C273G,G274A,C275T,G277A,C280A,G282C,C283G,C285G,G286A,C288G,A290T,T291G,A292G,C293T,C294G,T297G,A299T,C300G,C302T,G303C,G305A,T306C,C310G,T311G,T315G,A316G,C317T,C319A,T320A,G321A,A322C,A324C,T327C,C328G,G330T,G332C,T333G,C337A,A338G,T339C,C340A,C341A,G342A,G343T,T344A,G347C,T350C,T353C,C356G,T357C,G360C,G361C,T363G,A364G,A366G,G367C,A368C,A369T,A370G,T371A,G373T,A375G,T376C,G377A,A378G,C379G,A380G,G381A,G382A,T386C,G387A,C388A,G390C,C391A,A392C,T393C,C395T,A396G,C398T,G401A,A403C,A406G,T407C,A408G,T409A,C413A,C414T,G415A,G416C,G418A,T419G,A422C,G423C,T424C,A425T,A427C,T429G,C431G,G432C,C433G,C434A,T437A,G441T,A442G,T443G,C446G,A451G,G452C,G453T,G454C,T455A,G456T,T457C,T458G,G459T,T460C,T461C,C463G,A464T,T465G,G466T,G467T,G468T,C469G,G471C,G472T,C473G,T477G,T478A,T479C,T480C,T481C,C482G,G484C,G485A,A487C,T488A,C489G,A490C,T491G,A493T,C495G,C496A,G497A,A503T,G506C,A507T,T508A,G512C,T513G,G514A,A515C,G517C,G518T,G520A,T521A,A522G,A524C,G525C,T527C,G529C,T530C,T532G,C533G,C534G,T536C,C537A,A538C,T539A,C540G,C541G,A544G,G545C,G547T,G548A,C550T,G553C,T554C,G555A,C561G,T562C,A567G,A569T,C570T,A571T,G572A,C576G,G577C,A579G,T580A,A581C,C582G,G583C,T585C,T587C,G591A,G592C,G595C,G598C,T599C,G603A,G605A,G607C,C608G,G609T,T610A,C611T,T612C,G613C,C614G,T618C,A619T,A620G,A621T,C623T,G628A,C629A,G633A,T635C,G636A,G637C,A638C,G639C,T640G,A641G,G642C,G643C,C644G,G646T,C647G,C648G,T649G,C651A,G652T,A653G,G654A,C655A,C656G,C657G,G658A,G659C,C660A,G661C,G663A,G664C,C669A,A670C,G671C,G672C,G673C,T674G,C675T,G676C,C677A,G678C,G679C,T680G,A681G,G682A,A683T,G684C,C687T,C688G,A689C,G690C,T691A,T692G,C694G,A695G,G696C,C697T,C699A,C702A,G704C,G705C,G709A,T710A,C711A,G712A,G713A,C714G,C715G,A716C,A718C,A721G,A722C,A724C,C725A,C726T,G728C,C730A,G731C,T733A,G734C,G736C,G738C,G739T,C740G,C743G,A744G,C746G,G748T,G749C,C750G,T751G,G752C,C753A,T754G,C757G,G758C,C759G,G761A,C762G,A763T,G764C,G765T,G766A,G768T,T770G,G771A,G772C,T773G,A774C,T775C,T779G,C780G,G781A,C782T,G783A,A784T,T788G,A790G,C792T,A793G,G795A,G796T,T797G,G798C,T800G,T801C,G802A,T806C,T807C,C808T,C809G,C810T,T811C,G812A,C813T,A815C,T817A,C818T,A819T,G820T,G821C,C822T,C824T,C825A,G827C,G828C,G831A,C832G,G835A,G838A,G841C,T844A,A845T,T846C,T847G,T848G,C850T,T851G,C855A,G856C,A858C,C860G,G861A,G864T,G866T,T867C,T868A,T869G,A871G,C872T,C873A,C877A,C878G,G882A,T883C,G885C,A886G,C888G,A889T,C891A,C894G,A895G,C896T,C897A,A898T,C900G,T902C,C903G,C905G,G906C,T908G,T911C,A913G,T914C,C915G,A916C,G917C,T918G,T919A,T920C,T923G,G924C,A925T,A929C,G930C,G931T,A943G,C945T,A947G,C950G,G951T,G953T,C954A,C957A,G958A,G960C,T961C,C963A,T964A,T967A,T968C,A969G,T970G,T971C,C973A,C974T,G976C,C979G,G981A,G982T,T984A,C986T,G987C,C988A,C989G,G993A,T995C,C997G,G998C,A999G,A1000G,A1001C,A1002G,A1003G,A1005G,C1006G,G1007C,C1008G,T1009G,A1011T,G1014A,C1015T,T1018C,G1020T,A1024T,C1025G,C1026G,A1027C,C1028G,C1029A,A1030T,C1032A,G1033A,C1034T,A1036C,T1037G,G1038C,C1039A,C1040G,G1042C,G1044A,G1045A,C1048T,C1049T,C1051G,T1052C,G1056T,A1058T,A1061G,A1063T,T1064G,A1065G,G1067A,T1069C,T1070C,G1071C,G1074T,T1075C,A1076G,A1077C,A1080T,C1082A,G1083A,A1084C,A1087G,A1089T,C1092A,G1093A,A1094C,G1095A,G1096A,C1097T,G1098A,A1099T,A1100G,A1102G,C1104G,G1105A,G1106T,T1108G,A1111T,G1113A,G1114A,T1115C,A1116G,G1117A,G1118C,T1122G,G1123T,G1125A,C1128G,T1129A,A1132T,C1133G,C1134A,A1136C,T1139C,C1140G,G1144A,A1145G,G1147C,C1149A,G1150A,G1152A,C1153T,A1154G,C1158A,G1159C,C1160G,A1161G,G1162C,A1165G,A1166C,A1167C,T1169G,G1170T,G1172A	G551-,G552-,A934-,T935-,A936-,C937-,G938-,G939-,A940-,T941-,C942-,C1173-,A1174-,A1175-,A1176-,C1177-,T1178-,A1179-,C1180-,G1181-,T1182-,T1183-,T1184-,C1185-,A1186-,A1187-	-1T,-2T,-3G,-4A,-5A,-6A,-7C,-8G,-9T,-10A,-11G,-12T,-13T,-14T,-15G,-245T,-246G,-247A,-248T,-249C,-250C,-251G,-252T,-253A,-399T,-400A	chromosome	truncated	3.56083	42.5164	1
AmpH	CP043969.1:3794389-3795549 Klebsiella pneumoniae strain D1 chromosome	1161	52	52	RDAW01000001.1RDAW01.1.fsa_nt_chr_2148	2193314	2194474	1	1161	337	40	337	T16C,A18C,C19A,G21T,G22T,C23T,G26C,C27T,C28G,G29C,T30G,C34T,A35G,T36C,T38C,T39G,G41C,C43T,T44C,C48G,G49A,G52T,T54G,C55G,A56T,T59A,C60G,T63C,A65C,C66A,G70C,T71C,C72T,G73A,T74C,T75C,A77T,C80A,A82C,T83C,C84G,C86T,C88T,A89T,T90C,A91G,T92C,T93C,G94T,T95C,T96G,A99T,C101T,G104T,T105C,C106G,A108T,G111T,C112T,G113A,A114C,G117C,G118A,G119A,T121C,C123T,C124A,A125T,C127T,A130T,A132C,G136A,C137G,A139G,A140G,T143C,T144C,G146C,C148G,T149G,G150C,C151A,G152T,A154G,T155C,T156G,A158T,T159G,C160G,G161T,C162G,C163G,A164T,A168C,G170A,A173G,T174C,A177T,C179A,C180G,G181C,C182G,C183T,C185T,C186T,G187T,C188T,C189T,G190C,C191G,G193A,T195C,C199G,T200G,G201C,A202G,T204A,A206C,T207C,C209G,G212C,A214G,T215G,G217A,C218A,C219T,G220A,T221A,T224A,T225G,G227A,G228C,T230C,T231G,T234G,A235C,A237C,C238G,C241T,A243G,C254T,A257C,G258C,G259T,A263T,G264C,C265A,G268A,T269A,C270A,G271C,G272T,C273G,G274A,C275T,G277A,C280A,G282C,C283G,C285G,G286A,C288G,A290T,T291G,A292G,C293T,C294G,T297G,A299T,C300G,C302T,G303C,G305A,T306C,C310G,T311G,T315G,A316G,C317T,C319A,T320A,G321A,A322C,A324C,T327C,C328G,G330T,G332C,T333G,C337A,A338G,C340A,C341A,G342A,G343T,T344A,G347C,T350C,T353C,C356G,T357C,G360C,G361C,T363G,A364G,A366G,G367C,A368C,A369T,A370G,T371A,G373T,A375G,T376C,G377A,A378G,C379G,A380G,G381A,G382A,T386C,G387A,C388A,G390C,C391A,A392C,T393C,A408G,G409A,G411C,C415A,A416C,T417C,T419G,C421G,G425T,G428C,T429G,A432C,T434A,A435G,G436C,C438G,T439C,C441T,C443G,C446G,T447C,A452C,G455A,C456T,C459T,A461C,G464T,T465G,G466T,T471C,G472T,C473G,A474G,T475C,G476C,G478A,T480C,G481C,G484C,C485A,C486G,T487C,T488A,T489G,T490C,T491G,C493T,G496A,T498C,C499T,A500G,A507T,G508A,T513G,G514A,G515C,A517C,C518T,T519G,G520A,T522G,C523A,G525C,T527C,A529C,G534C,A536C,A537G,A538C,G539A,T541G,G542C,T544G,G545C,T546C,C547T,C548A,T549C,A552C,T553A,C554A,C557T,A558G,G561C,G562T,C563T,G566A,G567T,G569T,T571C,C572T,T573G,T576G,C577G,T578A,T579C,C580G,A581C,A582G,A583C,C584T,A585C,G586T,T588C,G589A,G591C,A593C,T594C,A595G,G597C,T599G,T600C,T601A,G602A,C603A,G605C,C607T,G608A,G609T,G611C,T613C,G614A,G617T,A618G,G619T,C620T,G621T,C622G,G623A,T624A,C625G,T626A,C629A,A630G,G631A,A633C,A635C,T636C,A639G,A640C,G641C,C644T,A645G,T648G,T649A,G650T,G653A,T654G,A655G,G656A,G657C,C658A,G660C,C661A,T663C,G664T,C665T,G666T,G668C,G673T,G675A,G677C,C679G,T680A,T682C,C683A,A684G,G685T,G687C,T688C,C689A,T694C,A695T,C702T,A703G,G704A,T706C,A709G,C711A,G712A,C713A,T714A,G715A,C716G,T717G,G718C,G721C,G722A,T724C,G726C,G727A,C728T,C729G,A730C,G731A,A736C,C737A,A738C,G741T,A743G,A746G,T747C,G750T,G755A,C756G,A758G,C759G,A761G,G763A,C764G,G766C,C767T,T768A,G770T,C773A,G774C,A777C,C781G,C783A,G785A,G786T,T802G,A804G,C806T,A807G,G809A,G810T,T811G,G812C,T814G,T815C,G816A,T820C,T821C,C822T,C823G,C824T,T825C,G826A,C827T,A829C,T831A,C832T,A833T,G834T,G835C,C836T,C838T,C839A,G841C,G842C,G845A,C846G,G849A,G852A,G855C,T858A,A859C,T860C,T861G,T862G,C864T,T865G,C869A,G870C,A872C,C874G,G875A,G878T,G880T,T881C,T882A,T883G,A885G,C886T,C887A,C891A,C892G,G896A,T897C,G899C,A900G,C902G,A903T,C905A,C908G,A909G,C910T,C911A,A912T,C914G,T916C,C917G,C919G,G920C,T922G,T925C,A927G,T928C,C929G,A930C,G931A,T932G,T933A,T934C,T937G,G938C,A939T,A943C,G944C,G945T,A957G,C959T,A961G,C964G,G965T,G967T,C968A,C971A,G972A,G974C,T975C,C977A,T978A,T981A,T982C,A983G,T984G,T985C,C987A,C988T,G990C,C993G,G995A,G996T,T998A,C1000T,G1001C,C1002A,C1003G,G1007A,T1009C,C1011G,G1012C,A1013G,A1014G,A1015C,A1016G,A1017G,A1019G,C1020G,G1021C,C1022G,T1023G,A1025T,G1028A,C1029T,T1032C,G1034T,A1038T,C1039G,C1040G,A1041C,C1042G,C1043A,A1044T,C1046A,G1047A,C1048T,A1050C,T1051G,G1052C,C1053A,C1054G,G1056C,G1058A,G1059A,C1062T,C1063T,C1065G,T1066C,G1070T,A1072T,A1075G,A1077T,T1078G,A1079G,G1081A,T1083C,T1084C,G1085C,G1088T,T1089C,A1090G,A1091C,A1094T,C1096A,G1097A,A1098C,A1101G,A1103T,C1106A,G1107A,A1108C,G1109A,G1110A,C1111T,G1112A,A1113T,A1114G,A1116G,C1118G,G1119A,G1120T,T1122G,A1125T,G1127A,G1128A,T1129C,A1130G,G1131A,G1132C,T1136G,G1137T,G1139A,C1142G,T1143A,C1145T,A1146T,C1147G,C1148A,A1150C,T1153C,C1154G,G1158A,A1159G,G1161C,C1163A,G1164A,G1166A,C1167T,A1168G,C1172A,G1173C,C1174G,A1175G,G1176C,A1179G,A1180C,A1181C,T1183G,G1184T,G1186A	G698-,A699-,G700-,C701-,T787-,A788-,T789-,G790-,G791-,G792-,T793-,C794-,G795-,C796-,G797-,A798-,A948-,T949-,A950-,C951-,G952-,G953-,A954-,T955-,C956-,C1187-,A1188-,A1189-,A1190-,C1191-,T1192-,A1193-,C1194-,G1195-,T1196-,T1197-,T1198-,C1199-,A1200-,A1201-	-1T,-2T,-3G,-4A,-5A,-6A,-7C,-8G,-9T,-10A,-11G,-12T,-13T,-14T,-15G,-245T,-246G,-247A,-248T,-249C,-250C,-251G,-252T,-253A,-395T,-396G,-397G,-398T,-399T,-400A,-401A,-402C,-403C,-404T,-405C,-406G,-501G,-502C,-503T,-504C	chromosome	truncated	3.56083	39.8521	1
AmpH	CP043969.1:3794389-3795549 Klebsiella pneumoniae strain D1 chromosome	1161	52	52	RDAX01000002.1RDAX01.1.fsa_nt_chr_4445	4285080	4286237	-1	1158	336	25	336	T16C,A18C,C19A,G21T,G22T,C23T,G26C,C27T,C28G,G29C,T30G,C34T,A35G,T36C,T38C,T39G,G41C,C43T,T44C,C48G,G49A,G52T,T54G,C55G,A56T,T59A,C60G,T63C,A65C,C66A,G70C,T71C,C72T,G73A,T74C,T75C,A77T,C80A,A82C,T83C,C84G,C86T,C88T,A89T,T90C,A91G,T92C,T93C,G94T,T95C,T96G,A99T,C101T,G104T,T105C,C106G,A108T,G111T,C112T,G113A,A114C,G117C,G118A,G119A,T121C,C123T,C124A,A125T,C127T,A130T,A132C,G136A,C137G,A139G,A140G,T143C,T144C,G146C,C148G,T149G,G150C,C151A,G152T,A154G,T155C,T156G,A158T,T159G,C160G,G161T,C162G,C163G,A164T,A168C,G170A,A173G,T174C,A177T,C179A,C180G,G181C,C182G,C183T,C185T,C186T,G187T,C188T,C189T,G190C,C191G,G193A,T195C,C199G,T200G,G201C,A202G,T204A,A206C,T207C,C209G,G212C,A214G,T215G,G217A,C218A,C219T,G220A,T221A,T224A,T225G,G227A,G228C,T230C,T231G,T234G,A235C,A237C,C238G,C241T,A243G,C245T,C246G,G247A,A248T,G249C,G250C,C251G,C252T,C253A,A254T,G255C,C256G,G257C,G259T,T260C,G262C,G263T,G265A,C266G,G267C,G268A,C269A,C270A,G272T,C274A,A275T,C276G,G277A,T278C,C280A,A281G,T282C,A283G,C284A,C285G,A287T,T288G,A290T,C291G,C292G,C293T,G295A,G296A,T297G,A299T,G303C,T305A,T306C,A307C,C308A,C310G,T311G,A313G,A315G,A316G,A317T,T318G,C319A,G321A,G323T,T324C,C325A,T326A,G327C,C328G,G334C,C336G,G337A,C339T,C340A,T341A,G342A,C343T,T344A,G345C,T348C,G349C,G352C,G353C,T354G,A355G,T356G,A357C,A359C,A360C,A361C,T362G,C363G,G365T,A366G,T367C,G368C,A369T,C370G,G372C,G373T,A374G,A375G,T377A,C379G,T380G,G381A,C382A,T384A,G388A,C389T,T393C,A395C,A397G,T398G,C399T,C400T,C401A,C402A,G404C,G405T,T408C,C409G,G410A,A411C,G412C,T413C,G415T,T418C,C419A,C420G,G421C,C422G,G424C,A431C,T432G,C435A,C436G,G437C,C438A,C439G,A440C,G441C,G442T,T444G,G445C,T446G,T447G,G448C,T449G,T450C,G451C,C452G,A453C,G455C,G456A,G457T,T459G,G460T,G461C,C464G,C465T,T466G,T470G,C471T,G473T,A476C,T477C,C478G,T480C,A482C,G486A,C487G,T488C,G489A,A492G,A496G,T497A,C498A,G500T,T502G,G503C,A504T,G506T,G507C,G508T,G509A,T510C,A511C,A512G,A513C,G515A,T516C,G517C,G518C,T521A,C522A,C523G,T524A,T525C,A527G,T528C,C529G,C532G,A533G,G536T,G537C,C538G,G540A,T543C,A545G,T546C,G549A,T553C,T554A,C555A,A556C,A557C,A558T,C559G,A560G,G561C,G564T,G567A,A568T,A570T,C571A,G572C,G573T,T574G,T575G,T576C,C578G,C579A,G580C,G584C,C585T,G586C,G587T,T588C,G589C,G590A,G592C,A593G,G594C,G598C,T599G,C600G,T601C,G602A,C603A,C604A,A605C,G606C,T607G,A608T,A610T,T611C,A614C,G617C,C618T,C619G,A620T,G621T,G622T,T623G,T624A,G625A,T629C,G632A,C633T,G635A,T638C,C640G,G641C,A642C,C645T,C646G,C649G,G650A,C651T,G653A,C654A,T655G,T656G,T657A,G660C,G661C,G662A,T663C,G665T,C666T,G667T,G668A,T669C,A670C,G671C,A672C,A674T,G675C,C676A,A678C,T680G,T681A,C682T,C686T,T689C,G690A,C691G,T692C,G696T,G698A,C700G,G701A,G702T,A705C,A707G,C708A,C712G,A713G,C715G,G716C,G717C,C719G,G720C,A721C,T722C,A724T,G727A,G728A,G730A,C731A,A736C,T740G,T743G,C744A,G745T,C748G,G749C,G750A,C751G,A752C,G755C,C756G,C758A,T759G,G760T,G761C,T764C,G765T,G766C,T768A,G779A,A780T,T784G,A786G,C788T,A789G,G791A,G792T,T793G,G794C,T796G,T797C,G798A,T802C,T803C,C804T,C805G,C806T,T807C,G808A,C809T,A811C,T813A,C814T,A815T,G816T,G817C,C818T,C820T,C821A,G823C,G824C,G827A,C828G,G831A,G834A,G837C,T840A,A841C,T842C,T843G,T844G,C846T,T847G,C851A,G852C,A854C,C856G,G857A,G860T,G862T,T863C,T864A,T865G,A867G,C868T,C869A,C873A,C874G,G878A,T879C,G881C,A882G,C884G,A885T,C887A,C890G,A891G,C892T,C893A,A894T,C896G,T898C,C899G,C901G,G902C,T904G,T907C,A909G,T910C,C911G,A912C,G913A,T914G,T915A,T916C,T919G,G920C,A921T,A925C,G926C,G927T,A939G,C941T,A943G,C946G,G947T,G949T,C950A,C953A,G954A,G956C,T957C,C959A,T960A,T963A,T964C,A965G,T966G,T967C,C969A,C970T,G972C,C975G,G977A,G978T,T980A,C982T,G983C,C984A,C985G,G989A,T991C,C993G,G994C,A995G,A996G,A997C,A998G,A999G,A1001G,C1002G,G1003C,C1004G,T1005G,A1007T,G1010A,C1011T,T1014C,G1016T,A1020T,C1021G,C1022G,A1023C,C1024G,C1025A,A1026T,C1028A,G1029A,C1030T,A1032C,T1033G,G1034C,C1035A,C1036G,G1038C,G1040A,G1041A,C1044T,C1045T,C1047G,T1048C,G1052T,A1054T,A1057G,A1059T,T1060G,A1061G,G1063A,T1065C,T1066C,G1067C,G1070T,T1071C,A1072G,A1073C,A1076T,C1078G,G1079A,A1080C,A1083G,A1085T,C1088A,G1089A,A1090C,G1091A,G1092A,C1093T,G1094A,A1095T,A1096G,A1098G,C1100G,G1101A,G1102T,T1104G,A1107T,G1109A,G1110A,T1111C,A1112G,G1113A,G1114C,T1118G,G1119T,G1121A,C1124G,T1125A,A1128T,C1129G,C1130A,A1132C,T1135C,C1136G,G1140A,A1141G,G1143C,C1145A,G1146A,G1148A,C1149T,A1150G,C1154A,G1155C,C1156G,A1157G,G1158C,A1161G,A1162C,A1163C,T1165G,G1166T,G1168A	G390-,A930-,T931-,A932-,C933-,G934-,G935-,A936-,T937-,C938-,C1169-,A1170-,A1171-,A1172-,C1173-,T1174-,A1175-,C1176-,G1177-,T1178-,T1179-,T1180-,C1181-,A1182-,A1183-	-1T,-2T,-3G,-4A,-5A,-6A,-7C,-8G,-9T,-10A,-11G,-12T,-13T,-14T,-15G,-772C,-773G,-774G,-775G,-776G,-777A,-778T	chromosome	truncated	5.05952	43.7962	1
AmpH	CP043969.1:3794389-3795549 Klebsiella pneumoniae strain D1 chromosome	1161	52	52	RDAY01000001.1RDAY01.1.fsa_nt_chr_4289	4622334	4623494	1	1161	337	26	337	T16C,A18C,C19A,G21T,G22T,C23T,G26C,C27T,C28G,G29C,T30G,C34T,A35G,T36C,T38C,T39G,G41C,C43T,T44C,C48G,G49A,G52T,T54G,C55G,A56T,T59A,C60G,T63C,A65C,C66A,G70C,T71C,C72T,G73A,T74C,T75C,A77T,C80A,A82C,T83C,C84G,C86T,C88T,A89T,T90C,A91G,T92C,T93C,G94T,T95C,T96G,A99T,C101T,G104T,T105C,C106G,A108T,G111T,C112T,G113A,A114C,G117C,G118A,G119A,T121C,C123T,C124A,A125T,C127T,A130T,A132C,G136A,C137G,A139G,A140G,T143C,T144C,G146C,C148G,T149G,G150C,C151A,G152T,A154G,T155C,T156G,A158T,T159G,C160G,G161T,C162G,C163G,A164T,A168C,G170A,A173G,T174C,A177T,C179A,C180G,G181C,C182G,C183T,C185T,C186T,G187T,C188T,C189T,G190C,C191G,G193A,T195C,C199G,T200G,G201C,A202G,T204A,A206C,T207C,C209G,G212C,A214G,T215G,G217A,C218A,C219T,G220A,T221A,T224A,T225G,G227A,G228C,T230C,T231G,T234G,A235C,A237C,C238G,C241T,A243G,C254T,A257C,G258C,G259T,A263T,G264C,C265A,G268A,T269A,C270A,G271C,G272T,C273G,G274A,C275T,G277A,C280A,G282C,C283G,C285G,G286A,C288G,A290T,T291G,A292G,C293T,C294G,T297G,A299T,C300G,C302T,G303C,G305A,T306C,C310G,T311G,T315G,A316G,C317T,C319A,T320A,G321A,A322C,A324C,T327C,C328G,G330T,G332C,T333G,C337A,A338G,C340A,C341A,G342A,G343T,T344A,G347C,T350C,T353C,C356G,T357C,G360C,G361C,T363G,A364G,A366G,G367C,A368C,A369T,A370G,T371A,G373T,A375G,T376C,G377A,A378G,C379G,A380G,G381A,G382A,T386C,G387A,C388A,G390C,C391A,A392C,T393C,C395T,A396G,C398T,G401A,A403C,A406G,T407C,A408G,T409A,C413A,C414T,G415A,G416C,G418A,T419G,A422C,G423C,T424C,A425T,A427C,T429G,C431G,G432C,C433G,C434A,T437A,G441T,A442G,T443G,C446G,A451G,G452C,G453T,G454C,T455A,G456T,T457C,T458G,G459T,T460C,T461C,C463G,A464T,T465G,G466T,G467T,G468T,C469G,G471C,G472T,C473G,T477G,T478A,T479C,T480C,T481C,C482G,G484C,G485A,A487C,T488A,C489G,A490C,T491G,A493T,C495G,C496A,G497A,A503T,G506C,A507T,T508A,G512C,T513G,G514A,A515C,G517C,G518T,G520A,T521A,A522G,A524C,G525C,T527C,G529C,T530C,T532G,C533G,T536C,C537G,A538C,T539A,C540G,C541G,C543G,A544G,G545C,G547T,G548A,C550T,G553C,T554C,G555A,C561G,T562C,A567G,A569T,C570T,A571T,G572A,C576G,G577C,A579G,T580A,A581C,C582G,G583C,T585C,T587C,G588T,G591A,G592C,G595C,G598C,T599C,G603A,G605A,G607C,C608G,G609T,T610A,C611T,T612C,G613C,C614G,T618C,A619T,A620G,A621T,C623T,G628A,C629A,G633A,T635C,G636A,G637C,A638C,G639C,T640G,A641G,G642C,G643C,C644G,G646T,C647G,C648G,T649G,C651A,G652T,A653G,G654A,C655A,C656G,C657G,G658A,G659C,C660A,G661C,G663A,G664C,C669A,A670C,G671C,G672C,G673C,T674G,C675T,G676C,C677A,G678C,G679C,T680G,A681G,G682A,A683T,G684C,C687T,C688G,A689C,G690C,T691A,T692G,C694G,A695G,G696C,C697T,C699A,C702A,G704C,G705C,G709A,T710A,C711A,G712A,G713A,C714G,C715G,A716C,A718C,A721G,A722C,A724C,C725A,C726T,G728C,C730A,G731C,T733A,G734C,G736C,G738C,G739T,C740G,C743G,A744G,C746G,G748T,G749C,C750G,T751G,G752C,C753A,T754G,C757G,G758C,C759G,G761A,C762G,A763T,G764C,G765T,G766A,G768T,T770G,G771A,G772C,T773G,A774C,T775C,T779G,C780G,G781A,C782T,G783A,A784T,T788G,A790G,C792T,A793G,G795A,G796T,T797G,G798C,T800G,T801C,G802A,T806C,T807C,C808T,C809G,C810T,T811C,G812A,C813T,A815C,T817A,C818T,A819T,G820T,G821C,C822T,C824T,C825A,G827C,G828C,G831A,C832G,G835A,G838A,G841C,T844A,A845C,T846C,T847G,T848G,C850T,T851G,C855A,G856C,A858C,C860G,G861A,G864T,G866T,T867C,T868A,T869G,A871G,C872T,C873A,C877A,C878G,G882A,T883C,G885C,A886G,C888G,A889T,C891A,C894G,A895G,C896T,C897A,A898T,C900G,T902C,C903G,C905G,G906C,T908A,T911C,A913G,T914C,C915G,A916C,G917A,T918G,T919A,T920C,T923G,G924C,A925T,A929C,G930C,G931T,A943G,C945T,A947G,C950G,G951T,G953T,C954A,C957A,G958A,G960C,T961C,C963A,T964A,T967A,T968C,A969G,T970G,T971C,C973A,C974T,G976C,C979G,G981A,G982T,T984A,C986T,G987C,C988A,C989G,G993A,T995C,C997G,G998C,A999G,A1000G,A1001C,A1002G,A1003G,A1005G,C1006G,G1007C,C1008G,T1009G,A1011T,G1014A,C1015T,T1018C,G1020T,A1024T,C1025G,C1026G,A1027C,C1028G,C1029A,A1030T,C1032A,G1033A,C1034T,A1036C,T1037G,G1038C,C1039A,C1040G,G1042C,G1044A,G1045A,C1048T,C1049T,C1051G,T1052C,G1056T,A1058T,A1061G,A1063T,T1064G,A1065G,G1067A,T1069C,T1070C,G1071C,G1074T,T1075C,A1076G,A1077C,A1080T,C1082A,G1083A,A1084C,A1087G,A1089T,C1092A,G1093A,A1094C,G1095A,G1096A,C1097T,G1098A,A1099T,A1100G,A1102G,C1104G,G1105A,G1106T,T1108G,A1111T,G1113A,G1114A,T1115C,A1116G,G1117A,G1118C,T1122G,G1123T,G1125A,C1128G,T1129A,A1132T,C1133G,C1134A,A1136C,T1139C,C1140G,G1144A,A1145G,G1147C,C1149A,G1150A,G1152A,C1153T,A1154G,C1158A,G1159C,C1160G,A1161G,G1162C,A1165G,A1166C,A1167C,T1169G,G1170T,G1172A	G551-,G552-,A934-,T935-,A936-,C937-,G938-,G939-,A940-,T941-,C942-,C1173-,A1174-,A1175-,A1176-,C1177-,T1178-,A1179-,C1180-,G1181-,T1182-,T1183-,T1184-,C1185-,A1186-,A1187-	-1T,-2T,-3G,-4A,-5A,-6A,-7C,-8G,-9T,-10A,-11G,-12T,-13T,-14T,-15G,-245T,-246G,-247A,-248T,-249C,-250C,-251G,-252T,-253A,-399T,-400A	chromosome	truncated	3.56083	42.6809	1
AmpH	CP043969.1:3794389-3795549 Klebsiella pneumoniae strain D1 chromosome	1161	52	52	RDAZ01000001.1RDAZ01.1.fsa_nt_chr_5035	2939768	2940013	1	492	90	674	90	A20T,T23A,T24A,G25A,G26C,C28T,T29A,C33T,G70C,C73G,A76G,T77C,T128A,A130C,C132G,T134A,A139C,T140G,T141G,C142A,A143G,G146T,C147A,A149T,T150C,A151G,C164A,C170G,C171G,C173G,C174A,G175T,C176A,C177T,G179A,T181G,T182C,T183G,A187G,A190G,A191C,T192A,C193G,G198A,A199G,G201T,G202C,C204T,T207C,C208A,T210C,G213A,C214T,A224C,C226G,G232A,C240G,G242C,C247T,T249C,C250A,G252A,G256T,C258A,C259T,C260T,G261T,G262A,C263T,A264C,C265A,T267C,C268G,C269T,T271A,A272C,C274A,A275G,A276C,C278G,C287G,G289T,C290T,T291G,G293T,T294A,A296G,C297G,G298A,T300G,G301T,A302G,T303C,A304C,A305G,A306G,T307G,A309C,C314A,G316A,A318G,T319C,T330G,C336G,G341T,A348C,A350G,G354A,C653G,A659G,T669G,G674T,G676A,C677G,T678C,T681G,G682T,G683T,A698G,C701A,A710G,C715T,A722C,A725C,G744A,C745T,G746C,C747A,T748A,G749C,T751A,A752C,G756T,T757C,C758A,C767G	T1-,T2-,A3-,C4-,T5-,G6-,G7-,C8-,T9-,G10-,G11-,C12-,C13-,G14-,T15-,C16-,T17-,G18-,C19-,C36N,G42N,T44N,G46N,C47N,T59N,A67N,T72N,T80N,G87N,C108N,A115N,G118N,A124N,T152-,A153-,G154-,G155-,T156-,G157-,A158-,T159-,A160-,A161-,A162-,C163-,C195-,C196-,G197-,A218-,T313N,G322N,T324N,G326N,C328N,G340N,A344N,T351N,C352N,T356N,A358N,G361N,G362N,T366N,C368N,G370N,C380N,T382-,C383-,A384-,T385-,A386-,T387-,C388-,C389-,C390-,C391-,C392-,G393-,G394-,C395-,G396-,T397-,C398-,G399-,A400-,G401-,T402-,A403-,G404-,A405-,C406-,T407-,C408-,C409-,G410-,C411-,C412-,G413-,C414-,T415-,G416-,C417-,C418-,G419-,A420-,T421-,C422-,G423-,C424-,C425-,G426-,C427-,C428-,A429-,G430-,G431-,G432-,T433-,G434-,T435-,T436-,G437-,T438-,T439-,G440-,C441-,A442-,T443-,G444-,G445-,G446-,C447-,T448-,G449-,G450-,C451-,G452-,C453-,C454-,T455-,T456-,T457-,T458-,T459-,C460-,C461-,G462-,G463-,G464-,A465-,T466-,C467-,A468-,T469-,C470-,A471-,G472-,C473-,C474-,G475-,C476-,T477-,G478-,G479-,C480-,A481-,C482-,T483-,G484-,A485-,T486-,C487-,C488-,G489-,G490-,T491-,G492-,A493-,C494-,G495-,G496-,G497-,G498-,T499-,A500-,A501-,A502-,G503-,G504-,T505-,G506-,G507-,T508-,G509-,T510-,C511-,C512-,T513-,T514-,C515-,A516-,T517-,C518-,C519-,C520-,C521-,A522-,G523-,C524-,G525-,G526-,C527-,C528-,G529-,G530-,G531-,T532-,G533-,A534-,T535-,C536-,T537-,G538-,C539-,T540-,C541-,T542-,T543-,C544-,A545-,A546-,A547-,C548-,A549-,G550-,C551-,T552-,G553-,C554-,G555-,G556-,A557-,T558-,A559-,C560-,G561-,G562-,T563-,T564-,T565-,G566-,C567-,C568-,G569-,G570-,C571-,G572-,G573-,C574-,G575-,G576-,T577-,G578-,G579-,C580-,G581-,A582-,G583-,C584-,G585-,C586-,G587-,T588-,C589-,T590-,G591-,C592-,C593-,A594-,G595-,T596-,A597-,A598-,A599-,T600-,C601-,G602-,A603-,A604-,G605-,G606-,C607-,C608-,A609-,G610-,G611-,T612-,T613-,G614-,G615-,A616-,G617-,T618-,A619-,G620-,G621-,C625N,A631N,G641N,T644N,T645N,T646N,G664N,C684N,G686N,G691N,C693N,A696N,A707N,T711N,G714N,G719N,C721N,C723N,G726N,T729N,C735N,C740N,A741N,G743N,A764-,C769-,C770-,A771-,G772-,G773-,G774-,T775-,G776-,A777-,T778-,T779-,G780-,G781-,T782-,T783-,T784-,T785-,C786-,C787-,C788-,T789-,G790-,C791-,C792-,A793-,G794-,T795-,C796-,A797-,G798-,G799-,C800-,A801-,C802-,C803-,C804-,G805-,G806-,G807-,C808-,G809-,C810-,C811-,C812-,G813-,G814-,C815-,G816-,G817-,G818-,G819-,C820-,G821-,T822-,A823-,T824-,T825-,T826-,A827-,C828-,T829-,C830-,A831-,G832-,C833-,G834-,G835-,A836-,T837-,C838-,G839-,T840-,T841-,G842-,A843-,G844-,T845-,T846-,T847-,C848-,A849-,C850-,C851-,A852-,C853-,C854-,C855-,C856-,C857-,T858-,G859-,G860-,T861-,C862-,G863-,A864-,G865-,C866-,A867-,G868-,C869-,T870-,T871-,C872-,A873-,C874-,C875-,A876-,G877-,C878-,A879-,T880-,C881-,T882-,C883-,G884-,C885-,T886-,G887-,G888-,T889-,C890-,A891-,T892-,C893-,A894-,G895-,T896-,T897-,T898-,G899-,C900-,T901-,G902-,A903-,G904-,G905-,G906-,A907-,G908-,G909-,C910-,G911-,A912-,T913-,A914-,C915-,G916-,G917-,A918-,T919-,C920-,A921-,C922-,C923-,G924-,A925-,G926-,T927-,C928-,G929-,A930-,G931-,C932-,T933-,G934-,C935-,G936-,G937-,G938-,T939-,G940-,C941-,T942-,G943-,A944-,T945-,T946-,A947-,T948-,T949-,C950-,C951-,C952-,C953-,G954-,G955-,G956-,C957-,G958-,G959-,G960-,T961-,T962-,T963-,C964-,G965-,C966-,C967-,A968-,A969-,A970-,G971-,C972-,T973-,G974-,C975-,G976-,A977-,A978-,A979-,A980-,A981-,C982-,A983-,C984-,G985-,C986-,T987-,G988-,A989-,T990-,T991-,G992-,C993-,C994-,A995-,T996-,C997-,G998-,A999-,T1000-,A1001-,A1002-,C1003-,C1004-,A1005-,C1006-,C1007-,A1008-,G1009-,C1010-,G1011-,C1012-,C1013-,A1014-,T1015-,G1016-,C1017-,C1018-,G1019-,G1020-,T1021-,G1022-,G1023-,C1024-,G1025-,C1026-,C1027-,G1028-,C1029-,T1030-,G1031-,C1032-,C1033-,G1034-,T1035-,A1036-,G1037-,T1038-,A1039-,G1040-,A1041-,T1042-,A1043-,T1044-,G1045-,A1046-,T1047-,T1048-,G1049-,G1050-,C1051-,G1052-,T1053-,A1054-,A1055-,C1056-,G1057-,A1058-,T1059-,C1060-,G1061-,A1062-,C1063-,C1064-,A1065-,C1066-,A1067-,T1068-,C1069-,C1070-,G1071-,A1072-,G1073-,G1074-,C1075-,G1076-,A1077-,A1078-,A1079-,A1080-,C1081-,C1082-,G1083-,G1084-,G1085-,T1086-,C1087-,A1088-,A1089-,C1090-,G1091-,G1092-,T1093-,A1094-,G1095-,G1096-,C1097-,T1098-,G1099-,T1100-,G1101-,C1102-,G1103-,G1104-,C1105-,C1106-,T1107-,G1108-,C1109-,A1110-,C1111-,C1112-,G1113-,A1114-,G1115-,G1116-,T1117-,C1118-,C1119-,A1120-,C1121-,G1122-,A1123-,C1124-,G1125-,C1126-,C1127-,G1128-,C1129-,G1130-,C1131-,A1132-,C1133-,A1134-,G1135-,C1136-,G1137-,C1138-,A1139-,G1140-,C1141-,A1142-,A1143-,A1144-,A1145-,A1146-,T1147-,G1148-,A1149-,G1150-,C1151-,A1152-,A1153-,A1154-,C1155-,T1156-,A1157-,C1158-,G1159-,T1160-,T1161-,T1162-,C1163-,A1164-,A1165-	-233G,-234C,-245G,-246A,-1166-	chromosome	truncated	12.2222	25.5575	1
AmpH	CP043969.1:3794389-3795549 Klebsiella pneumoniae strain D1 chromosome	1161	52	52	RDBA01000001.1RDBA01.1.fsa_nt_chr_5483	4955057	4956217	1	1161	337	26	337	T16C,A18C,C19A,G21T,G22T,C23T,G26C,C27T,C28G,G29C,T30G,C34T,A35G,T36C,T38C,T39G,G41C,C43T,T44C,C48G,G49A,G52T,T54G,C55G,A56T,T59A,C60G,T63C,A65C,C66A,G70C,T71C,C72T,G73A,T74C,T75C,A77T,C80A,A82C,T83C,C84G,C86T,C88T,A89T,T90C,A91G,T92C,T93C,G94T,T95C,T96G,A99T,C101T,G104T,T105C,C106G,A108T,G111T,C112T,G113A,A114C,G117C,G118A,G119A,T121C,C123T,C124A,A125T,C127T,A130T,A132C,G136A,C137G,A139G,A140G,T143C,T144C,G146C,C148G,T149G,G150C,C151A,G152T,A154G,T155C,T156G,A158T,T159G,C160G,G161T,C162G,C163G,A164T,A168C,G170A,A173G,T174C,A177T,C179A,C180G,G181C,C182G,C183T,C185T,C186T,G187T,C188T,C189T,G190C,C191G,G193A,T195C,C199G,T200G,G201C,A202G,T204A,A206C,T207C,C209G,G212C,A214G,T215G,G217A,C218A,C219T,G220A,T221A,T224A,T225G,G227A,G228C,T230C,T231G,T234G,A235C,A237C,C238G,C241T,A243G,C254T,A257C,G258C,G259T,A263T,G264C,C265A,G268A,T269A,C270A,G271C,G272T,C273G,G274A,C275T,G277A,C280A,G282C,C283G,C285G,G286A,C288G,A290T,T291G,A292G,C293T,C294G,T297G,A299T,C300G,C302T,G303C,G305A,T306C,C310G,T311G,T315G,A316G,C317T,C319A,T320A,G321A,A322C,A324C,T327C,C328G,G330T,G332C,T333G,C337A,A338G,T339C,C340A,C341A,G342A,G343T,T344A,G347C,T350C,T353C,C356G,T357C,G360C,G361C,T363G,A364G,A366G,G367C,A368C,A369T,A370G,T371A,G373T,A375G,T376C,G377A,A378G,C379G,A380G,G381A,G382A,T386C,G387A,C388A,G390C,C391A,A392C,C395T,A396G,C398T,C400A,A406G,T407C,A408G,T409A,C413A,C414T,G415A,G416C,G418A,T419G,A422C,G423C,T424C,A425T,A427C,T429G,C431G,G432C,C433G,C434A,T437A,G441T,A442G,T443G,C446G,A451G,G452C,G453T,G454C,T455A,G456T,T457C,T458G,G459T,T460C,T461C,C463G,A464T,T465G,G466T,G467T,G468T,C469G,G471C,G472T,C473G,T477G,T478A,T479C,T480C,T481C,C482G,G484C,G485A,A487C,T488A,C489G,A490C,T491G,A493T,C495G,C496A,G497A,A503T,G506C,A507T,T508A,G512C,T513G,G514A,A515C,G517C,G518T,G520A,T521A,A522G,A524C,G525C,T527C,G529C,T530C,T532G,C533G,T536C,C537G,A538C,T539A,C540G,C541G,A544G,G545C,G547T,G548A,C550T,G553C,T554C,G555A,T557C,C561G,T562C,A567G,A569T,C570T,A571T,G572A,C576G,G577C,G578A,A579G,T580A,A581C,C582G,G583C,T585C,T587C,G591A,G592C,G595C,G598C,T599C,G603A,G605A,G607C,C608G,G609T,T610A,C611T,T612C,G613C,C614G,T618C,A619T,A620G,A621T,C623T,G628A,C629G,G633A,T635C,G636A,G637C,A638C,G639C,T640G,A641G,G642C,G643C,C644G,G646T,C647G,C648G,T649G,C651A,G652T,A653G,G654A,C655A,C656G,C657G,G658A,G659C,C660A,G661C,G663A,G664C,C669A,A670C,G671C,G672C,G673C,T674G,C675T,G676C,C677A,G678C,G679C,T680G,A681G,G682A,A683T,G684C,C687T,C688G,A689C,G690C,T691A,T692G,C694G,A695G,G696C,C697T,C699A,C702A,G704C,G705C,G709A,T710A,C711A,G712A,G713A,C714G,C715G,A716C,A718C,A721G,A722C,A724C,C725G,C726T,G728C,C730A,G731C,T733A,G734C,G736C,G738C,G739T,C740G,C743G,A744G,C746G,G748T,G749C,C750G,T751G,G752C,C753A,T754G,C757G,G758C,C759G,G761A,C762G,A763T,G764C,G765T,G766A,G768T,T770G,G771A,G772C,T773G,A774C,T775C,T779G,C780G,G781A,C782T,G783A,A784T,T788G,A790G,C792T,A793G,G795A,G796T,T797G,G798C,T800G,T801C,G802A,T806C,T807C,C808T,C809G,C810T,T811C,G812A,C813T,A815C,T817A,C818T,A819T,G820T,G821C,C822T,C824T,C825A,G827C,G828C,G831A,C832G,G835A,G838A,G841C,T844A,A845C,T846C,T847G,T848G,C850T,T851G,C855A,G856C,A858C,C860G,G861A,G864T,G866T,T867C,T868A,T869G,A871G,C872T,C873A,C877A,C878G,G882A,T883C,G885C,A886G,C888G,A889T,C891A,C894G,A895G,C896T,C897A,A898T,C900G,T902C,C903G,C905G,G906C,T908G,T911C,A913G,T914C,C915G,A916C,G917C,T918G,T919A,T920C,T923G,G924C,A925T,A929C,G930C,G931T,A943G,C945T,A947G,C950G,G951T,G953T,C954A,C957A,G958A,G960C,T961C,C963A,T964A,T967A,T968C,A969G,T970G,T971C,C973A,C974T,G976C,C979G,G981A,G982T,T984A,C986T,G987C,C988A,C989G,G993A,T995C,C997G,G998C,A999G,A1000G,A1001C,A1002G,A1003G,A1005G,C1006G,G1007C,C1008G,T1009G,A1011T,G1014A,C1015T,T1018C,G1020T,A1024T,C1025G,C1026G,A1027C,C1028G,C1029A,A1030T,C1032A,G1033A,C1034T,A1036C,T1037G,G1038C,C1039A,C1040G,G1042C,G1044A,G1045A,C1048T,C1049T,C1051G,T1052C,G1056T,A1058T,A1061G,A1063T,T1064G,A1065G,G1067A,T1069C,T1070C,G1071C,G1074T,T1075C,A1076G,A1077C,A1080T,C1082A,G1083A,A1084C,A1087G,A1089T,C1092A,G1093A,A1094C,G1095A,G1096A,C1097T,G1098A,A1099T,A1100G,A1102G,C1104G,G1105A,G1106T,T1108G,A1111T,G1113A,G1114A,T1115C,A1116G,G1117A,G1118C,T1122G,G1123T,G1125A,C1128G,T1129A,A1132T,C1133G,C1134A,A1136C,T1139C,C1140G,G1144A,A1145G,G1147C,C1149A,G1150A,G1152A,C1153T,A1154G,C1158A,G1159C,C1160G,A1161G,G1162C,A1165G,A1166C,A1167C,T1169G,G1170T,G1172A	G551-,G552-,A934-,T935-,A936-,C937-,G938-,G939-,A940-,T941-,C942-,C1173-,A1174-,A1175-,A1176-,C1177-,T1178-,A1179-,C1180-,G1181-,T1182-,T1183-,T1184-,C1185-,A1186-,A1187-	-1T,-2T,-3G,-4A,-5A,-6A,-7C,-8G,-9T,-10A,-11G,-12T,-13T,-14T,-15G,-245T,-246G,-247A,-248T,-249C,-250C,-251G,-252T,-253A,-402T,-403C	chromosome	truncated	3.56083	42.4342	1
AmpH	CP043969.1:3794389-3795549 Klebsiella pneumoniae strain D1 chromosome	1161	52	52	RDBB01000001.1RDBB01.1.fsa_nt_chr_1024	1138599	1139759	-1	1161	337	40	337	T16C,A18C,C19A,G21T,G22T,C23T,G26C,C27T,C28G,G29C,T30G,C34T,A35G,T36C,T38C,T39G,G41C,C43T,T44C,C48G,G49A,G52T,T54G,C55G,A56T,T59A,C60G,T63C,A65C,C66A,G70C,T71C,C72T,G73A,T74C,T75C,A77T,C80A,A82C,T83C,C84G,C86T,C88T,A89T,T90C,A91G,T92C,T93C,G94T,T95C,T96G,A99T,C101T,G104T,T105C,C106G,A108T,G111T,C112T,G113A,A114C,G117C,G118A,G119A,T121C,C123T,C124A,A125T,C127T,A130T,A132C,G136A,C137G,A139G,A140G,T143C,T144C,G146C,C148G,T149G,G150C,C151A,G152T,A154G,T155C,T156G,A158T,T159G,C160G,G161T,C162G,C163G,A164T,T165G,A168C,G170A,A173G,T174C,A177T,C179A,C180G,G181C,C182G,C183T,C185T,C186G,G187T,C188T,C189T,G190C,C191G,G193A,T195C,C199G,T200G,G201C,A202G,T204A,A206C,T207C,C209G,G212C,A214G,T215G,G217A,C218A,C219T,G220A,T221A,T224A,T225G,G227A,G228C,T230C,T231G,T234G,A235C,A237C,C238G,C241T,A243G,C254T,A257C,G258C,G259T,A263T,G264C,C265A,G268A,T269A,C270A,G271C,G272T,C273G,G274A,C275T,G277A,C280A,G282C,C283G,C285G,G286A,C288G,A290T,T291G,A292G,C293T,C294G,T297G,A299T,C300G,C302T,G303C,G305A,T306C,C310G,T311G,T315G,A316G,C317T,C319A,T320A,G321A,A322C,A324C,T327C,C328G,G330T,G332C,T333G,C337A,A338G,T339C,C340A,C341A,G342A,G343T,T344A,G347C,C348T,T350C,T353C,C356G,T357C,G360C,G361C,T363A,A364G,A366G,G367C,A368C,A369T,A370G,T371A,G373T,A375G,T376C,G377A,A378G,C379G,A380G,G381A,G382A,T386C,G387A,C388A,G390C,C391A,A392C,C395T,A396G,C398T,C415A,A416C,T417C,T419G,C421G,G425T,G428C,T429G,A432C,T434A,G436C,C438G,T439C,C441T,C443G,C446G,T447C,A452C,G455A,C456T,C459T,A461C,G464T,T465G,G466T,T471C,G472T,C473G,A474G,T475C,G476C,G477A,G478A,T480C,G481C,G484C,C485A,C486G,T487C,T488A,T489G,T490C,T491G,C493T,G496A,T498C,C499T,A500G,G508A,T513C,G514A,G515C,A517C,C518T,T519G,G520A,T522G,C523A,G525C,T527C,A529C,G531C,G534C,A536C,A537G,A538C,G539A,G540A,T541G,G542C,T544G,G545C,T546C,C547T,C548A,T549C,A552C,T553A,C554A,C557T,A558T,G561C,G562T,C563T,G566A,G567T,G569T,T571C,C572T,T573G,T576G,C577G,T578A,T579C,C580G,A581C,A582G,A583C,C584T,A585C,G586T,T588C,G589A,G591C,A593C,T594C,A595G,G597C,T599G,T600C,T601A,G602A,C603A,G605C,G606T,C607T,G608A,G609T,G611C,T613C,G614A,G617T,A618G,G619T,C620T,G621T,C622G,G623A,T624A,C625G,T626A,C629A,A630G,G631A,A633C,A635C,T636C,A639G,A640C,G641C,C644T,A645G,T648G,T649A,G650T,G653A,T654G,A655G,G656A,G657C,C658A,G660T,C661A,G664T,C665T,G666T,G668C,G672A,G673T,G677C,C679G,T680A,T682C,C683A,A684G,G685T,G687C,T688C,C689A,T694C,A695T,C702T,A703G,G704A,T706C,A709G,C711A,C713A,T714A,G715A,C716G,T717G,G718C,G721C,G722A,T724C,G726C,C728T,C729G,A730T,G731A,A736C,C737A,A738C,C739T,G741T,A743G,A746G,T747C,G750T,G755A,C756G,A758G,C759G,A761G,G763C,C764G,G766C,C767T,T768A,G770T,C773A,G774C,A777C,C781G,C783A,G785A,G786T,T802G,A804G,C806T,A807G,G809A,G810T,T811G,G812C,T814G,T815C,G816A,T820C,T821C,C822T,C823G,C824T,T825C,G826A,C827T,A829C,T831A,C832T,A833T,G834T,G835C,C836T,C838T,C839A,G841C,G842C,G845A,C846G,G849A,G852A,G855C,T858A,A859C,T860C,T861G,T862G,C864T,T865G,C869A,G870C,A872C,C874G,G875A,G878T,G880T,T881C,T882A,T883G,A885G,C886T,C887A,C891A,C892G,G896A,T897C,C898T,G899C,A900G,C902G,A903T,C905A,T907C,C908G,A909G,C910T,C911A,A912T,C914G,T916C,C917G,C919G,G920C,T925C,A927G,T928C,C929G,A930C,G931C,T932G,T933A,T934C,T937G,G938C,A939T,G940A,G953C,A954T,C956G,A957G,C959T,A961G,C964G,G965T,G967T,C968A,C971A,G972A,G974C,T975C,C977A,T978A,T981A,A983G,T984G,T985C,C987A,C988T,G990C,C993G,G995A,G996T,T998A,C1000T,G1001C,C1002A,C1003G,G1007A,T1009C,C1011G,G1012C,A1013G,A1014G,A1015C,A1016G,A1017G,A1019G,C1020G,G1021C,C1022G,T1023G,A1025T,G1028A,C1029T,T1032C,G1034T,A1038T,C1039G,C1040G,A1041C,C1042G,C1043A,A1044T,C1046A,G1047A,C1048T,A1050C,T1051G,G1052C,C1053A,C1054G,G1056C,G1058A,G1059A,C1062T,C1065G,T1066C,C1069T,G1070T,A1072T,A1075G,A1077T,T1078A,A1079G,T1083C,T1084C,G1085C,G1088T,T1089C,A1090G,A1091C,A1094T,C1096A,G1097A,A1098C,A1101G,C1102T,A1103T,C1106A,G1107A,A1108C,G1109A,G1110A,C1111T,G1112A,A1113T,A1114G,A1116G,C1118G,G1119A,G1120T,T1122G,A1125T,G1127A,G1128A,T1129C,A1130G,G1131A,G1132T,T1136G,G1137T,G1139A,C1142G,T1143A,A1146T,C1147G,C1148A,A1150C,T1153C,C1154A,C1155T,A1156G,G1158A,A1159G,G1161C,C1163A,G1164A,G1166A,C1167T,A1168G,C1172A,G1173C,C1174G,A1175G,G1176C,A1179G,A1180T,A1181C,T1183G,G1184T,G1186A	G698-,A699-,G700-,C701-,T787-,A788-,T789-,G790-,G791-,G792-,T793-,C794-,G795-,C796-,G797-,A798-,A943-,G944-,G945-,C946-,G947-,A948-,T949-,A950-,C951-,C1187-,A1188-,A1189-,A1190-,C1191-,T1192-,A1193-,C1194-,G1195-,T1196-,T1197-,T1198-,C1199-,A1200-,A1201-	-1T,-2T,-3G,-4A,-5A,-6A,-7C,-8G,-9T,-10A,-11G,-12T,-13T,-14T,-15G,-245T,-246G,-247A,-248T,-249C,-250C,-251G,-252T,-253A,-400A,-401A,-402T,-403C,-404T,-405C,-406G,-407C,-408G,-409A,-410C,-411C,-501G,-502C,-503T,-504C	chromosome	truncated	3.56083	39.7867	1
AmpH	CP043969.1:3794389-3795549 Klebsiella pneumoniae strain D1 chromosome	1161	52	52	RDBC01000001.1RDBC01.1.fsa_nt_chr_3779	4084618	4085778	-1	1161	337	26	337	T16C,A18C,C19A,G21T,G22T,C23T,G26C,C27T,C28G,G29C,T30G,C34T,A35G,T36C,T38C,T39G,G41C,C43T,T44C,C48G,G49A,G52T,T54G,C55G,A56T,T59A,C60G,T63C,A65C,C66A,G70C,T71C,C72T,G73A,T74C,T75C,A77T,C80A,A82C,T83C,C84G,C86T,C88T,A89T,T90C,A91G,T92C,T93C,G94T,T95C,T96G,A99T,C101T,G104T,T105C,C106G,A108T,G111T,C112T,G113A,A114C,G117C,G118A,G119A,T121C,C123T,C124A,A125T,C127T,A130T,A132C,G136A,C137G,A139G,A140G,T143C,T144C,G146C,C148G,T149G,G150C,C151A,G152T,A154G,T155C,T156G,A158T,T159G,C160G,G161T,C162G,C163G,A164T,A168C,G170A,A173G,T174C,A177T,C179A,C180G,G181C,C182G,C183T,C185T,C186T,G187T,C188T,C189T,G190C,C191G,G193A,T195C,C199G,T200G,G201C,A202G,T204A,A206C,T207C,C209G,G212C,G213C,A214G,T215G,G217A,C218A,C219T,G220A,T221A,T224A,T225G,G227A,G228C,T230C,T231G,T234G,A235C,A237C,C238G,C241T,A243G,C254T,A257C,G258C,G259T,A263T,G264C,C265A,G268A,T269A,C270A,G271C,G272T,C273G,G274A,C275T,G277A,C280A,G282C,C283G,C285G,G286A,C288G,A290T,T291G,A292G,C293T,C294G,T297G,A299T,C300G,C302T,G303C,G305A,T306C,C310G,T311G,T315G,A316G,C317T,C319A,T320A,G321A,A322C,A324C,T327C,C328G,G330T,G332C,T333G,C337A,A338G,T339C,C340A,C341A,G342A,G343T,T344A,G347C,T350C,T353C,C356G,T357C,G360C,G361C,T363G,A364G,A366G,G367C,A368C,A369T,A370G,T371A,G373T,A375G,T376C,G377A,A378G,C379G,A380G,G381A,G382A,T386C,G387A,C388A,G390C,C391A,A392C,T393C,C395T,A396G,C398T,G401A,A403C,A406G,T407C,A408G,T409A,C413A,C414T,G415A,G416C,G418A,T419G,A422C,G423C,T424C,A425T,A427C,T429G,C431G,G432C,C433G,C434A,T437A,G441T,A442G,T443G,C446G,A451G,G452C,G453T,G454C,T455A,G456T,T457C,T458G,G459T,T460C,T461C,C463G,A464T,T465G,G466T,G467T,G468T,C469G,G471C,G472T,C473G,T477G,T478A,T479C,T480C,T481C,C482G,G484C,G485A,A487C,T488A,C489G,A490C,T491G,A493T,C495G,C496A,G497A,A503T,G506C,A507T,T508A,G512C,T513G,G514A,A515C,G517C,G518T,G520A,T521A,A522G,A524C,G525C,T527C,G529C,T530C,T532G,C533G,C534G,T536C,C537A,A538C,T539A,C540G,C541G,A544G,G545C,G547T,G548A,C550T,G553C,T554C,G555A,C561G,T562C,A567G,A569T,C570T,A571T,G572A,C576G,G577C,A579G,T580A,A581C,C582G,G583C,T585C,T587C,G591A,G592C,G595C,G598C,T599C,G603A,G605A,G607C,C608G,G609T,T610A,C611T,T612C,G613C,C614G,T618C,A619T,A620G,A621T,C623T,G628A,C629A,G633A,T635C,G636A,G637C,A638C,G639C,T640G,A641G,G642C,G643C,C644G,G646T,C647G,C648G,T649G,C651A,G652T,A653G,G654A,C655A,C656G,C657G,G658A,G659C,C660A,G661C,G663A,G664C,C669A,A670C,G671C,G672C,G673C,T674G,C675T,G676C,C677A,G678C,G679C,T680G,A681G,G682A,A683T,G684C,C687T,C688G,A689C,G690C,T691A,T692G,C694G,A695G,G696C,C697T,C699A,C702A,G704C,G705C,G709A,T710A,C711A,G712A,G713A,C714G,C715G,A716C,A718C,A721G,A722C,A724C,C725A,C726T,G728C,C730A,G731C,T733A,G734C,G736C,G738C,G739T,C740G,C743G,A744G,C746G,G748T,G749C,C750G,T751G,G752C,C753A,T754G,C757G,G758C,C759G,G761A,C762G,A763T,G764C,G765T,G766A,G768T,T770G,G771A,G772C,T773G,A774C,T775C,T779G,C780G,G781A,C782T,G783A,A784T,T788G,A790G,C792T,A793G,G795A,G796T,T797G,G798C,T800G,T801C,G802A,T806C,T807C,C808T,C809G,C810T,T811C,G812A,C813T,A815C,T817A,C818T,A819T,G820T,G821C,C822T,C824T,C825A,G827C,G828C,G831A,C832G,G835A,G838A,G841C,T844A,A845C,T846C,T847G,T848G,C850T,T851G,C855A,G856C,A858C,C860G,G861A,G864T,G866T,T867C,T868A,T869G,A871G,C872T,C873A,C877A,C878G,G882A,T883C,G885C,A886G,C888G,A889T,C891A,C894G,A895G,C896T,C897A,A898T,C900G,T902C,C903G,C905G,G906C,T908G,T911C,A913G,T914C,C915G,A916C,G917A,T918G,T919A,T920C,T923G,G924C,A925T,A929C,G930C,G931T,A943G,C945T,A947G,C950G,G951T,G953T,C954A,C957A,G958A,G960C,T961C,C963A,T964A,T967A,T968C,A969G,T970G,T971C,C973A,C974T,G976C,C979G,G981A,G982T,T984A,C986T,G987C,C988A,C989G,G993A,T995C,C997G,G998C,A999G,A1000G,A1001C,A1002G,A1003G,A1005G,C1006G,G1007C,C1008G,T1009G,A1011T,G1014A,C1015T,T1018C,G1020T,A1024T,C1025G,C1026G,A1027C,C1028G,C1029A,A1030T,C1032A,G1033A,C1034T,A1036C,T1037G,G1038C,C1039A,C1040G,G1042C,G1044A,G1045A,C1048T,C1049T,C1051G,T1052C,G1056T,A1058T,A1061G,A1063T,T1064G,A1065G,G1067A,T1069C,T1070C,G1071C,G1074T,T1075C,A1076G,A1077C,A1080T,C1082A,G1083A,A1084C,A1087G,A1089T,C1092A,G1093A,A1094C,G1095A,G1096A,C1097T,G1098A,A1099T,A1100G,A1102G,C1104G,G1105A,G1106T,T1108G,A1111T,G1113A,G1114A,T1115C,A1116G,G1117A,G1118C,T1122G,G1123T,G1125A,C1128G,T1129A,A1132T,C1133G,C1134A,A1136C,T1139C,C1140G,G1144A,A1145G,G1147C,C1149A,G1150A,G1152A,C1153T,A1154G,C1158A,G1159C,C1160G,A1161G,G1162C,A1165G,A1166C,A1167C,T1169G,G1170T,G1172A	G551-,G552-,A934-,T935-,A936-,C937-,G938-,G939-,A940-,T941-,C942-,C1173-,A1174-,A1175-,A1176-,C1177-,T1178-,A1179-,C1180-,G1181-,T1182-,T1183-,T1184-,C1185-,A1186-,A1187-	-1T,-2T,-3G,-4A,-5A,-6A,-7C,-8G,-9T,-10A,-11G,-12T,-13T,-14T,-15G,-245T,-246G,-247A,-248T,-249C,-250C,-251G,-252T,-253A,-399T,-400A	chromosome	truncated	3.56083	42.4342	1
AmpH	CP043969.1:3794389-3795549 Klebsiella pneumoniae strain D1 chromosome	1161	52	52	RDBD01000001.1RDBD01.1.fsa_nt_chr_4216	2735742	2736611	1	870	192	309	192	C20T,C23A,T25A,G26C,T27G,G29A,G31T,C32T,T35C,G36T,G38A,C39T,C40T,C42T,C44T,A45G,G46C,C47T,T48G,A54T,C55G,A57G,G58C,T60G,T64C,A66T,T67G,C69A,A71C,A78G,A80G,T81C,T82A,T84G,T85C,G86C,A87G,A88C,G89A,G91A,G93C,T94C,C95T,A97C,G100T,C101T,G104C,G106C,A111T,C112T,A114G,A119G,C127T,G131T,A134T,C136A,G141A,G142A,T144C,T145A,T156G,G159A,A162G,T163G,G170C,C171G,C177G,T186G,A195G,T196G,C207G,C208T,C212T,G216A,A237G,C240A,C242T,C245T,G246C,C247A,C250A,T267G,C269G,T291A,G292A,T294C,A296G,C299G,G301C,T303A,A305C,A306G,G316T,C320G,G322T,C325T,T330C,G340T,G342A,T345C,G347C,A350C,C352A,A358T,C359G,C378G,A381G,T382C,A384C,T385G,A386G,T387G,C388T,C389G,C392T,G394A,T458G,T459G,C461A,T466A,C467A,T469C,G472A,C473T,G475A,T477C,G478C,G479T,C480G,A481G,C482T,G484A,T486C,C488T,G489C,T491C,T499C,A500C,A502T,G503A,G504C,T505C,G506A,T508C,T510C,T514G,A516C,T517G,C519G,C521G,G525A,G529T,T532C,A534G,T535C,T538C,T543A,A546G,A547T,A548C,A550G,C552T,C558T,G559C,G560T,A561G,T562G,A563C,G566A,T567C,T568C,T569C,G573A,G576A,G580C,C584A,G585A,A586C,G587T,C588G,G591T,G596A,A599G,G600C,T601G,A603C,A604C,T605C,C606T,G611A,A614G,G615C,T617C,T618C,A621G,A624C,G625A,G626C,C627A,C628G,C631G,T632G,G633C,G635T,G637C,C638T,G641A,G642A,G644C,C645T,T649C,G655A,G656T,C658T,G659A,G661T,T663G,A664C,A666G,G667A,A668C,C671G,A672C,G673T,T674C,T675G,G679C,T683C,G691A,T693C,C698T,A701G,C877G,T891C,T897G,T901G,G904A,G909A,G913C,G914A,G916C,T918C,A919C,C920T,G921T,G922T,A935G,G936A,C942T,T943G,G944C,G946A,G948C,T949G,T956G,T959C,C962G,C963G,G964A,G965A,G966A,C967A,G968A,A979G,A980C,G981C,T983A,G984T,C985G,G986C,A989C,A1005G,T1006G,A1009G,T1010C,A1011G,C1013T,A1015G,C1016G,C1022G,A1024G,T1025G,G1026A,C1027G,C1028T,G1029C,G1030T,T1031A,G1032C,G1033T,C1036A,T1040C,C1042G,C1043G,T1045G,G1047T,T1048A,A1049T,A1053G,T1054C,A1056C,T1058G,G1060A,C1061T,T1063C,A1065G,G1067A,A1068G,C1070T,G1071C,A1072C,C1073T,C1074G,A1075T,G1083T,G1084T,C1085T,G1086C,A1087T,A1089T,G1093C,T1096C,C1097A,A1098G,A1099C,G1101A,T1103C,T1108C,T1110A,G1111C,G1118A,C1119T,A1120G,C1122A,G1125C,T1127C,C1128T,C1129G,C1131T,G1132T,A1133T,C1134A,G1135T,C1137A,C1141T,C1143A	T5-,T6-,A7-,C8-,T9-,G10-,G11-,C12-,T13-,G14-,G15-,C16-,C17-,G18-,T19-,G41-,C75-,T76-,C77-,A120N,A128N,C130N,T133N,G135N,T138N,A143N,C146N,G150N,A153N,T154N,A155N,A157N,G161N,A164N,A166N,C168N,C172N,C181N,T185N,T189N,G190N,A191N,A192N,A194N,C199N,A203N,T213N,C221N,T223N,A224N,T225N,G233N,C241N,G244N,T249N,G251N,G252N,C259N,A264N,C268N,A272N,C274N,A275N,A279N,C282N,G283N,G293N,G298N,T300N,A302N,C308N,C317N,T324N,G326N,C339N,T343N,A346N,T351N,G353N,G354N,G357N,G362N,C365N,T369N,G370N,T373N,G396-,T397-,C398-,G399-,A400-,G401-,T402-,A403-,G404-,A405-,C406-,T407-,C408-,C409-,G410-,C411-,C412-,G413-,C414-,T415-,G416-,C417-,C418-,G419-,A420-,T421-,C422-,G423-,C424-,C425-,G426-,C427-,C428-,A429-,G430-,G431-,G432-,T433-,G434-,T435-,T436-,G437-,T438-,T439-,G440-,C441-,A442-,T443-,G444-,G445-,G446-,C447-,T448-,G449-,G450-,C451-,G452-,C453-,C454-,T455-,T456-,G495-,G496-,G497-,G498-,A653-,G690N,A699N,G700N,A703-,A704-,A705-,C706-,A707-,C708-,C709-,G710-,G711-,A712-,C713-,G714-,A715-,T716-,G717-,A718-,G719-,C720-,G721-,G722-,C723-,G724-,C725-,C726-,A727-,C728-,C729-,A730-,G731-,G732-,C733-,T734-,G735-,C736-,T737-,C738-,G739-,C740-,G741-,C742-,G743-,G744-,C745-,A746-,G747-,G748-,G749-,C750-,G751-,C752-,T753-,G754-,G755-,T756-,A757-,T758-,G759-,G760-,G761-,T762-,C763-,G764-,C765-,G766-,A767-,G768-,A769-,T770-,T771-,C772-,A773-,C774-,C775-,A776-,G777-,G778-,G779-,T780-,G781-,A782-,T783-,T784-,G785-,G786-,T787-,T788-,T789-,T790-,C791-,C792-,C793-,T794-,G795-,C796-,C797-,A798-,G799-,T800-,C801-,A802-,G803-,G804-,C805-,A806-,C807-,C808-,C809-,G810-,G811-,G812-,C813-,G814-,C815-,C816-,C817-,G818-,G819-,C820-,G821-,G822-,G823-,G824-,C825-,G826-,T827-,A828-,T829-,T830-,T831-,A832-,C833-,T834-,C835-,A836-,G837-,C838-,G839-,G840-,A841-,T842-,C843-,G844-,T845-,T846-,G847-,A848-,G849-,T850-,T851-,T852-,C853-,A854-,C855-,C856-,A857-,C858-,C859-,C860-,C861-,C862-,T863-,G864-,G865-,T866-,C867-,G868-,A872N,C874N,C886N,T894N,A899N,T903N,C905-,G939-,T971-,T972-,T973-,C994-,G995-,C996-,T997-,G998-,A999-,T1000-,T1001-,G1002-,G1095-,C1115-,C1116-,T1117-,A1144-,G1145-,C1146-,G1147-,C1148-,A1149-,G1150-,C1151-,A1152-,A1153-,A1154-,A1155-,A1156-,T1157-,G1158-,A1159-,G1160-,C1161-,A1162-,A1163-,A1164-,C1165-,T1166-,A1167-,C1168-,G1169-,T1170-,T1171-,T1172-,C1173-,A1174-,A1175-	-1-,-2-,-3-,-4-,-536G,-553G,-554T,-555T,-592C,-924C,-925C,-926C,-927C,-928G,-1176-,-1177-,-1178-,-1179-	chromosome	truncated	8.85417	37.8287	1
Aph3-Ia	NC_023314.1:51405-52229 Klebsiella pneumoniae plasmid pKPS30, complete sequence	825	272	272	RCZR01000005.1RCZR01.1.fsa_nt_plasm_20	12100	12915	-1	816	272	9	272		A1-,G2-,G3-,G4-,G5-,T6-,G7-,T8-,T9-		plasmid	present	100	98.9091	1
Aph3-Ia	NC_023314.1:51405-52229 Klebsiella pneumoniae plasmid pKPS30, complete sequence	825	272	272	RDAD01000005.1RDAD01.1.fsa_nt_plasm_163	130759	131574	-1	816	272	9	272		A1-,G2-,G3-,G4-,G5-,T6-,G7-,T8-,T9-		plasmid	present	100	98.9091	1
Aph3-Ia	NC_023314.1:51405-52229 Klebsiella pneumoniae plasmid pKPS30, complete sequence	825	272	272	RDAN01000003.1RDAN01.1.fsa_nt_plasm_138	109855	110670	1	816	272	9	272	G213A	A1-,G2-,G3-,G4-,G5-,T6-,G7-,T8-,T9-		plasmid	present	100	98.7879	1
Aph3-Ia	NC_023314.1:51405-52229 Klebsiella pneumoniae plasmid pKPS30, complete sequence	825	272	272	RDAQ01000002.1RDAQ01.1.fsa_nt_plasm_162	125379	126194	-1	816	272	9	272		A1-,G2-,G3-,G4-,G5-,T6-,G7-,T8-,T9-		plasmid	present	100	98.9091	1
Aph3-Ia	NC_023314.1:51405-52229 Klebsiella pneumoniae plasmid pKPS30, complete sequence	825	272	272	RDAT01000003.1RDAT01.1.fsa_nt_plasm_66	54875	55690	-1	816	272	9	272		A1-,G2-,G3-,G4-,G5-,T6-,G7-,T8-,T9-		plasmid	present	100	98.9091	1
Aph4-Ia	NG_047456.1 Escherichia coli K-12 aph(4)-Ia gene for aminoglycoside O-phosphotransferase APH(4)-Ia, complete CDS	1226	342	342	RDAJ01000007.1RDAJ01.1.fsa_nt_plasm_40	28558	28779	1	1026	342	200	342		T1-,G2-,G3-,C4-,C5-,T6-,C7-,C8-,G9-,A10-,C11-,T12-,A13-,A14-,C15-,G16-,A17-,A18-,A19-,A20-,T21-,C22-,C23-,C24-,G25-,C26-,A27-,T28-,T29-,T30-,G31-,G32-,A33-,C34-,G35-,G36-,C37-,T38-,G39-,A40-,T41-,C42-,C43-,G44-,A45-,T46-,T47-,G48-,G49-,C50-,A51-,C52-,G53-,G54-,C55-,G56-,G57-,A58-,C59-,G60-,G61-,C62-,G63-,A64-,A65-,T66-,G67-,G68-,C69-,G70-,G71-,A72-,G73-,C74-,A75-,G76-,A77-,C78-,G79-,C80-,T81-,C82-,G83-,T84-,C85-,C86-,G87-,G88-,G89-,G90-,G91-,C92-,A93-,A94-,T95-,G96-,A97-,G98-,A99-,T100-,A1127-,G1128-,T1129-,A1130-,G1131-,A1132-,T1133-,G1134-,C1135-,C1136-,G1137-,A1138-,C1139-,C1140-,G1141-,A1142-,A1143-,C1144-,A1145-,A1146-,G1147-,A1148-,G1149-,C1150-,T1151-,G1152-,A1153-,T1154-,T1155-,T1156-,C1157-,G1158-,A1159-,G1160-,A1161-,A1162-,C1163-,G1164-,C1165-,C1166-,T1167-,C1168-,A1169-,G1170-,C1171-,C1172-,A1173-,G1174-,C1175-,A1176-,A1177-,C1178-,T1179-,C1180-,G1181-,C1182-,G1183-,C1184-,G1185-,A1186-,G1187-,C1188-,C1189-,T1190-,A1191-,G1192-,C1193-,A1194-,A1195-,G1196-,G1197-,C1198-,A1199-,A1200-,A1201-,T1202-,G1203-,C1204-,G1205-,A1206-,G1207-,A1208-,G1209-,A1210-,A1211-,C1212-,G1213-,G1214-,C1215-,C1216-,T1217-,T1218-,A1219-,C1220-,G1221-,C1222-,T1223-,T1224-,G1225-,G1226-		plasmid	present	100	83.6868	1
Aph4-Ia	NG_047456.1 Escherichia coli K-12 aph(4)-Ia gene for aminoglycoside O-phosphotransferase APH(4)-Ia, complete CDS	1226	342	342	RDAM01000005.1RDAM01.1.fsa_nt_plasm_66	40185	40406	1	1026	342	200	342		T1-,G2-,G3-,C4-,C5-,T6-,C7-,C8-,G9-,A10-,C11-,T12-,A13-,A14-,C15-,G16-,A17-,A18-,A19-,A20-,T21-,C22-,C23-,C24-,G25-,C26-,A27-,T28-,T29-,T30-,G31-,G32-,A33-,C34-,G35-,G36-,C37-,T38-,G39-,A40-,T41-,C42-,C43-,G44-,A45-,T46-,T47-,G48-,G49-,C50-,A51-,C52-,G53-,G54-,C55-,G56-,G57-,A58-,C59-,G60-,G61-,C62-,G63-,A64-,A65-,T66-,G67-,G68-,C69-,G70-,G71-,A72-,G73-,C74-,A75-,G76-,A77-,C78-,G79-,C80-,T81-,C82-,G83-,T84-,C85-,C86-,G87-,G88-,G89-,G90-,G91-,C92-,A93-,A94-,T95-,G96-,A97-,G98-,A99-,T100-,A1127-,G1128-,T1129-,A1130-,G1131-,A1132-,T1133-,G1134-,C1135-,C1136-,G1137-,A1138-,C1139-,C1140-,G1141-,A1142-,A1143-,C1144-,A1145-,A1146-,G1147-,A1148-,G1149-,C1150-,T1151-,G1152-,A1153-,T1154-,T1155-,T1156-,C1157-,G1158-,A1159-,G1160-,A1161-,A1162-,C1163-,G1164-,C1165-,C1166-,T1167-,C1168-,A1169-,G1170-,C1171-,C1172-,A1173-,G1174-,C1175-,A1176-,A1177-,C1178-,T1179-,C1180-,G1181-,C1182-,G1183-,C1184-,G1185-,A1186-,G1187-,C1188-,C1189-,T1190-,A1191-,G1192-,C1193-,A1194-,A1195-,G1196-,G1197-,C1198-,A1199-,A1200-,A1201-,T1202-,G1203-,C1204-,G1205-,A1206-,G1207-,A1208-,G1209-,A1210-,A1211-,C1212-,G1213-,G1214-,C1215-,C1216-,T1217-,T1218-,A1219-,C1220-,G1221-,C1222-,T1223-,T1224-,G1225-,G1226-		plasmid	present	100	83.6868	1
AphA6	NC_021078.1:31614-32393 Klebsiella pneumoniae strain Kp002 plasmid pJEG011, complete sequence	780	260	260	RDAB01000003.1RDAB01.1.fsa_nt_plasm_139	87479	88258	1	780	260	0	260	T168C,T198G,C252A,G306C,A333G,A334G,A344T,G352T,C372T,G386A,G444T,C460T,T465C,A488G,A496C,T504A,A518C,C593T,T594C,G595A,G596A,T621C,A630G,A636T,T657C,T686C,A687C,T690G,C729T,T734G,G735A			plasmid	present	93.8462	96.0256	1
AphA6	NC_021078.1:31614-32393 Klebsiella pneumoniae strain Kp002 plasmid pJEG011, complete sequence	780	260	260	RDAS01000003.1RDAS01.1.fsa_nt_plasm_33	23907	24686	-1	780	260	0	260	T168C,T198G,C252A,G306C,A333G,A334G,A344T,G352T,C372T,G386A,G444T,C460T,T465C,A488G,A496C,T504A,A518C,C593T,T594C,G595A,G596A,T621C,A630G,A636T,T657C,T686C,A687C,T690G,C729T,T734G,G735A			plasmid	present	93.8462	96.0256	2
AphA6	NC_021078.1:31614-32393 Klebsiella pneumoniae strain Kp002 plasmid pJEG011, complete sequence	780	260	260	RDAS01000003.1RDAS01.1.fsa_nt_plasm_198	146920	147504	-1	780	260	0	260	T168C,T198G,C252A,G306C,A333G,A334G,A344T,G352T,C372T,G386A,G444T,C460T,T465C,A488G,A496C,T504A,A518C,C593T,T594C,G595A,G596A,T621C,A630G,A636T,T657C,T686C,A687C,T690G,C729T,T734G,G735A			plasmid	present	93.8462	96.0256	2
AphA6	NC_021078.1:31614-32393 Klebsiella pneumoniae strain Kp002 plasmid pJEG011, complete sequence	780	260	260	RDAC01000004.1RDAC01.1.fsa_nt_plasm_39	28947	29276	1	330	110	450	110	T168C,T198G,C252A,G306C,A326C,T327A,A328T,G330A	G331-,A332-,A333-,A334-,C335-,A336-,C337-,T338-,C339-,A340-,A341-,T342-,C343-,A344-,G345-,T346-,T347-,A348-,A349-,A350-,T351-,G352-,C353-,A354-,G355-,T356-,T357-,G358-,C359-,T360-,A361-,T362-,T363-,A364-,T365-,T366-,G367-,A368-,T369-,T370-,G371-,C372-,C373-,C374-,A375-,T376-,T377-,T378-,A379-,T380-,T381-,T382-,C383-,A384-,A385-,G386-,C387-,A388-,T389-,T390-,G391-,A392-,T393-,C394-,A395-,T396-,C397-,G398-,G399-,T400-,T401-,A402-,A403-,A404-,A405-,G406-,A407-,G408-,T409-,C410-,A411-,A412-,A413-,A414-,T415-,T416-,T417-,T418-,T419-,T420-,A421-,T422-,T423-,G424-,A425-,T426-,A427-,A428-,C429-,C430-,A431-,A432-,C433-,T434-,C435-,C436-,T437-,T438-,G439-,A440-,C441-,G442-,A443-,G444-,A445-,T446-,A447-,G448-,A449-,T450-,C451-,A452-,A453-,G454-,A455-,T456-,G457-,A458-,T459-,C460-,T461-,T462-,G463-,A464-,T465-,G466-,C467-,T468-,G469-,A470-,A471-,T472-,T473-,A474-,T475-,G476-,G477-,G478-,G479-,A480-,G481-,A482-,C483-,C484-,A485-,T486-,A487-,A488-,A489-,A490-,C491-,T492-,T493-,A494-,C495-,A496-,T497-,A498-,A499-,G500-,T501-,C502-,T503-,T504-,T505-,G506-,G507-,A508-,A509-,T510-,G511-,A512-,G513-,T514-,T515-,A516-,A517-,A518-,T519-,G520-,A521-,G522-,A523-,C524-,T525-,C526-,G527-,T528-,G529-,T530-,T531-,G532-,A533-,A534-,G535-,A536-,A537-,A538-,G539-,A540-,T541-,T542-,G543-,G544-,T545-,T546-,T547-,T548-,T549-,T550-,C551-,T552-,C553-,A554-,T555-,G556-,G557-,C558-,G559-,A560-,T561-,A562-,T563-,C564-,A565-,C566-,G567-,G568-,A569-,T570-,A571-,G572-,T573-,A574-,A575-,T576-,A577-,T578-,T579-,T580-,T581-,T582-,A583-,T584-,A585-,G586-,A587-,T588-,A589-,A590-,A591-,T592-,C593-,T594-,G595-,G596-,T597-,G598-,A599-,A600-,A601-,T602-,T603-,T604-,A605-,C606-,T607-,T608-,T609-,T610-,T611-,A612-,G613-,A614-,T615-,C616-,T617-,T618-,G619-,G620-,T621-,C622-,G623-,T624-,G625-,C626-,T627-,G628-,G629-,A630-,T631-,T632-,A633-,G634-,C635-,A636-,G637-,A638-,T639-,G640-,A641-,A642-,T643-,T644-,T645-,G646-,T647-,A648-,G649-,A650-,T651-,A652-,T653-,A654-,T655-,C656-,T657-,T658-,T659-,T660-,G661-,T662-,T663-,G664-,A665-,A666-,C667-,G668-,T669-,T670-,G671-,C672-,C673-,T674-,A675-,A676-,G677-,A678-,G679-,A680-,G681-,G682-,A683-,T684-,G685-,T686-,A687-,T688-,C689-,T690-,G691-,A692-,G693-,G694-,A695-,A696-,A697-,C698-,T699-,G700-,C701-,T702-,A703-,A704-,A705-,A706-,T707-,A708-,T709-,T710-,T711-,T712-,T713-,A714-,A715-,A716-,G717-,C718-,A719-,T720-,T721-,T722-,A723-,A724-,A725-,A726-,A727-,A728-,C729-,G730-,A731-,T732-,A733-,T734-,G735-,C736-,C737-,T738-,G739-,A740-,C741-,A742-,A743-,A744-,A745-,G746-,G747-,A748-,A749-,T750-,T751-,A752-,T753-,T754-,T755-,T756-,T757-,T758-,A759-,A760-,A761-,A762-,C763-,T764-,T765-,G766-,A767-,T768-,G769-,A770-,A771-,T772-,T773-,G774-,A775-,A776-,T777-,T778-,G779-,A780-		plasmid	truncated	40.7692	41.6133	1
Arr2	NC_019991.1:1644-2096 Citrobacter freundii strain Iona 4 plasmid pCFI-2, complete sequence	453	151	151	RDAB01000002.1RDAB01.1.fsa_nt_plasm_181	157419	157871	-1	453	151	0	151				plasmid	present	100	100	1
Arr2	NC_019991.1:1644-2096 Citrobacter freundii strain Iona 4 plasmid pCFI-2, complete sequence	453	151	151	RDAC01000004.1RDAC01.1.fsa_nt_plasm_21	14993	15445	1	453	151	0	151	A293G,A411G			plasmid	present	99.3377	99.5585	1
Arr2	NC_019991.1:1644-2096 Citrobacter freundii strain Iona 4 plasmid pCFI-2, complete sequence	453	151	151	RDAS01000002.1RDAS01.1.fsa_nt_plasm_163	140552	141004	1	453	151	0	151				plasmid	present	100	100	1
Arr3	NC_021180.1:25774-26469 Klebsiella pneumoniae plasmid pNDM-1saitama01 DNA, complete sequence, strain: NDM-1saitama01	696	232	232	Scaffold36_1FK2723.fsa_nt_plasm_1	1	222	-1	965	205	4	205	C44A,C66G,G75C,C76T,G77A,C88A,G97A,T114C,C116A,G124C,T125G,G129C,T135C,A161C,A176G,G185A,C196T,T202C,A205G,T213G,G214C,T215G,C223T,A224C,A231C,A235C,T238C,T241C,C243G,G247T,C248T,A249G,G251C,A260T,C263T,G264C,C265T,C266T,A270C,A271G,A272G,A276G,A282G,A317G,T319C,C321T,A323G,A324G,A326C,A327G,T329C,A330G,A331C,G334C,T335G,A339G,A364G,A423T,A424G,A425G,G426A,T428C,T429G,T453G,C455A,C459G,T475G,A478T,T482A,G484C,A486C,G500T,C512A,C520A,A522G,C523G,C533T,T534G,T541C,G543C,C548G,C552G,T556C,T568G,T570G,T573G,C581G,C591A,T598C,T600G,G602A,G606C,A610G,T614A,A618C,C633G,T634C,G636T,A637C,G639C,T641A,C650A,A651G,A657G,T661C,T662C,T678C,C680G,C686G,A688T,C691T,A693G,A694G,C696T,A702G,A706C,T711G,G718A,A728G,C729G,T732C,C734G,A738C,C752A,G757T,T760G,T761A,G766A,T773A,A775C,A776G,A778G,G781T,G782T,G786A,C793G,G795A,T801A,A803C,A807C,G811A,A813G,T817C,T821C,A827C,T834C,A838C,A851C,C852G,T856G	C40N,T53N,A58N,A59N,C60N,T62N,A69N,A74N,G78N,G80N,T82N,A84N,C85N,G86N,G87N,C90N,A91N,G92N,T93N,G96N,G99N,T101N,T115N,A127N,A130N,C131N,G133N,T136N,T137N,T153N,A154N,C155N,A156N,G157N,T158N,C159N,T160N,T162N,G163N,C167N,C175N,C179N,A183N,C186N,A192N,G194N,C195N,G197N,G199N,C203N,T208N,T210N,T216N,T218N,A221N,G222N,A432N,T433N,A438N,T439N,C440N,T441N,T443N,A445N,A448N,A450N,A454N,T463N,G473N,T474N,A481N,C487N,C488N,A489N,A491N,A495N,T498N,T499N,A504N,T505N,T506N,T513N,A518N,C521N,G526N,T528N,T529N,C535N,C537N,T540N,G549N,G550N,A561N,A562N,G563N,C564N,A565N,A567N,C569N,T574N,C577N,A578N,T583N,G584N,T586N,G590N,A593N,C595N,A596N,T608N,C616N,T617N,T619N,C622N,T627N,G630N,C635N,G638N,T652N,A653N,C656N,G660N,C667N,A668N,A669N,C670N,A671N,C675N,G677N,A682N,A683N,C700N,G701N,C704N,A705N,A708N,A710N,T713N,C714N,T719N,A721N,T722N,A736N,A740N,G745N,G747N,A748N,T753N,T754N,A759N,G762N,T763N,T764N,G771N,T772N,T791N,T796N,T797N,A799N,T802N,T805N,A806N,G808N,G809N,A812N,T814N,G815N,T816N,G818N,A820N,T822N,C823N,T826N,A829N,T835N,G844N,T845N,G847N,A862N,A863N,G864N,A865N,C866N,T867N	-1A,-2T,-3G,-4A,-5A,-6A,-7A,-8C,-9C,-10G,-11C,-12C,-13A,-14C,-15T,-16G,-17C,-18G,-19C,-20C,-21G,-22T,-23T,-24A,-25C,-26C,-27A,-28C,-29C,-30G,-31C,-32T,-33G,-34C,-94C,-95N,-102A,-103C,-104A,-105G,-106N,-107N,-108T,-109C,-110G,-111T,-112G,-142C,-143A,-144C,-145N,-146G,-147T,-148G,-149T,-150N,-151T,-152G,-226G,-227T,-228C,-229T,-236A,-237T,-253G,-254C,-255C,-256T,-257T,-258G,-279G,-280C,-287C,-288G,-289G,-290A,-291T,-292C,-293T,-297C,-298T,-299G,-300G,-301C,-302T,-303T,-304C,-305A,-306G,-307G,-308A,-309G,-310A,-311T,-312C,-313G,-314G,-315A,-340C,-341C,-342G,-343G,-344T,-345G,-346G,-347T,-348G,-349C,-350T,-351G,-352A,-353C,-354C,-355C,-356C,-357G,-358G,-359A,-360T,-361G,-369T,-370C,-371G,-372C,-373A,-374T,-375C,-376C,-377T,-378C,-379G,-380G,-381T,-382T,-383T,-384T,-385C,-386T,-387G,-388G,-389A,-390A,-391G,-392G,-393C,-394G,-395A,-396G,-397C,-398A,-399T,-400C,-401G,-402T,-403T,-404T,-405G,-406T,-407T,-408C,-409G,-410C,-411C,-412C,-413A,-414G,-415C,-416T,-417T,-418C,-419T,-420G,-421T,-870-,-871-,-872-,-873T,-874-,-875A,-876C,-877G,-878A,-879C,-880A,-881T,-882T,-883C,-884G,-885A,-886A,-887C,-888C,-889G,-890T,-891G,-892C,-893A,-894G,-895G,-896A,-897T,-898C,-899T,-900G,-901C,-902T,-903C,-904G,-905G,-906C,-907C,-908A,-909T,-910T,-911C,-912C,-913G,-914A,-915C,-916G,-917T,-918C,-919T,-920C,-921T,-922A,-923C,-924G,-925A,-926C,-927G,-928A,-929T,-930G,-931A,-932T,-933T,-934T,-935A,-936C,-937A,-938C,-939G,-940C,-941A,-942T,-943G,-944T,-945G,-946C,-947T,-948G,-949A,-950A,-951A,-952G,-953T,-954T,-955G,-956G,-957C,-958G,-959G,-960T,-961G,-962C,-963C,-964G,-965G,-966A,-967G,-968T,-969G	plasmid	truncated	11.9658	37.7709	1
Arr3	NC_021180.1:25774-26469 Klebsiella pneumoniae plasmid pNDM-1saitama01 DNA, complete sequence, strain: NDM-1saitama01	696	232	232	Scaffold63_1FK2820.fsa_nt_chr_1	2	970	-1	969	81	0	81	A35G,G37T,C40G,C44A,C46G,A47T,A48T,T53A,A58T,A59T,C60G,T62G,C66G,A69C,C71T,G72A,A74G,G75C,C76T,G77A,G78C,G80T,T95C,G99C,C101A,G102A,T106G,G107C,G108T,C109T,G110A,G111T,T112G,T114C,T115A,C116A,A117C,C121G,G124C,T125G,A127G,T128C,G129C,A130T,C131T,T132C,G133A,T135C,T136C,T137G,G141C,T142C,A145G,C148G,A150G,T151C,C167T,T173G,C175A,A176G,A177C,C179A,C182T,A183C,A184G,G185A,C186G,G189A,A192T,G194T,C195G,C196T,G197C,T198C,G199T,T202C,C203T,A205G,T206C,T208A,T209A,T210C,T213G,G214C,T215G,T216C,T218A,A233C,G237T,A239G,A240T,G242A,A243G,T244G,G245C,T246A,A248T,C249G,A252G,A255C,G256T,G257T,A260T,C263T,G264C,C265T,C266T,A270C,A271G,A272G,A276G,T279G,A280C,C283T,A284G,G285C,C286A,A288G,A289G,C450T,C451T,A452T,A453G,T457C,A459G,A460C,T466A,T467A,A468G,A469G,A471T,T472C,G473T,T475G,A477T,A478T,A479T,G480C,A481G,T482A,G484C,G485A,A486C,T487G,T488G,C490A,A492G,T493A,C494T,T495C,C496A,A499G,A502C,T503G,A504G,A505G,T506A,T507G,A508G,C509G,A510C,G512A,C513G,A514G,G516C,G518C,C525T,T528G,T529G,T531C,A532T,C534G,G538T,A539T,A543C,A544G,C547A,C548G,A549C,A550T,T552G,T553G,G554C,G555A,G557C,A558C,T559A,T560G,G561C,G562C,A565C,C566G,T567C,T568G,G569A,C570G,T571C,A573G,C575T,A576G,C577T,A578C,G580C,T583G,T586C,C587G,T588G,C589G,T590C,C591A,A592T,T593G,T594G,C596G,A598C,G599T,C602A,T605A,G607C,T608A,A609G,T610G,T611C,T613G,T614A,A615G,A616G,A619C,C620G,A621C,T622A,C623G,T624C,A625G,C626G,T627C,T628G,C631G,A632C,C635T,T637C,G638C,A639C,T640G,G641A,G642C,A643G,G644C,A647T,G648T,C649G,T652C,T653G,T654G,G655A,G656A,G658T,G660T,T662C,A664C,A665G,T667G,T668C,G669C,C670G,T671G,A672G,T673C,G674A,C676T,A677C,T681G,T683C,G685T,C686G,C687G,C689T,G690C,A691T,C696T,G697T,C698T,G699T,T702G,A703C,C704A,A705G,T706C,T708C,A711G,T712C,G714T,T716C,G719C,A725C,A728G,G730A,A731G,C733G,T736G,C737T,G738C,A739G,A740T,A742C,C743G,G744T,A745C,T746G,G749A,A750T,A751C,T752A,T754A,A756G,C757T,G758A,A759T,A760G,C761A,A762C,A763C,A765G,A767C,T768C,C771T,C773A,G775C,T776G,A777C,A778G,T779C,C781T,A782T,A783C,C784A,C786A,A787C,C790G,T792C,A793G,C800A,T801A,G804A,A833C,C836T,T837C,T838C,A840C,G841C,A843C,T845C,G849C,T853A,T854C,T856G,T857C,G858C,A859T,A860T,A862C,C863T,T864C,G865C,G867C,G870C,C873T,A874T,T875A,C877G,T878A,G879C,T880A,G882T,A883C,A884G,T885A,T886A,A887C,A888C,T889G,A890T,A891G,G892C,G893A,A897T,T898C,G899T,T900G,T901C,G902T,G903C,A904G,T905G,T906C,G908A,A911C,G912C,A913G,G914A,G915C,A916G,C917T,T918C,A920C,A921T,G923C,C924G,G925A,C927G,G928A,G931A,T940C,C941A,A942T,T943G,A946C,A947T,C950A,T951A,A952G,G953T		-1A,-2T,-3G,-4A,-5A,-6A,-7A,-8C,-9C,-10G,-11C,-12C,-13A,-14C,-15T,-16G,-17C,-18G,-19C,-20C,-21G,-22T,-23T,-24A,-25C,-26C,-27A,-28C,-29C,-30G,-31C,-32T,-33G,-34C,-82C,-83A,-84T,-85T,-86A,-87C,-88A,-89G,-90C,-91T,-92T,-93A,-94C,-153T,-154C,-155A,-156C,-157C,-158C,-159G,-160G,-161C,-162A,-163A,-221T,-222T,-223T,-224C,-225G,-226G,-227T,-228C,-229T,-230C,-231C,-232A,-293T,-294G,-295C,-296C,-297C,-298T,-299G,-300G,-301C,-302T,-303T,-304C,-305A,-306G,-307G,-308A,-309G,-310A,-311T,-312C,-313G,-314G,-315A,-316A,-317G,-318A,-319C,-320C,-321T,-322C,-323G,-324G,-325C,-326C,-327G,-328T,-329C,-330G,-331C,-332G,-333G,-334C,-335G,-336C,-337T,-338T,-339G,-340C,-341C,-342G,-343G,-344T,-345G,-346G,-347T,-348G,-349C,-350T,-351G,-352A,-353C,-354C,-355C,-356C,-357G,-358G,-359A,-360T,-361G,-362A,-363A,-364G,-365T,-366G,-367G,-368T,-369T,-370C,-371G,-372C,-373A,-374T,-375C,-376C,-377T,-378C,-379G,-380G,-381T,-382T,-383T,-384T,-385C,-386T,-387G,-388G,-389A,-390A,-391G,-392G,-393C,-394G,-395A,-396G,-397C,-398A,-399T,-400C,-401G,-402T,-403T,-404T,-405G,-406T,-407T,-408C,-409G,-410C,-411C,-412C,-413A,-414G,-415C,-416T,-417T,-418C,-419T,-420G,-421T,-422A,-423T,-424G,-425G,-426A,-427A,-428C,-429G,-430G,-431G,-432C,-433A,-434T,-435G,-436C,-437G,-438G,-439A,-440T,-441C,-442A,-443G,-444T,-445G,-446A,-447G,-448G,-449G,-721G,-722A,-723T,-805G,-806G,-807C,-808A,-809T,-810C,-811A,-812C,-813G,-814A,-815A,-816G,-817C,-818C,-819C,-820G,-821C,-822C,-823A,-824C,-825A,-826C,-827C,-828G,-829C,-830A,-831C,-954T,-955G,-956G,-957C,-958G,-959G,-960T,-961G,-962C,-963C,-964G,-965G,-966A,-967G,-968T,-969G	chromosome	truncated	7.32759	33.7715	1
Arr3	NC_021180.1:25774-26469 Klebsiella pneumoniae plasmid pNDM-1saitama01 DNA, complete sequence, strain: NDM-1saitama01	696	232	232	Scaffold33_1FK2820.fsa_nt_plasm_1	1	222	-1	630	210	88	210	C15A,G18T,C20A,A22G,G23C,A25G,C27A,T28A,T29C,C32T,C33G,G34T,A35T,T47C,G48A,A51C,A52G,G54C,G55C,C56T,G57A,C58A,G60A,T61C,G62A,G63A,C64A,G66T,T68A,T69G,T70G,G74C,G75A,T77A,T78A,G79A,T80G,T83C,G84A,A85G,G88A,T90C,T91G,T93G,T94A,T95C,G96C,T97A,T104A,C108A,G112C,T117C,A121G,G122C,C126T,A136G,C139T,G144T,T152C,T159A,T160G,A161T,A168T,G169A,C170A,A172T,G177C,T179C,C181T,G182A,C183T,A184C,C186T,A187C,G189A,C191T,A192G,C195G,T242C,C243G,T244G,T245A,A246G,A249G,T250A,G251A,A256G,A257C,A259C,C269T,C274T,G294A,T295G,A298T,A299T,G301T,T309G,T311G,C312T,T314C,G316T,C320T,A322C,G324T,A328T,T331C,G333A,T338G,A350G,C352T,C353T,T361A,C362T,A363G,T364C,T371G,T373C,C374G,G375T,G377C,A379T,C380T,G382C,G385T,A387G,T388G,T389A,C390A,T391G,T392C,A393G,A394G,C396G,A399G,T400G,C401A,A403G,C404G,T406G,T407G,T408G,C409A,C412A,C413A,T414G,T415A,G416A,T418C,G419C,G422T,C427G,T431A,T432C,G434C,G438A,G441A,A442G,T445C,T446A,C448T,T451C,T455C,C456G,C458A,T461C,C462A,G464C,G465A,G475A,G477A,T480C,C481T,G482T,C483G,T487A,A496G,A503C,C506T,C509T,C514T,T517C,C519G,G523A,G531C,T534G,C535G,G540C,C543G,A545T,A546C,T551C,T552G,T553G,C554A,G557C,A560C,A561G,T562C,C564G,A566G,C569A,C574T,A576G,T577C,A578G,G579A,A580G,A581C,C582G,C583A,G585C,A589T,C590G,C592T,T593A,T594C,G602A,T603G,T604C,C607G,G611T,T612G,T613A,A616G,A618C,C619A,T620A,G623T,G625C,G626C,G628T,C629A,T631C,C633A,T634C,G635C,T636C,T637C,G638A,A639G,T642G,A643G,A644T,T645C,A646C,G649C,G650C,A652T,A653G,G655A,T656C,T657A,G658T,A660G,G664A,G670A,G671C,T674G,T675C,A676C,A678G,G681A,C682T,C683T,G684C,T685G,G686A,T688C,T689G,T690A,T699G,A703T,A705C,G709A	A1-,T2-,G3-,C4-,G5-,C6-,T7-,C8-,A9-,C10-,G11-,C12-,A13-,A14-,T87-,T102-,T106N,C109N,G114N,C118N,A120N,A124N,G125N,G129N,C130N,G131N,T134N,C140N,G141N,T142N,G145N,T146N,T154N,G163-,G164-,A165-,C197-,C198-,C199-,T200-,A201-,A202-,A203-,A204-,C205-,A206-,A207-,A208-,G209-,T210-,T211-,A212-,T213-,G214-,C215-,A216-,G217-,C218-,C219-,A220-,A221-,A222-,T223-,C224-,C225-,C226-,A227-,A228-,C229-,A230-,A231-,T232-,T233-,A234-,A235-,G236-,T260N,G262N,G263N,A264N,C267N,A270N,T271N,T273N,T278N,A282N,T284N,A288N,A289N,G293N,G300N,C303N,T306N,T307N,C308N,A313N,A317N,A321N,G332N,A336N,G339N,A343N,T345N,T346N,T349N,A354-,C355-,A356-,T366-,C367-,T368-,C439-,A488N,T491N,A492N,T493N,C495N,A498N,T500N,T501N,G504N,A507N,A508N,A510N,G512N,A513N,C515N,A521N,A522N,A570-,G571-,T572-,T600-,T601-,T665-,T666-,A667-,G668-,T696-	-43A,-44G,-237-,-238-,-239-,-452T,-453G,-467A,-468A,-471G,-472G,-473G,-547C,-710-,-711-,-712-,-713-,-714-,-715-,-716-,-717-,-718-	plasmid	truncated	11.4894	41.0864	1
Arr3	NC_021180.1:25774-26469 Klebsiella pneumoniae plasmid pNDM-1saitama01 DNA, complete sequence, strain: NDM-1saitama01	696	232	232	RCZQ01000001.1RCZQ01.1.fsa_nt_plasm_239	167891	168904	-1	1014	338	0	338	A35G,G37T,C40G,C44A,C46G,A47T,A48T,T53A,A58T,A59T,C60G,T62G,C66G,A69C,C71T,G72A,A74G,G75C,C76T,G77A,G78C,G80T,T95C,G99C,C101A,G102A,T106G,G107C,G108T,C109T,G110A,G111T,T112G,T114C,T115C,C116A,A117C,C121G,G124C,T125G,A127G,T128C,G129C,A130T,C131T,T132C,G133A,T135C,T136C,T137G,G141C,T142C,A145G,C148G,A150G,T151C,C167T,T173G,C175A,A176G,A177C,C179A,C182T,A183C,A184G,G185A,C186G,G189A,A192T,G194T,C195G,C196T,G197C,T198C,G199T,T202C,C203T,A205G,T206C,T208A,T209A,T210C,T213G,G214C,T215G,T216C,T218A,A233C,G237T,A239G,A240T,G242A,A243G,T244G,G245C,T246A,A248T,C249G,A252G,A255C,G256T,G257T,A260T,C263T,G264C,C265T,C266T,A270C,A271G,A272G,A276G,T279G,A280C,C283T,A284G,G285C,C286A,A288G,A289G,C450T,C451T,A452T,A453G,T457C,A459G,A460C,T466A,T467A,A468G,A469G,A471T,T472C,G473T,T475G,A477T,A478T,A479T,G480C,A481G,T482A,G484C,G485A,A486C,T487G,T488G,C490A,A492G,T493A,C494T,T495C,C496A,A499G,A502C,T503G,A504G,A505G,T506A,T507G,A508G,C509G,A510C,G512A,C513G,A514G,G516C,G518C,C525T,T528G,T529G,T531C,A532T,C534G,G538T,A539T,A567C,A568G,C572A,A573G,A574C,T576G,G578C,A582T,T583G,T584C,G585A,G586C,T587G,A589G,T591A,C594G,A596G,A597G,C599T,A600G,C601A,G605A,T606C,T607C,C608A,A609G,T610G,T612C,C613G,T614A,C615G,A616G,T617G,T618C,T619C,C620G,G621C,G624C,A625G,C626G,G627C,C630T,T632C,A633G,T634C,C636T,T637C,T638C,A639C,A640G,G641A,A643G,A645C,T646C,C647T,A649G,C650A,T651G,T652C,T653G,T654G,C655A,C658T,C659A,T661C,G662C,A663G,T664C,G666C,A667G,G668C,C670G,A671G,G675T,T677C,T678C,G679T,G682C,A683C,C685T,T686G,A688T,A689T,T692G,C694G,A696T,G698T,T728G,T730A,C731G,T732C,C735T,C736G,A740T,G742C,G748C,G749A,C750T,T751C,A756G,C759T,A760G,T761A,A762C,G763C,T764A,T765G,G766A,A767C,G768C,C769T,C770T,A771T,A772C,C773A,A774G,G775C,A777C,C778G,G780C,G784A,G787C,A788G,C789T,A791C,T792C,C793G,C794T,G795A,A796G,T798A,T800A,T801A,A802G,G804A,A805G,A806G,A809T,A810C,A812C,A813G,T814A,T815A,T816G,G821C,T822C,A824C,T825A,A828G,A829C,C830A,A831C,C832A,A833C,G834C,T835C,C836T,T838C,A839G,G876C,A877G,C880A,G882T,C889G,T891G,G892C,A895G,T898C,G899T,T900G,T901C,G902T,G903C,C904G,T906C,T907C,G908A,G911C,A912C,A913G,G914A,A915C,C916G,G918C,G919T,G920C,A921T,G922A,G923C,G925A,A927G,T928A,C929T,C930G,T931A,G932T,G935A,A936C,T938C,T939G,A940C,A943G,A944T,G946C,G947T,T951A,A957C,T958G,T959G,C960T,T962C,T963C,A964G,G968T,A969G,T971G,T972C,A973T,A974C,G976C,G989T,T990G,G991C,G992C,T993G,T994C,T995C,A996C,A998T,G1000A,T1001C,C1002T,T1004G,A1008G,G1009A,A1010G,C1011G		-1A,-2T,-3G,-4A,-5A,-6A,-7A,-8C,-9C,-10G,-11C,-12C,-13A,-14C,-15T,-16G,-17C,-18G,-19C,-20C,-21G,-22T,-23T,-24A,-25C,-26C,-27A,-28C,-29C,-30G,-31C,-32T,-33G,-34C,-82C,-83A,-84T,-85T,-86A,-87C,-88A,-89G,-90C,-91T,-92T,-93A,-94C,-153T,-154C,-155A,-156C,-157C,-158C,-159G,-160G,-161C,-162A,-163A,-221T,-222T,-223T,-224C,-225G,-226G,-227T,-228C,-229T,-230C,-231C,-232A,-293T,-294G,-295C,-296C,-297C,-298T,-299G,-300G,-301C,-302T,-303T,-304C,-305A,-306G,-307G,-308A,-309G,-310A,-311T,-312C,-313G,-314G,-315A,-316A,-317G,-318A,-319C,-320C,-321T,-322C,-323G,-324G,-325C,-326C,-327G,-328T,-329C,-330G,-331C,-332G,-333G,-334C,-335G,-336C,-337T,-338T,-339G,-340C,-341C,-342G,-343G,-344T,-345G,-346G,-347T,-348G,-349C,-350T,-351G,-352A,-353C,-354C,-355C,-356C,-357G,-358G,-359A,-360T,-361G,-362A,-363A,-364G,-365T,-366G,-367G,-368T,-369T,-370C,-371G,-372C,-373A,-374T,-375C,-376C,-377T,-378C,-379G,-380G,-381T,-382T,-383T,-384T,-385C,-386T,-387G,-388G,-389A,-390A,-391G,-392G,-393C,-394G,-395A,-396G,-397C,-398A,-399T,-400C,-401G,-402T,-403T,-404T,-405G,-406T,-407T,-408C,-409G,-410C,-411C,-412C,-413A,-414G,-415C,-416T,-417T,-418C,-419T,-420G,-421T,-422A,-423T,-424G,-425G,-426A,-427A,-428C,-429G,-430G,-431G,-432C,-433A,-434T,-435G,-436C,-437G,-438G,-439A,-440T,-441C,-442A,-443G,-444T,-445G,-446A,-447G,-448G,-449G,-543C,-544G,-545A,-546G,-547A,-548G,-549C,-550T,-551T,-552G,-553G,-554C,-555A,-556C,-557C,-558C,-559A,-560G,-561C,-562C,-563T,-564G,-565C,-566G,-700G,-701C,-702G,-703C,-704A,-705G,-706C,-707A,-708C,-709A,-710C,-711G,-712C,-713A,-714T,-715T,-716C,-717G,-718A,-719C,-720C,-721G,-722A,-723T,-724C,-840C,-841C,-842A,-843C,-844T,-845C,-846G,-847T,-848T,-849C,-850G,-851C,-852G,-853A,-854C,-855G,-856G,-857C,-858C,-859T,-860T,-861G,-862C,-863T,-864C,-865C,-866G,-867C,-868A,-869G,-870C,-871G,-872G,-873T,-980T,-981T,-982G,-983A,-984T,-985G,-986C,-987G	plasmid	truncated	11.2426	33.3333	1
Arr3	NC_021180.1:25774-26469 Klebsiella pneumoniae plasmid pNDM-1saitama01 DNA, complete sequence, strain: NDM-1saitama01	696	232	232	RCZR01000002.1RCZR01.1.fsa_nt_plasm_142	98479	99492	1	868	145	146	145	A30G,T35G,C53A,C58T,T64G,G69C,C72A,T75C,G77A,G79T,G80T,G88A,G93A,T97A,C100G,G102A,T106G,G110A,T124C,G139T,C140T,A141C,A150G,G155A,G172A,T174C,C181G,A186G,G188C,A213G,C232A,A239G,A240T,A241C,C248T,A249G,A264C,G269A,A276G,T290A,A294G,T295C,T296C,C299G,T301C,A329C,C338T,T339G,A347T,C350T,T359A,T361G,G365T,A366G,T367G,T376C,C383T,T396G,T401G,C404T,C423T,C427A,T429G,T435G,C447G,T449G,C452T,A453G,T457C,T474G,G477T,C482A,C487G,T492G,G495C,T496A,C497T,A498C,C499G,T502C,C503G,T504G,G506A,C507G,C508G,G511A,T516C,G518C,A530C,C545A,T553G,T554C,G562C,A563T,T564G,T570G,A582T,A583G,A584C,C589G,T594G,A595T,A600G,C604G,C609G,C625G,C626G,G630T,A631G,G632C,A633G,A634C,T638C,T645C,A651G,C654G,T655A,T666C,C667G,T672G,A679T,C698T,A702G,C718A,G719C,A728G,T731G,A733G,T734G,A743G	T18N,C22N,C24N,C37N,A38N,A40N,A41N,T44N,C48N,G50N,G59N,T61N,G63N,C70N,G71N,A73N,G76N,T81N,T82N,T83N,C85N,T87N,T94N,T95N,G98N,A99N,T103N,C113N,T116N,A119N,C123N,C125N,G126N,G128N,C133N,G136N,A142N,C146N,G147N,T148N,G158N,T160N,G162N,G165N,A170N,T171N,A182N,G183N,C184N,C187N,G191N,T193N,C219N,A220N,G221N,G222N,G223N,T233N,A237N,T243N,A253N,A254N,A255N,C257N,A261N,A267N,A268N,G270N,T272N,T274N,T275N,A284N,A287N,A289N,G293N,A300N,C302N,T305N,C306N,A307N,T308N,A312N,A313N,T314N,T315N,C317N,A319N,G320N,C321N,A322N,G326N,C327N,A328N,C333N,A340N,C342N,A343N,A348N,A351N,G354N,A357N,A358N,G363N,G369N,T371N,G372N,G377N,A380N,C382N,A384N,A386N,G388N,G389N,T390N,T391N,C392N,A393N,T394N,C395N,C397N,T398N,C399N,A400N,T402N,G405N,A406N,T426N,G428N,A430N,T431N,A440N,C444N,T445N,T448N,G454N,C456N,A464N,G465N,C466N,C470N,G472N,T475N,G476N,G479N,T488N,G490N,T509N,C517N,G520N,C522N,T523N,A526N,T527N,A528N,T529N,G535N,A543N,A546N,G547N,C551N,C555N,G559N,A560N,C566N,G567N,A568N,T572N,A574N,C575N,A578N,C579N,A580N,T586N,T588N,C599N,C602N,A603N,G606N,T607N,A611N,T612N,A613N,C617N,T619N,G622N,A623N,T628N,G641N,T644N,G652N,G656N,G658N,G660N,G661N,G662N,A665N,T671N,G673N,T677N,A678N,A681N,A682N,G683N,G685N,A687N,G690N,T692N,G699N,T700N,G703N,G706N,A711N,G714N,G716N,G722N,C729N,A738N,A740N,C741N	-1A,-2T,-3G,-4N,-5N,-6A,-7N,-8N,-9N,-10N,-11N,-12C,-13A,-14N,-15N,-16N,-194-,-195N,-196N,-197N,-198N,-199N,-200G,-201G,-202N,-203N,-204G,-205N,-206C,-207N,-208N,-209A,-210N,-211G,-212A,-407T,-408C,-409T,-410C,-411C,-412C,-413A,-414G,-415C,-416T,-417T,-418G,-419T,-745C,-746-,-747C,-748-,-749-,-750-,-751-,-752-,-753-,-754-,-755T,-756-,-757-,-758A,-759T,-760G,-761A,-762-,-763-,-764-,-765-,-766-,-767C,-768-,-769-,-770T,-771-,-772C,-773-,-774-,-775-,-776-,-777-,-778-,-779-,-780-,-781-,-782T,-783C,-784A,-785-,-786-,-787C,-788-,-789-,-790G,-791-,-792C,-793-,-794-,-795-,-796G,-797A,-798-,-799-,-800A,-801-,-802-,-803C,-804-,-805G,-806-,-807-,-808-,-809T,-810-,-811-,-812C,-813-,-814-,-815A,-816-,-817-,-818-,-819-,-820-,-821-,-822-,-823-,-824-,-825-,-826-,-827-,-828G,-829-,-830-,-831-,-832-,-833-,-834-,-835-,-836-,-837-,-838-,-839-,-840-,-841-,-842-,-843-,-844-,-845-,-846-,-847-,-848-,-849-,-850G,-851-,-852-,-853-,-854C,-855-,-856-,-857-,-858-,-859-,-860T,-861G,-862C,-863T,-864-,-865-,-866-,-867-,-868-,-869-,-870C,-871G,-872-,-873-,-874-,-875-,-876C,-877-,-878-,-879-,-880-,-881-,-882-,-883C,-884-,-885-,-886-,-887-,-888-,-889-,-890T,-891G,-892C,-893A,-894-,-895-,-896A,-897T,-898-,-899-,-900-,-901-,-902-,-903C,-904-,-905G,-906-,-907C,-908-,-909-,-910-,-911-,-912-,-913-,-914-,-915-,-916-,-917T,-918C,-919-,-920-,-921-,-922-,-923C,-924G,-925A,-926-,-927-,-928A,-929-,-930G,-931-,-932-,-933-,-934-,-935A,-936-,-937A,-938C,-939G,-940-,-941-,-942-,-943-,-944-,-945G,-946C,-947T,-948G,-949A,-950A,-951A,-952G,-953T,-954T,-955G,-956G,-957C,-958G,-959G,-960T,-961G,-962C,-963C,-964G,-965G,-966A,-967G,-968T,-969G,-970C,-971G,-972C,-973T,-974C,-975A,-976C,-977C,-978G,-979C,-980T,-981T,-982G,-983A,-984T,-985G,-986C,-987G,-988C,-989T,-990G,-991C,-992C,-993G,-994C,-995C,-996C,-997C,-998T,-999C,-1000A,-1001C,-1002T,-1003A,-1004G,-1005T,-1006G,-1007A,-1008G,-1009A,-1010G,-1011G,-1012T,-1013A,-1014G	plasmid	truncated	8.15451	48.6193	2
Arr3	NC_021180.1:25774-26469 Klebsiella pneumoniae plasmid pNDM-1saitama01 DNA, complete sequence, strain: NDM-1saitama01	696	232	232	RCZR01000004.1RCZR01.1.fsa_nt_plasm_52	44813	45346	-1	868	145	146	145	A30G,T35G,C53A,C58T,T64G,G69C,C72A,T75C,G77A,G79T,G80T,G88A,G93A,T97A,C100G,G102A,T106G,G110A,T124C,G139T,C140T,A141C,A150G,G155A,G172A,T174C,C181G,A186G,G188C,A213G,C232A,A239G,A240T,A241C,C248T,A249G,A264C,G269A,A276G,T290A,A294G,T295C,T296C,C299G,T301C,A329C,C338T,T339G,A347T,C350T,T359A,T361G,G365T,A366G,T367G,T376C,C383T,T396G,T401G,C404T,C423T,C427A,T429G,T435G,C447G,T449G,C452T,A453G,T457C,T474G,G477T,C482A,C487G,T492G,G495C,T496A,C497T,A498C,C499G,T502C,C503G,T504G,G506A,C507G,C508G,G511A,T516C,G518C,A530C,C545A,T553G,T554C,G562C,A563T,T564G,T570G,A582T,A583G,A584C,C589G,T594G,A595T,A600G,C604G,C609G,C625G,C626G,G630T,A631G,G632C,A633G,A634C,T638C,T645C,A651G,C654G,T655A,T666C,C667G,T672G,A679T,C698T,A702G,C718A,G719C,A728G,T731G,A733G,T734G,A743G	T18N,C22N,C24N,C37N,A38N,A40N,A41N,T44N,C48N,G50N,G59N,T61N,G63N,C70N,G71N,A73N,G76N,T81N,T82N,T83N,C85N,T87N,T94N,T95N,G98N,A99N,T103N,C113N,T116N,A119N,C123N,C125N,G126N,G128N,C133N,G136N,A142N,C146N,G147N,T148N,G158N,T160N,G162N,G165N,A170N,T171N,A182N,G183N,C184N,C187N,G191N,T193N,C219N,A220N,G221N,G222N,G223N,T233N,A237N,T243N,A253N,A254N,A255N,C257N,A261N,A267N,A268N,G270N,T272N,T274N,T275N,A284N,A287N,A289N,G293N,A300N,C302N,T305N,C306N,A307N,T308N,A312N,A313N,T314N,T315N,C317N,A319N,G320N,C321N,A322N,G326N,C327N,A328N,C333N,A340N,C342N,A343N,A348N,A351N,G354N,A357N,A358N,G363N,G369N,T371N,G372N,G377N,A380N,C382N,A384N,A386N,G388N,G389N,T390N,T391N,C392N,A393N,T394N,C395N,C397N,T398N,C399N,A400N,T402N,G405N,A406N,T426N,G428N,A430N,T431N,A440N,C444N,T445N,T448N,G454N,C456N,A464N,G465N,C466N,C470N,G472N,T475N,G476N,G479N,T488N,G490N,T509N,C517N,G520N,C522N,T523N,A526N,T527N,A528N,T529N,G535N,A543N,A546N,G547N,C551N,C555N,G559N,A560N,C566N,G567N,A568N,T572N,A574N,C575N,A578N,C579N,A580N,T586N,T588N,C599N,C602N,A603N,G606N,T607N,A611N,T612N,A613N,C617N,T619N,G622N,A623N,T628N,G641N,T644N,G652N,G656N,G658N,G660N,G661N,G662N,A665N,T671N,G673N,T677N,A678N,A681N,A682N,G683N,G685N,A687N,G690N,T692N,G699N,T700N,G703N,G706N,A711N,G714N,G716N,G722N,C729N,A738N,A740N,C741N	-1A,-2T,-3G,-4N,-5N,-6A,-7N,-8N,-9N,-10N,-11N,-12C,-13A,-14N,-15N,-16N,-194-,-195N,-196N,-197N,-198N,-199N,-200G,-201G,-202N,-203N,-204G,-205N,-206C,-207N,-208N,-209A,-210N,-211G,-212A,-407T,-408C,-409T,-410C,-411C,-412C,-413A,-414G,-415C,-416T,-417T,-418G,-419T,-745C,-746-,-747C,-748-,-749-,-750-,-751-,-752-,-753-,-754-,-755T,-756-,-757-,-758A,-759T,-760G,-761A,-762-,-763-,-764-,-765-,-766-,-767C,-768-,-769-,-770T,-771-,-772C,-773-,-774-,-775-,-776-,-777-,-778-,-779-,-780-,-781-,-782T,-783C,-784A,-785-,-786-,-787C,-788-,-789-,-790G,-791-,-792C,-793-,-794-,-795-,-796G,-797A,-798-,-799-,-800A,-801-,-802-,-803C,-804-,-805G,-806-,-807-,-808-,-809T,-810-,-811-,-812C,-813-,-814-,-815A,-816-,-817-,-818-,-819-,-820-,-821-,-822-,-823-,-824-,-825-,-826-,-827-,-828G,-829-,-830-,-831-,-832-,-833-,-834-,-835-,-836-,-837-,-838-,-839-,-840-,-841-,-842-,-843-,-844-,-845-,-846-,-847-,-848-,-849-,-850G,-851-,-852-,-853-,-854C,-855-,-856-,-857-,-858-,-859-,-860T,-861G,-862C,-863T,-864-,-865-,-866-,-867-,-868-,-869-,-870C,-871G,-872-,-873-,-874-,-875-,-876C,-877-,-878-,-879-,-880-,-881-,-882-,-883C,-884-,-885-,-886-,-887-,-888-,-889-,-890T,-891G,-892C,-893A,-894-,-895-,-896A,-897T,-898-,-899-,-900-,-901-,-902-,-903C,-904-,-905G,-906-,-907C,-908-,-909-,-910-,-911-,-912-,-913-,-914-,-915-,-916-,-917T,-918C,-919-,-920-,-921-,-922-,-923C,-924G,-925A,-926-,-927-,-928A,-929-,-930G,-931-,-932-,-933-,-934-,-935A,-936-,-937A,-938C,-939G,-940-,-941-,-942-,-943-,-944-,-945G,-946C,-947T,-948G,-949A,-950A,-951A,-952G,-953T,-954T,-955G,-956G,-957C,-958G,-959G,-960T,-961G,-962C,-963C,-964G,-965G,-966A,-967G,-968T,-969G,-970C,-971G,-972C,-973T,-974C,-975A,-976C,-977C,-978G,-979C,-980T,-981T,-982G,-983A,-984T,-985G,-986C,-987G,-988C,-989T,-990G,-991C,-992C,-993G,-994C,-995C,-996C,-997C,-998T,-999C,-1000A,-1001C,-1002T,-1003A,-1004G,-1005T,-1006G,-1007A,-1008G,-1009A,-1010G,-1011G,-1012T,-1013A,-1014G	plasmid	truncated	8.15451	48.6193	2
Arr3	NC_021180.1:25774-26469 Klebsiella pneumoniae plasmid pNDM-1saitama01 DNA, complete sequence, strain: NDM-1saitama01	696	232	232	RCZR01000004.1RCZR01.1.fsa_nt_plasm_53	45429	46355	1	868	145	146	145	A30G,T35G,C53A,C58T,T64G,G69C,C72A,T75C,G77A,G79T,G80T,G88A,G93A,T97A,C100G,G102A,T106G,G110A,T124C,G139T,C140T,A141C,A150G,G155A,G172A,T174C,C181G,A186G,G188C,A213G,C232A,A239G,A240T,A241C,C248T,A249G,A264C,G269A,A276G,T290A,A294G,T295C,T296C,C299G,T301C,A329C,C338T,T339G,A347T,C350T,T359A,T361G,G365T,A366G,T367G,T376C,C383T,T396G,T401G,C404T,C423T,C427A,T429G,T435G,C447G,T449G,C452T,A453G,T457C,T474G,G477T,C482A,C487G,T492G,G495C,T496A,C497T,A498C,C499G,T502C,C503G,T504G,G506A,C507G,C508G,G511A,T516C,G518C,A530C,C545A,T553G,T554C,G562C,A563T,T564G,T570G,A582T,A583G,A584C,C589G,T594G,A595T,A600G,C604G,C609G,C625G,C626G,G630T,A631G,G632C,A633G,A634C,T638C,T645C,A651G,C654G,T655A,T666C,C667G,T672G,A679T,C698T,A702G,C718A,G719C,A728G,T731G,A733G,T734G,A743G	T18N,C22N,C24N,C37N,A38N,A40N,A41N,T44N,C48N,G50N,G59N,T61N,G63N,C70N,G71N,A73N,G76N,T81N,T82N,T83N,C85N,T87N,T94N,T95N,G98N,A99N,T103N,C113N,T116N,A119N,C123N,C125N,G126N,G128N,C133N,G136N,A142N,C146N,G147N,T148N,G158N,T160N,G162N,G165N,A170N,T171N,A182N,G183N,C184N,C187N,G191N,T193N,C219N,A220N,G221N,G222N,G223N,T233N,A237N,T243N,A253N,A254N,A255N,C257N,A261N,A267N,A268N,G270N,T272N,T274N,T275N,A284N,A287N,A289N,G293N,A300N,C302N,T305N,C306N,A307N,T308N,A312N,A313N,T314N,T315N,C317N,A319N,G320N,C321N,A322N,G326N,C327N,A328N,C333N,A340N,C342N,A343N,A348N,A351N,G354N,A357N,A358N,G363N,G369N,T371N,G372N,G377N,A380N,C382N,A384N,A386N,G388N,G389N,T390N,T391N,C392N,A393N,T394N,C395N,C397N,T398N,C399N,A400N,T402N,G405N,A406N,T426N,G428N,A430N,T431N,A440N,C444N,T445N,T448N,G454N,C456N,A464N,G465N,C466N,C470N,G472N,T475N,G476N,G479N,T488N,G490N,T509N,C517N,G520N,C522N,T523N,A526N,T527N,A528N,T529N,G535N,A543N,A546N,G547N,C551N,C555N,G559N,A560N,C566N,G567N,A568N,T572N,A574N,C575N,A578N,C579N,A580N,T586N,T588N,C599N,C602N,A603N,G606N,T607N,A611N,T612N,A613N,C617N,T619N,G622N,A623N,T628N,G641N,T644N,G652N,G656N,G658N,G660N,G661N,G662N,A665N,T671N,G673N,T677N,A678N,A681N,A682N,G683N,G685N,A687N,G690N,T692N,G699N,T700N,G703N,G706N,A711N,G714N,G716N,G722N,C729N,A738N,A740N,C741N	-1A,-2T,-3G,-4N,-5N,-6A,-7N,-8N,-9N,-10N,-11N,-12C,-13A,-14N,-15N,-16N,-194-,-195N,-196N,-197N,-198N,-199N,-200G,-201G,-202N,-203N,-204G,-205N,-206C,-207N,-208N,-209A,-210N,-211G,-212A,-407T,-408C,-409T,-410C,-411C,-412C,-413A,-414G,-415C,-416T,-417T,-418G,-419T,-745C,-746-,-747C,-748-,-749-,-750-,-751-,-752-,-753-,-754-,-755T,-756-,-757-,-758A,-759T,-760G,-761A,-762-,-763-,-764-,-765-,-766-,-767C,-768-,-769-,-770T,-771-,-772C,-773-,-774-,-775-,-776-,-777-,-778-,-779-,-780-,-781-,-782T,-783C,-784A,-785-,-786-,-787C,-788-,-789-,-790G,-791-,-792C,-793-,-794-,-795-,-796G,-797A,-798-,-799-,-800A,-801-,-802-,-803C,-804-,-805G,-806-,-807-,-808-,-809T,-810-,-811-,-812C,-813-,-814-,-815A,-816-,-817-,-818-,-819-,-820-,-821-,-822-,-823-,-824-,-825-,-826-,-827-,-828G,-829-,-830-,-831-,-832-,-833-,-834-,-835-,-836-,-837-,-838-,-839-,-840-,-841-,-842-,-843-,-844-,-845-,-846-,-847-,-848-,-849-,-850G,-851-,-852-,-853-,-854C,-855-,-856-,-857-,-858-,-859-,-860T,-861G,-862C,-863T,-864-,-865-,-866-,-867-,-868-,-869-,-870C,-871G,-872-,-873-,-874-,-875-,-876C,-877-,-878-,-879-,-880-,-881-,-882-,-883C,-884-,-885-,-886-,-887-,-888-,-889-,-890T,-891G,-892C,-893A,-894-,-895-,-896A,-897T,-898-,-899-,-900-,-901-,-902-,-903C,-904-,-905G,-906-,-907C,-908-,-909-,-910-,-911-,-912-,-913-,-914-,-915-,-916-,-917T,-918C,-919-,-920-,-921-,-922-,-923C,-924G,-925A,-926-,-927-,-928A,-929-,-930G,-931-,-932-,-933-,-934-,-935A,-936-,-937A,-938C,-939G,-940-,-941-,-942-,-943-,-944-,-945G,-946C,-947T,-948G,-949A,-950A,-951A,-952G,-953T,-954T,-955G,-956G,-957C,-958G,-959G,-960T,-961G,-962C,-963C,-964G,-965G,-966A,-967G,-968T,-969G,-970C,-971G,-972C,-973T,-974C,-975A,-976C,-977C,-978G,-979C,-980T,-981T,-982G,-983A,-984T,-985G,-986C,-987G,-988C,-989T,-990G,-991C,-992C,-993G,-994C,-995C,-996C,-997C,-998T,-999C,-1000A,-1001C,-1002T,-1003A,-1004G,-1005T,-1006G,-1007A,-1008G,-1009A,-1010G,-1011G,-1012T,-1013A,-1014G	plasmid	truncated	8.15451	48.6193	2
Arr3	NC_021180.1:25774-26469 Klebsiella pneumoniae plasmid pNDM-1saitama01 DNA, complete sequence, strain: NDM-1saitama01	696	232	232	RCZR01000006.1RCZR01.1.fsa_nt_plasm_17	9880	10419	-1	868	145	146	145	A30G,T35G,C53A,C58T,T64G,G69C,C72A,T75C,G77A,G79T,G80T,G88A,G93A,T97A,C100G,G102A,T106G,G110A,T124C,G139T,C140T,A141C,A150G,G155A,G172A,T174C,C181G,A186G,G188C,A213G,C232A,A239G,A240T,A241C,C248T,A249G,A264C,G269A,A276G,T290A,A294G,T295C,T296C,C299G,T301C,A329C,C338T,T339G,A347T,C350T,T359A,T361G,G365T,A366G,T367G,T376C,C383T,T396G,T401G,C404T,C423T,C427A,T429G,T435G,C447G,T449G,C452T,A453G,T457C,T474G,G477T,C482A,C487G,T492G,G495C,T496A,C497T,A498C,C499G,T502C,C503G,T504G,G506A,C507G,C508G,G511A,T516C,G518C,A530C,C545A,T553G,T554C,G562C,A563T,T564G,T570G,A582T,A583G,A584C,C589G,T594G,A595T,A600G,C604G,C609G,C625G,C626G,G630T,A631G,G632C,A633G,A634C,T638C,T645C,A651G,C654G,T655A,T666C,C667G,T672G,A679T,C698T,A702G,C718A,G719C,A728G,T731G,A733G,T734G,A743G	T18N,C22N,C24N,C37N,A38N,A40N,A41N,T44N,C48N,G50N,G59N,T61N,G63N,C70N,G71N,A73N,G76N,T81N,T82N,T83N,C85N,T87N,T94N,T95N,G98N,A99N,T103N,C113N,T116N,A119N,C123N,C125N,G126N,G128N,C133N,G136N,A142N,C146N,G147N,T148N,G158N,T160N,G162N,G165N,A170N,T171N,A182N,G183N,C184N,C187N,G191N,T193N,C219N,A220N,G221N,G222N,G223N,T233N,A237N,T243N,A253N,A254N,A255N,C257N,A261N,A267N,A268N,G270N,T272N,T274N,T275N,A284N,A287N,A289N,G293N,A300N,C302N,T305N,C306N,A307N,T308N,A312N,A313N,T314N,T315N,C317N,A319N,G320N,C321N,A322N,G326N,C327N,A328N,C333N,A340N,C342N,A343N,A348N,A351N,G354N,A357N,A358N,G363N,G369N,T371N,G372N,G377N,A380N,C382N,A384N,A386N,G388N,G389N,T390N,T391N,C392N,A393N,T394N,C395N,C397N,T398N,C399N,A400N,T402N,G405N,A406N,T426N,G428N,A430N,T431N,A440N,C444N,T445N,T448N,G454N,C456N,A464N,G465N,C466N,C470N,G472N,T475N,G476N,G479N,T488N,G490N,T509N,C517N,G520N,C522N,T523N,A526N,T527N,A528N,T529N,G535N,A543N,A546N,G547N,C551N,C555N,G559N,A560N,C566N,G567N,A568N,T572N,A574N,C575N,A578N,C579N,A580N,T586N,T588N,C599N,C602N,A603N,G606N,T607N,A611N,T612N,A613N,C617N,T619N,G622N,A623N,T628N,G641N,T644N,G652N,G656N,G658N,G660N,G661N,G662N,A665N,T671N,G673N,T677N,A678N,A681N,A682N,G683N,G685N,A687N,G690N,T692N,G699N,T700N,G703N,G706N,A711N,G714N,G716N,G722N,C729N,A738N,A740N,C741N	-1A,-2T,-3G,-4N,-5N,-6A,-7N,-8N,-9N,-10N,-11N,-12C,-13A,-14N,-15N,-16N,-194-,-195N,-196N,-197N,-198N,-199N,-200G,-201G,-202N,-203N,-204G,-205N,-206C,-207N,-208N,-209A,-210N,-211G,-212A,-407T,-408C,-409T,-410C,-411C,-412C,-413A,-414G,-415C,-416T,-417T,-418G,-419T,-745C,-746-,-747C,-748-,-749-,-750-,-751-,-752-,-753-,-754-,-755T,-756-,-757-,-758A,-759T,-760G,-761A,-762-,-763-,-764-,-765-,-766-,-767C,-768-,-769-,-770T,-771-,-772C,-773-,-774-,-775-,-776-,-777-,-778-,-779-,-780-,-781-,-782T,-783C,-784A,-785-,-786-,-787C,-788-,-789-,-790G,-791-,-792C,-793-,-794-,-795-,-796G,-797A,-798-,-799-,-800A,-801-,-802-,-803C,-804-,-805G,-806-,-807-,-808-,-809T,-810-,-811-,-812C,-813-,-814-,-815A,-816-,-817-,-818-,-819-,-820-,-821-,-822-,-823-,-824-,-825-,-826-,-827-,-828G,-829-,-830-,-831-,-832-,-833-,-834-,-835-,-836-,-837-,-838-,-839-,-840-,-841-,-842-,-843-,-844-,-845-,-846-,-847-,-848-,-849-,-850G,-851-,-852-,-853-,-854C,-855-,-856-,-857-,-858-,-859-,-860T,-861G,-862C,-863T,-864-,-865-,-866-,-867-,-868-,-869-,-870C,-871G,-872-,-873-,-874-,-875-,-876C,-877-,-878-,-879-,-880-,-881-,-882-,-883C,-884-,-885-,-886-,-887-,-888-,-889-,-890T,-891G,-892C,-893A,-894-,-895-,-896A,-897T,-898-,-899-,-900-,-901-,-902-,-903C,-904-,-905G,-906-,-907C,-908-,-909-,-910-,-911-,-912-,-913-,-914-,-915-,-916-,-917T,-918C,-919-,-920-,-921-,-922-,-923C,-924G,-925A,-926-,-927-,-928A,-929-,-930G,-931-,-932-,-933-,-934-,-935A,-936-,-937A,-938C,-939G,-940-,-941-,-942-,-943-,-944-,-945G,-946C,-947T,-948G,-949A,-950A,-951A,-952G,-953T,-954T,-955G,-956G,-957C,-958G,-959G,-960T,-961G,-962C,-963C,-964G,-965G,-966A,-967G,-968T,-969G,-970C,-971G,-972C,-973T,-974C,-975A,-976C,-977C,-978G,-979C,-980T,-981T,-982G,-983A,-984T,-985G,-986C,-987G,-988C,-989T,-990G,-991C,-992C,-993G,-994C,-995C,-996C,-997C,-998T,-999C,-1000A,-1001C,-1002T,-1003A,-1004G,-1005T,-1006G,-1007A,-1008G,-1009A,-1010G,-1011G,-1012T,-1013A,-1014G	plasmid	truncated	8.15451	48.6193	2
Arr3	NC_021180.1:25774-26469 Klebsiella pneumoniae plasmid pNDM-1saitama01 DNA, complete sequence, strain: NDM-1saitama01	696	232	232	RCZT01000001.1RCZT01.1.fsa_nt_chr_122	93950	94744	1	795	265	0	265	A35G,G37T,C40G,C44A,C46G,A47T,A48T,T53A,A58T,A59T,C60G,T62G,C66G,A69C,C71T,G72A,A74G,G75C,C76T,G77A,G78C,G80T,T82C,G99C,C101A,G102A,T106G,G107C,G108T,C109T,G110A,G111T,T112G,T114C,T115C,C116A,A117C,C121G,G124C,T125G,A127G,T128C,G129C,A130T,C131T,T132C,G133A,T135C,T136C,T137G,G141C,T142C,A145G,C148G,A150G,T151C,C167T,T173G,C175A,A176G,A177C,C179A,C182T,A183C,A184G,G185A,C186G,G189A,A192T,G194T,C195G,C196T,G197C,T198C,G199T,T202C,C203T,A205G,T206C,T208A,T209A,T210C,T213G,G214C,T215G,T216C,T218A,A233C,G237T,A239G,A240T,G242A,A243G,T244G,G245C,T246A,A248T,C249G,A252G,A255C,G256T,G257T,A260T,C263T,G264C,C265T,C266T,A270C,A271G,A272G,A276G,T279G,A280C,C283T,A284G,G285C,C286A,A288G,A289G,C293T,A296C,A297C,A299G,A300G,T301C,A303T,A304C,G305A,T308A,C309G,T310A,A312C,A313G,A314G,T316A,G318A,T319C,A320C,A321T,A322C,A323G,A325C,T326C,T327G,G328T,G329C,A330G,T331C,T332G,C333G,C335G,A336C,C338T,T339G,T341C,C342G,A343G,A346G,A348G,A349C,T351G,A354C,A355C,G356C,C357G,A358G,G359A,G360T,T361G,G362A,C363A,A364G,A365T,A368T,C369T,T372C,T373A,C374T,T375C,A376C,A379G,T380G,G381T,G382T,A383T,A384T,C386T,A387G,A388G,G390A,C391G,C392G,A393C,A394G,T395A,T396G,T397C,G398A,G399T,A402T,G406T,G408C,A409G,T411C,T412C,G413A,C414G,T415C,A416T,A417T,C419T,A420G,C421T,G423T,T426A,T427A,A429G,T430G,C431G,T432C,C433A,C435G,A436C,T437G,T438G,T439A,C440T,G441C,G444T,A445G,C446A,T449G,C450T,G451T,A453G,T454C,T455A,C456A,T457C,A459G,A460C,C462G,A463G,C464T,A465C,T466A,C467A,T468G,A469G,C470A,T472C,T474G,C475G,G477T,C478T,C479T,T480C,T481G,G482A,A483T,T484C,G485A,G486C,A487G,C490A,A491C,C493A,A494T,G495C,T496A,T498C,G500T,G502C,A503G,C505G,T506A,A508G,A509G,T511A,T512A,C514G,T515G,A516C,G518C,T519C,C520A,C522G,T523G,G524A,T527G,C533T,G536T,G538T,C540A,G541C,G543C,C545A,T546G,C548G,A549C,A551T,T552G,A553G,T578C,A579G,G580C,T581G,A584C,G585A,C587G,A588G,A589G,G592T,A594G,C595T,C596G,T598C,C600G,G601A,A603G,G607C,A608G,T609G,A616G,T617C,T619G,T620C,C622G,G623C,A624G,A625G,A627G,A628T,A629T,A630G,A631C,A632G,T633C,G640A,T641C,A642G,A643C,T644C,C646T,A647T,A648G,C649A,A650G,A652G,T654A,C655A,C656G,A660C,G661C,A662G,A663C,C664G,T666G,G667C,A670G,A671G,C673A,C674T,T676C,G677C,A678T,A680G,A681C,T682C,T683G,G684T,T685G,T686G,G687T,G688T,G690T,T691G,T692G,G696T,A697T,A698T,A700C,C701G,T702C,G703A,G705C,G707C,G708A,G709C,C714T,T716G,G717A,T718C,T719C,A722T,T723C,T724C,A726C,T727G,A728G,G731C,A734T,A735G,G737C,T738G,G741C,A742G,T744C,C745G,G746C,T747C,T748A,A749T,G750C,G752C,G753A,A754T,C755G,T757A,A758T,A759G,G761C,G763A,C764G,C765A,G766C,T767C,G768T,G769T,T771C,T772A,A773G,A775G,T778C,A780T,T782C,G783A,G786C,A787G,C788T,T789G,A790C,G791C		-1A,-2T,-3G,-4A,-5A,-6A,-7A,-8C,-9C,-10G,-11C,-12C,-13A,-14C,-15T,-16G,-17C,-18G,-19C,-20C,-21G,-22T,-23T,-24A,-25C,-26C,-27A,-28C,-29C,-30G,-31C,-32T,-33G,-34C,-83A,-84T,-85T,-86A,-87C,-88A,-89G,-90T,-91T,-92T,-93A,-94C,-95G,-153T,-154C,-155A,-156C,-157C,-158C,-159G,-160G,-161C,-162A,-163A,-221T,-222T,-223T,-224C,-225G,-226G,-227T,-228C,-229T,-230C,-231C,-232A,-294G,-556C,-557C,-558C,-559A,-560G,-561C,-562C,-563T,-564G,-565C,-566G,-567C,-568G,-569A,-570G,-571C,-572A,-573G,-574C,-575T,-576G,-577T,-614G,-615G,-792G,-793T,-794A,-795G	chromosome	truncated	12	35.3884	1
Arr3	NC_021180.1:25774-26469 Klebsiella pneumoniae plasmid pNDM-1saitama01 DNA, complete sequence, strain: NDM-1saitama01	696	232	232	RCZV01000002.1RCZV01.1.fsa_nt_plasm_215	163794	164666	-1	873	291	0	291	A35G,G37T,C40G,C44A,C46G,A47T,A48T,T53A,A58T,A59T,C60G,T62G,C66G,A69C,C71T,G72A,A74G,G75C,C76T,G77A,G78C,G80T,T82C,G99C,C101A,G102A,T106G,G107C,G108T,C109T,G110A,G111T,T112G,T114C,T115C,C116A,A117C,C121G,G124C,T125G,A127G,T128C,G129C,A130T,C131T,T132C,G133A,T135C,T136C,T137G,G141C,T142C,A145G,C148G,A150G,T151C,C167T,T173G,C175A,A176G,A177C,C179A,C182T,A183C,A184G,G185A,C186G,G189A,A192T,G194T,C195G,C196T,G197C,T198C,G199T,T202C,C203T,A205G,T206C,T208A,T209A,T210C,T213G,G214C,T215G,T216C,T218A,A233C,G237T,A239G,A240T,G242A,A243G,T244G,G245C,T246A,A248T,C249G,A252G,A255C,G256T,G257T,A260T,C263T,G264C,C265T,C266T,A270C,A271G,A272G,A276G,T279G,A280C,C283T,A284G,G285C,C286A,A288G,A289G,C337T,C338T,A339G,A340C,A342G,A343G,T345G,A346G,A347T,G349C,G350T,T351G,C352A,T353C,T354C,A355C,A356C,A357G,A358G,T359A,G360T,T362A,A364G,A365T,A366G,A368T,T370C,G372C,T375C,C377T,A379G,T380G,C381T,C383T,A386T,T387G,T390A,A391G,A392G,T393C,T394G,C396G,A397C,G399T,A401G,G402T,G403T,C406T,A407T,A408C,G410C,A411C,C413A,T415C,C417T,T418C,A419T,T420G,C421T,C429G,A430G,A434T,C437G,A438G,T441C,T442A,G444T,C445G,G446A,A447G,T448G,T449G,G450T,G451T,A454C,C455A,T456A,T457C,G458T,C459G,T460C,A461G,A462G,C463G,C464T,A465C,C466A,G470A,T472C,C473T,A474G,T475G,C476A,C478T,A481G,T482A,T484C,C485A,G486C,A487G,G489C,G493A,G496A,A498C,T499G,C501G,T502C,T510C,C514G,A515G,A517T,T518C,T520A,C522G,T523G,T524A,T526C,C527G,A528G,G538T,A539T,G540A,A543C,C545A,A546G,G547A,T548G,T549C,G551T,G554C,G556C,T558C,G559A,A560G,A561C,T564G,G565C,C566G,T567C,A568G,T569A,T571C,C572A,A573G,T615G,T620G,G622A,A623G,G624C,T627C,C628G,G629T,C630T,G632C,C633G,T634C,A635T,C636T,A637C,T638C,A639C,T640G,A643G,T644C,A645C,G646C,C653G,A654G,C656A,A657G,G658T,G659A,A660T,T664C,T665G,A668C,A669C,A671G,C672G,G673C,C676T,G678C,A679T,A680G,T681G,T683C,T684G,A685T,C686G,A688T,A689T,A691T,A692G,A693G,A694G,A695T,A696T,C700G,C702G,G703C,G704A,T705G,A706C,T708C,C709A,A711G,A712C,C713A,A714T,C715T,A716C,T718A,T721G,A724C,G725C,A727C,C728G,C729G,T730A,A734G,A735T,C736G,C737T,T739G,A742C,A744T,A745C,T746G,T747C,G766A,T767C,T768C,G772A,T773C,A779C,G781A,C783G,G785T,G786A,A788C,G790A,G791T,C793A,A794G,T795G,C797A,T798G,G799C,T800C,G802T,A803T,A804T,T805C,A807T,A810T,A811C,G812A,G813A,G814A,A816G,A817C,T818C,G819T,T821A,G822C,G823A,A824T,G828A,T829A,T830A,G832A,A833C,G834T,G835C,A836T,C837G,T838C,A840T,A842C,G843C,C844A,C846G,T849C,G850A,G851T,T854C,A855G,A857C,G859A,T860G,C861G,A862G,T863G,T864A,G865T,A866C,G868C,A869C,C870A,G873A		-1A,-2T,-3G,-4A,-5A,-6A,-7A,-8C,-9C,-10G,-11C,-12C,-13A,-14C,-15T,-16G,-17C,-18G,-19C,-20C,-21G,-22T,-23T,-24A,-25C,-26C,-27A,-28C,-29C,-30G,-31C,-32T,-33G,-34C,-83A,-84T,-85T,-86A,-87C,-88A,-89G,-90T,-91T,-92T,-93A,-94C,-95G,-153T,-154C,-155A,-156C,-157C,-158C,-159G,-160G,-161C,-162A,-163A,-221T,-222T,-223T,-224C,-225G,-226G,-227T,-228C,-229T,-230C,-231C,-232A,-292C,-293T,-294G,-295C,-296C,-297C,-298T,-299G,-300G,-301C,-302T,-303T,-304C,-305A,-306G,-307G,-308A,-309G,-310A,-311T,-312C,-313G,-314G,-315A,-316A,-317G,-318A,-319C,-320C,-321T,-322C,-323G,-324G,-325C,-326C,-327G,-328T,-329C,-330G,-331C,-332G,-333G,-334C,-335G,-431G,-432C,-503G,-504G,-505G,-506A,-507G,-508G,-509G,-579G,-580C,-581G,-582T,-583G,-584C,-585A,-586C,-587G,-588G,-589G,-590C,-591A,-592T,-593G,-594G,-595T,-596G,-597G,-598C,-599T,-600G,-601A,-602A,-603G,-604G,-605A,-606C,-607C,-608A,-609G,-610G,-611C,-612C,-613G,-614A,-748C,-749A,-750T,-751C,-752A,-753C,-754A,-755T,-756G,-757T,-758A,-759T,-760G,-761A,-762C,-763C,-764A,-765G	plasmid	truncated	13.3106	34.8416	1
Arr3	NC_021180.1:25774-26469 Klebsiella pneumoniae plasmid pNDM-1saitama01 DNA, complete sequence, strain: NDM-1saitama01	696	232	232	RCZW01000003.1RCZW01.1.fsa_nt_plasm_78	71259	72239	-1	1014	338	4	338	A197C,T198C,G199T,C200G,C204G,A205G,T212G,G213A,T215C,C216G,G219A,A220G,A221G,C222T,C223T,T225C,A227G,C228T,G230T,A231C,G238T,G241T,T242C,T246C,A248T,C249T,C254G,A255C,G256C,G258T,G261T,T265C,C267T,T271C,T275A,T281C,A283G,T289G,T291A,T293C,T295G,T296C,T297C,G298C,A300G,C301G,A302C,G303T,T306A,A307G,T308G,G309A,C310G,C311A,G316A,C317A,T320C,C322T,A323C,A324G,A327C,C329T,A330C,A331G,G332C,C333G,T337C,A339T,C340G,G341C,C343G,T350C,C351T,T354C,G355C,T356C,T357C,T358G,T363A,T364A,A365G,A369T,G375T,A377C,A378T,A381G,G383T,A386C,C387T,C389G,G391A,C392G,A393G,G394C,G396A,C397G,A398C,G399A,C403T,C404T,C405T,A408T,A409C,A410G,A411C,A413C,A415G,G416C,A419C,C422T,G424T,C425G,C426G,C436G,C438G,A439G,C441T,A442C,T444G,A446G,C452T,T454G,A455C,A458C,A466C,A469G,C480T,C482G,T486A,T488G,T492C,A496C,T499C,A500G,C501T,A502G,A509G,G513A,T515G,C526T,T529G,T530G,T532C,A533T,C535G,G539T,A540T,A544C,A545G,A551G,T552C,G558A,A559C,T560C,T561C,G562A,A568C,C569G,T570C,T571G,G572A,C573G,T574C,A576G,C578T,A579G,C580T,A581C,G583C,T586G,T589C,C590G,C596G,T597G,C598T,A599G,T600G,T601C,C603G,G604A,T614C,T617A,A618G,T619G,T620G,T622C,T623G,A624C,A628G,C629G,A630C,T631G,C632T,A634G,T636G,T637C,A646G,G647C,T655C,G659A,C660G,C661T,G663T,A665C,T667C,T668G,T669C,G671C,G672C,A674G,T677A,G678T,A679T,A680C,T683G,T686C,A687G,T690G,C691T,A692T,T696G,C697G,G699T,G700T,C701T,C702T,T703G,A706C,G707A,G709C,T710A,G712A,G715C,C716A,A718T,A727C,T728C,A731G,T732G,T735C,T736G,A738T,C740T,A742G,A744G,A746G,G747T,G748C,A749G,G752A,T754C,C755A,G756C,A758T,C762T,T765C,C767A,A770C,T771C,C772T,A777G,A780C,A781G,A783C,A784T,A785T,A786C,T789A,T790C,T791G,C792T,C793G,G795C,A799G,T800A,C801A,C805G,A806C,C807A,A808G,T810C,C811A,C812T,T813C,T815C,A816G,G817A,A819G,T822C,G825C,T840C,A843C,G844C,A846C,T848C,G852C,T856A,T857C,T859G,T860C,G861C,A862T,A863T,A865C,C866T,T867C,G868C,G870C,G873C,C876T,T879C,C880G,C881A,T882C,G883A,G886C,A887G,T889A,T890C,A891C,A892G,A894G,A895C,G896A,G899A,A900T,A901C,T904C,G906C,A908G,T909C,T910C,C911A,G912T,T914C,A915C,G918C,A920T,T923C,A924T,A926C,G929A,C931G,G932A,G935A,T944C,C948T,A949G,T950C,G955A,A956G,C957T,A959G	C208-,C548-,C549-,C928-	-1A,-2T,-3G,-4A,-5A,-6A,-7A,-8C,-9C,-10G,-11C,-12C,-13A,-14C,-15T,-16G,-17C,-18G,-19C,-20C,-21G,-22T,-23T,-24A,-25C,-26C,-27A,-28C,-29C,-30G,-31C,-32T,-33G,-34C,-35G,-36T,-37T,-38C,-39G,-40G,-41T,-42C,-43A,-44A,-45G,-46G,-47T,-48T,-49C,-50T,-51G,-52G,-53A,-54C,-55C,-56A,-57G,-58T,-59T,-60G,-61C,-62G,-63T,-64G,-65A,-66G,-67C,-68G,-69C,-70A,-71T,-72A,-73C,-74G,-75C,-76T,-77A,-78C,-79T,-80T,-81G,-82C,-83A,-84T,-85T,-86A,-87C,-88A,-89G,-90N,-91T,-92T,-93A,-94C,-95N,-96A,-97A,-98C,-99C,-100G,-101A,-102A,-103C,-104A,-105G,-106G,-107C,-108T,-109T,-110A,-111T,-112G,-113T,-114C,-115N,-116A,-117C,-118T,-119G,-120G,-121G,-122T,-123T,-124C,-125G,-126T,-127G,-128C,-129C,-130T,-131T,-132C,-133A,-134T,-135C,-136C,-137G,-138T,-139T,-140T,-141C,-142C,-143A,-144C,-145G,-146G,-147T,-148G,-149T,-150G,-151C,-152G,-153T,-154C,-155A,-156C,-157C,-158C,-159G,-160G,-161C,-162A,-163A,-164C,-165C,-166T,-167T,-168G,-169G,-170G,-171C,-172A,-173G,-174C,-175A,-176G,-177C,-178G,-179A,-180A,-181G,-182T,-183C,-184G,-185A,-186G,-187G,-188C,-189A,-190T,-191T,-192T,-193C,-194T,-195G,-196T,-232C,-243A,-268C,-269T,-276A,-277G,-278G,-286C,-318G,-348T,-370T,-371C,-406G,-429C,-430G,-431G,-432G,-433C,-461C,-462G,-463G,-473C,-489G,-503C,-504G,-505G,-506G,-507A,-508G,-518T,-519C,-520C,-564C,-565C,-591G,-592G,-593C,-594A,-610C,-611A,-641C,-642C,-643G,-644A,-645C,-654G,-720G,-721A,-722C,-723C,-724G,-743T,-760T,-775C,-776A,-827C,-828A,-829C,-830C,-831G,-832C,-833A,-834C,-841C,-877T,-945A,-946T,-947G,-961C,-962G,-963G,-964T,-965G,-966C,-967C,-968G,-969G,-970A,-971G,-972T,-973G,-974C,-975G,-976C,-977T,-978C,-979A,-980C,-981C,-982G,-983C,-984T,-985T,-986G,-987A,-988T,-989G,-990C,-991G,-992C,-993T,-994G,-995C,-996C,-997G,-998C,-999C,-1000C,-1001C,-1002T,-1003C,-1004A,-1005C,-1006T,-1007A,-1008G,-1009T,-1010G,-1011A,-1012G,-1013A,-1014G,-1015G,-1016T,-1017A,-1018G	plasmid	truncated	11.2426	33.3006	2
Arr3	NC_021180.1:25774-26469 Klebsiella pneumoniae plasmid pNDM-1saitama01 DNA, complete sequence, strain: NDM-1saitama01	696	232	232	RCZW01000006.1RCZW01.1.fsa_nt_plasm_167	141969	142982	-1	1014	338	4	338	A197C,T198C,G199T,C200G,C204G,A205G,T212G,G213A,T215C,C216G,G219A,A220G,A221G,C222T,C223T,T225C,A227G,C228T,G230T,A231C,G238T,G241T,T242C,T246C,A248T,C249T,C254G,A255C,G256C,G258T,G261T,T265C,C267T,T271C,T275A,T281C,A283G,T289G,T291A,T293C,T295G,T296C,T297C,G298C,A300G,C301G,A302C,G303T,T306A,A307G,T308G,G309A,C310G,C311A,G316A,C317A,T320C,C322T,A323C,A324G,A327C,C329T,A330C,A331G,G332C,C333G,T337C,A339T,C340G,G341C,C343G,T350C,C351T,T354C,G355C,T356C,T357C,T358G,T363A,T364A,A365G,A369T,G375T,A377C,A378T,A381G,G383T,A386C,C387T,C389G,G391A,C392G,A393G,G394C,G396A,C397G,A398C,G399A,C403T,C404T,C405T,A408T,A409C,A410G,A411C,A413C,A415G,G416C,A419C,C422T,G424T,C425G,C426G,C436G,C438G,A439G,C441T,A442C,T444G,A446G,C452T,T454G,A455C,A458C,A466C,A469G,C480T,C482G,T486A,T488G,T492C,A496C,T499C,A500G,C501T,A502G,A509G,G513A,T515G,C526T,T529G,T530G,T532C,A533T,C535G,G539T,A540T,A544C,A545G,A551G,T552C,G558A,A559C,T560C,T561C,G562A,A568C,C569G,T570C,T571G,G572A,C573G,T574C,A576G,C578T,A579G,C580T,A581C,G583C,T586G,T589C,C590G,C596G,T597G,C598T,A599G,T600G,T601C,C603G,G604A,T614C,T617A,A618G,T619G,T620G,T622C,T623G,A624C,A628G,C629G,A630C,T631G,C632T,A634G,T636G,T637C,A646G,G647C,T655C,G659A,C660G,C661T,G663T,A665C,T667C,T668G,T669C,G671C,G672C,A674G,T677A,G678T,A679T,A680C,T683G,T686C,A687G,T690G,C691T,A692T,T696G,C697G,G699T,G700T,C701T,C702T,T703G,A706C,G707A,G709C,T710A,G712A,G715C,C716A,A718T,A727C,T728C,A731G,T732G,T735C,T736G,A738T,C740T,A742G,A744G,A746G,G747T,G748C,A749G,G752A,T754C,C755A,G756C,A758T,C762T,T765C,C767A,A770C,T771C,C772T,A777G,A780C,A781G,A783C,A784T,A785T,A786C,T789A,T790C,T791G,C792T,C793G,G795C,A799G,T800A,C801A,C805G,A806C,C807A,A808G,T810C,C811A,C812T,T813C,T815C,A816G,G817A,A819G,T822C,G825C,T840C,A843C,G844C,A846C,T848C,G852C,T856A,T857C,T859G,T860C,G861C,A862T,A863T,A865C,C866T,T867C,G868C,G870C,G873C,C876T,T879C,C880G,C881A,T882C,G883A,G886C,A887G,T889A,T890C,A891C,A892G,A894G,A895C,G896A,G899A,A900T,A901C,T904C,G906C,A908G,T909C,T910C,C911A,G912T,T914C,A915C,G918C,A920T,T923C,A924T,A926C,G929A,C931G,G932A,G935A,T944C,C948T,A949G,T950C,G955A,A956G,C957T,A959G	C208-,C548-,C549-,C928-	-1A,-2T,-3G,-4A,-5A,-6A,-7A,-8C,-9C,-10G,-11C,-12C,-13A,-14C,-15T,-16G,-17C,-18G,-19C,-20C,-21G,-22T,-23T,-24A,-25C,-26C,-27A,-28C,-29C,-30G,-31C,-32T,-33G,-34C,-35G,-36T,-37T,-38C,-39G,-40G,-41T,-42C,-43A,-44A,-45G,-46G,-47T,-48T,-49C,-50T,-51G,-52G,-53A,-54C,-55C,-56A,-57G,-58T,-59T,-60G,-61C,-62G,-63T,-64G,-65A,-66G,-67C,-68G,-69C,-70A,-71T,-72A,-73C,-74G,-75C,-76T,-77A,-78C,-79T,-80T,-81G,-82C,-83A,-84T,-85T,-86A,-87C,-88A,-89G,-90N,-91T,-92T,-93A,-94C,-95N,-96A,-97A,-98C,-99C,-100G,-101A,-102A,-103C,-104A,-105G,-106G,-107C,-108T,-109T,-110A,-111T,-112G,-113T,-114C,-115N,-116A,-117C,-118T,-119G,-120G,-121G,-122T,-123T,-124C,-125G,-126T,-127G,-128C,-129C,-130T,-131T,-132C,-133A,-134T,-135C,-136C,-137G,-138T,-139T,-140T,-141C,-142C,-143A,-144C,-145G,-146G,-147T,-148G,-149T,-150G,-151C,-152G,-153T,-154C,-155A,-156C,-157C,-158C,-159G,-160G,-161C,-162A,-163A,-164C,-165C,-166T,-167T,-168G,-169G,-170G,-171C,-172A,-173G,-174C,-175A,-176G,-177C,-178G,-179A,-180A,-181G,-182T,-183C,-184G,-185A,-186G,-187G,-188C,-189A,-190T,-191T,-192T,-193C,-194T,-195G,-196T,-232C,-243A,-268C,-269T,-276A,-277G,-278G,-286C,-318G,-348T,-370T,-371C,-406G,-429C,-430G,-431G,-432G,-433C,-461C,-462G,-463G,-473C,-489G,-503C,-504G,-505G,-506G,-507A,-508G,-518T,-519C,-520C,-564C,-565C,-591G,-592G,-593C,-594A,-610C,-611A,-641C,-642C,-643G,-644A,-645C,-654G,-720G,-721A,-722C,-723C,-724G,-743T,-760T,-775C,-776A,-827C,-828A,-829C,-830C,-831G,-832C,-833A,-834C,-841C,-877T,-945A,-946T,-947G,-961C,-962G,-963G,-964T,-965G,-966C,-967C,-968G,-969G,-970A,-971G,-972T,-973G,-974C,-975G,-976C,-977T,-978C,-979A,-980C,-981C,-982G,-983C,-984T,-985T,-986G,-987A,-988T,-989G,-990C,-991G,-992C,-993T,-994G,-995C,-996C,-997G,-998C,-999C,-1000C,-1001C,-1002T,-1003C,-1004A,-1005C,-1006T,-1007A,-1008G,-1009T,-1010G,-1011A,-1012G,-1013A,-1014G,-1015G,-1016T,-1017A,-1018G	plasmid	truncated	11.2426	33.3006	2
Arr3	NC_021180.1:25774-26469 Klebsiella pneumoniae plasmid pNDM-1saitama01 DNA, complete sequence, strain: NDM-1saitama01	696	232	232	RCZX01000001.1RCZX01.1.fsa_nt_plasm_250	177018	178031	-1	1014	338	0	338	A35G,G37T,C40G,C44A,C46G,A47T,A48T,T53A,A58T,A59T,C60G,T62G,C66G,A69C,C71T,G72A,A74G,G75C,C76T,G77A,G78C,G80T,T82C,G99C,C101A,G102A,T106G,G107C,G108T,C109T,G110A,G111T,T112G,T114C,T115C,C116A,A117C,C121G,G124C,T125G,A127G,T128C,G129C,A130T,C131T,T132C,G133A,T135C,T136C,T137G,G141C,T142C,A145G,C148G,A150G,T151C,C167T,T173G,C175A,A176G,A177C,C179A,C182T,A183C,A184G,G185A,C186G,G189A,A192T,G194T,C195G,C196T,G197C,T198C,G199T,T202C,C203T,A205G,T206C,T208A,T209A,T210C,T213G,G214C,T215G,T216C,T218A,A233C,G237T,A239G,A240T,G242A,A243G,T244G,G245C,T246A,A248T,C249G,A252G,A255C,G256T,G257T,A260T,C263T,G264C,C265T,C266T,A270C,A271G,A272G,A276G,T279G,A280C,C283T,A284G,G285C,C286A,A288G,A289G,C450T,C451T,A452T,A453G,T457C,A459G,A460C,T466A,T467A,A468G,A469G,A471T,T472C,G473T,T475G,A477T,A478T,A479T,G480C,A481G,T482A,G484C,G485A,A486C,T487G,T488G,C490A,A492G,T493A,C494T,T495C,C496A,A499G,A502C,T503G,A504G,A505G,T506A,T507G,A508G,C509G,A510C,G512A,C513G,A514G,G516C,G518C,C525T,T528G,T529G,T531C,A532T,C534G,G538T,A539T,A567C,A568G,C572A,A573G,A574C,T576G,G578C,A582T,T583G,T584C,G585A,G586C,T587G,A589G,T591A,C594G,A596G,A597G,C599T,A600G,C601A,G605A,T606C,T607C,C608A,A609G,T610G,T612C,C613G,T614A,C615G,A616G,T617G,T618C,T619C,C620G,G621C,G624C,A625G,C626G,G627C,C630T,T632C,A633G,T634C,C636T,T637C,T638C,A639C,A640G,G641A,A643G,A645C,T646C,C647T,A649G,C650A,T651G,T652C,T653G,T654G,C655A,C658T,C659A,T661C,G662C,A663G,T664C,G666C,A667G,G668C,C670G,A671G,G675T,T677C,T678C,G679T,G682C,A683C,C685T,T686G,A688T,A689T,T692G,C694G,A696T,G698T,T728G,T730A,C731G,T732C,C735T,C736G,A740T,G742C,G748C,G749A,C750T,T751C,A756G,C759T,A760G,T761A,A762C,G763C,T764A,T765G,G766A,A767C,G768C,C769T,C770T,A771T,A772C,C773A,A774G,G775C,A777C,C778G,G780C,G784A,G787C,A788G,C789T,A791C,T792C,C793G,C794T,G795A,A796G,T798A,T800A,T801A,A802G,G804A,A805G,A806G,A809T,A810C,A812C,A813G,T814A,T815A,T816G,G821C,T822C,A824C,T825A,A828G,A829C,C830A,A831C,C832A,A833C,G834C,T835C,C836T,T838C,A839G,G876C,A877G,C880A,G882T,C889G,T891G,G892C,A895G,T898C,G899T,T900G,T901C,G902T,G903C,C904G,T906C,T907C,G908A,G911C,A912C,A913G,G914A,A915C,C916G,G918C,G919T,G920C,A921T,G922A,G923C,G925A,A927G,T928A,C929T,C930G,T931A,G932T,G935A,A936C,T938C,T939G,A940C,A943G,A944T,G946C,G947T,T951A,A957C,T958G,T959G,C960T,T962C,T963C,A964G,G968T,A969G,T971G,T972C,A973T,A974C,G976C,G989T,T990G,G991C,G992C,T993G,T994C,T995C,A996C,A998T,G1000A,T1001C,C1002T,T1004G,A1008G,G1009A,A1010G,C1011G		-1A,-2T,-3G,-4A,-5A,-6A,-7A,-8C,-9C,-10G,-11C,-12C,-13A,-14C,-15T,-16G,-17C,-18G,-19C,-20C,-21G,-22T,-23T,-24A,-25C,-26C,-27A,-28C,-29C,-30G,-31C,-32T,-33G,-34C,-83A,-84T,-85T,-86A,-87C,-88A,-89G,-90T,-91T,-92T,-93A,-94C,-95G,-153T,-154C,-155A,-156C,-157C,-158C,-159G,-160G,-161C,-162A,-163A,-221T,-222T,-223T,-224C,-225G,-226G,-227T,-228C,-229T,-230C,-231C,-232A,-293T,-294G,-295C,-296C,-297C,-298T,-299G,-300G,-301C,-302T,-303T,-304C,-305A,-306G,-307G,-308A,-309G,-310A,-311T,-312C,-313G,-314G,-315A,-316A,-317G,-318A,-319C,-320C,-321T,-322C,-323G,-324G,-325C,-326C,-327G,-328T,-329C,-330G,-331C,-332G,-333G,-334C,-335G,-336C,-337T,-338T,-339G,-340C,-341C,-342G,-343G,-344T,-345G,-346G,-347T,-348G,-349C,-350T,-351G,-352A,-353C,-354C,-355C,-356C,-357G,-358G,-359A,-360T,-361G,-362A,-363A,-364G,-365T,-366G,-367G,-368T,-369T,-370C,-371G,-372C,-373A,-374T,-375C,-376C,-377T,-378C,-379G,-380G,-381T,-382T,-383T,-384T,-385C,-386T,-387G,-388G,-389A,-390A,-391G,-392G,-393C,-394G,-395A,-396G,-397C,-398A,-399T,-400C,-401G,-402T,-403T,-404T,-405G,-406T,-407T,-408C,-409G,-410C,-411C,-412C,-413A,-414G,-415C,-416T,-417T,-418C,-419T,-420G,-421T,-422A,-423T,-424G,-425G,-426A,-427A,-428C,-429G,-430G,-431G,-432C,-433A,-434T,-435G,-436C,-437G,-438G,-439A,-440T,-441C,-442A,-443G,-444T,-445G,-446A,-447G,-448G,-449G,-543C,-544G,-545A,-546G,-547A,-548G,-549C,-550T,-551T,-552G,-553G,-554C,-555A,-556C,-557C,-558C,-559A,-560G,-561C,-562C,-563T,-564G,-565C,-566G,-700G,-701C,-702G,-703C,-704A,-705G,-706C,-707A,-708C,-709A,-710C,-711G,-712C,-713A,-714T,-715T,-716C,-717G,-718A,-719C,-720C,-721G,-722A,-723T,-724C,-840C,-841C,-842A,-843C,-844T,-845C,-846G,-847T,-848T,-849C,-850G,-851C,-852G,-853A,-854C,-855G,-856G,-857C,-858C,-859T,-860T,-861G,-862C,-863T,-864C,-865C,-866G,-867C,-868A,-869G,-870C,-871G,-872G,-873T,-980T,-981T,-982G,-983A,-984T,-985G,-986C,-987G	plasmid	truncated	11.2426	33.3333	1
Arr3	NC_021180.1:25774-26469 Klebsiella pneumoniae plasmid pNDM-1saitama01 DNA, complete sequence, strain: NDM-1saitama01	696	232	232	RCZZ01000002.1RCZZ01.1.fsa_nt_plasm_245	186812	187825	1	1014	338	0	338	A35G,G37T,C40G,C44A,C46G,A47T,A48T,T53A,A58T,A59T,C60G,T62G,C66G,A69C,C71T,G72A,A74G,G75C,C76T,G77A,G78C,G80T,T82C,G99C,C101A,G102A,T106G,G107C,G108T,C109T,G110A,G111T,T112G,T114C,T115C,C116A,A117C,C121G,G124C,T125G,A127G,T128C,G129C,A130T,C131T,T132C,G133A,T135C,T136C,T137G,G141C,T142C,A145G,C148G,A150G,T151C,C167T,T173G,C175A,A176G,A177C,C179A,C182T,A183C,A184G,G185A,C186G,G189A,A192T,G194T,C195G,C196T,G197C,T198C,G199T,T202C,C203T,A205G,T206C,T208A,T209A,T210C,T213G,G214C,T215G,T216C,T218A,A233C,G237T,A239G,A240T,G242A,A243G,T244G,G245C,T246A,A248T,C249G,A252G,A255C,G256T,G257T,A260T,C263T,G264C,C265T,C266T,A270C,A271G,A272G,A276G,T279G,A280C,C283T,A284G,G285C,C286A,A288G,A289G,C450T,C451T,A452T,A453G,T457C,A459G,A460C,T466A,T467A,A468G,A469G,A471T,T472C,G473T,T475G,A477T,A478T,A479T,G480C,A481G,T482A,G484C,G485A,A486C,T487G,T488G,C490A,A492G,T493A,C494T,T495C,C496A,A499G,A502C,T503G,A504G,A505G,T506A,T507G,A508G,C509G,A510C,G512A,C513G,A514G,G516C,G518C,C525T,T528G,T529G,T531C,A532T,C534G,G538T,A539T,A567C,A568G,C572A,A573G,A574C,T576G,G578C,A582T,T583G,T584C,G585A,G586C,T587G,A589G,T591A,C594G,A596G,A597G,C599T,A600G,C601A,G605A,T606C,T607C,C608A,A609G,T610G,T612C,C613G,T614A,C615G,A616G,T617G,T618C,T619C,C620G,G621C,G624C,A625G,C626G,G627C,C630T,T632C,A633G,T634C,C636T,T637C,T638C,A639C,A640G,G641A,A643G,A645C,T646C,C647T,A649G,C650A,T651G,T652C,T653G,T654G,C655A,C658T,C659A,T661C,G662C,A663G,T664C,G666C,A667G,G668C,C670G,A671G,G675T,T677C,T678C,G679T,G682C,A683C,C685T,T686G,A688T,A689T,T692G,C694G,A696T,G698T,T728G,T730A,C731G,T732C,C735T,C736G,A740T,G742C,G748C,G749A,C750T,T751C,A756G,C759T,A760G,T761A,A762C,G763C,T764A,T765G,G766A,A767C,G768C,C769T,C770T,A771T,A772C,C773A,A774G,G775C,A777C,C778G,G780C,G784A,G787C,A788G,C789T,A791C,T792C,C793G,C794T,G795A,A796G,T798A,T800A,T801A,A802G,G804A,A805G,A806G,A809T,A810C,A812C,A813G,T814A,T815A,T816G,G821C,T822C,A824C,T825A,A828G,A829C,C830A,A831C,C832A,A833C,G834C,T835C,C836T,T838C,A839G,G876C,A877G,C880A,G882T,C889G,T891G,G892C,A895G,T898C,G899T,T900G,T901C,G902T,G903C,C904G,T906C,T907C,G908A,G911C,A912C,A913G,G914A,A915C,C916G,G918C,G919T,G920C,A921T,G922A,G923C,G925A,A927G,T928A,C929T,C930G,T931A,G932T,G935A,A936C,T938C,T939G,A940C,A943G,A944T,G946C,G947T,T951A,A957C,T958G,T959G,C960T,T962C,T963C,A964G,G968T,A969G,T971G,T972C,A973T,A974C,G976C,G989T,T990G,G991C,G992C,T993G,T994C,T995C,A996C,A998T,G1000A,T1001C,C1002T,T1004G,A1008G,G1009A,A1010G,C1011G		-1A,-2T,-3G,-4A,-5A,-6A,-7A,-8C,-9C,-10G,-11C,-12C,-13A,-14C,-15T,-16G,-17C,-18G,-19C,-20C,-21G,-22T,-23T,-24A,-25C,-26C,-27A,-28C,-29C,-30G,-31C,-32T,-33G,-34C,-83A,-84T,-85T,-86A,-87C,-88A,-89G,-90T,-91T,-92T,-93A,-94C,-95G,-153T,-154C,-155A,-156C,-157C,-158C,-159G,-160G,-161C,-162A,-163A,-221T,-222T,-223T,-224C,-225G,-226G,-227T,-228C,-229T,-230C,-231C,-232A,-293T,-294G,-295C,-296C,-297C,-298T,-299G,-300G,-301C,-302T,-303T,-304C,-305A,-306G,-307G,-308A,-309G,-310A,-311T,-312C,-313G,-314G,-315A,-316A,-317G,-318A,-319C,-320C,-321T,-322C,-323G,-324G,-325C,-326C,-327G,-328T,-329C,-330G,-331C,-332G,-333G,-334C,-335G,-336C,-337T,-338T,-339G,-340C,-341C,-342G,-343G,-344T,-345G,-346G,-347T,-348G,-349C,-350T,-351G,-352A,-353C,-354C,-355C,-356C,-357G,-358G,-359A,-360T,-361G,-362A,-363A,-364G,-365T,-366G,-367G,-368T,-369T,-370C,-371G,-372C,-373A,-374T,-375C,-376C,-377T,-378C,-379G,-380G,-381T,-382T,-383T,-384T,-385C,-386T,-387G,-388G,-389A,-390A,-391G,-392G,-393C,-394G,-395A,-396G,-397C,-398A,-399T,-400C,-401G,-402T,-403T,-404T,-405G,-406T,-407T,-408C,-409G,-410C,-411C,-412C,-413A,-414G,-415C,-416T,-417T,-418C,-419T,-420G,-421T,-422A,-423T,-424G,-425G,-426A,-427A,-428C,-429G,-430G,-431G,-432C,-433A,-434T,-435G,-436C,-437G,-438G,-439A,-440T,-441C,-442A,-443G,-444T,-445G,-446A,-447G,-448G,-449G,-543C,-544G,-545A,-546G,-547A,-548G,-549C,-550T,-551T,-552G,-553G,-554C,-555A,-556C,-557C,-558C,-559A,-560G,-561C,-562C,-563T,-564G,-565C,-566G,-700G,-701C,-702G,-703C,-704A,-705G,-706C,-707A,-708C,-709A,-710C,-711G,-712C,-713A,-714T,-715T,-716C,-717G,-718A,-719C,-720C,-721G,-722A,-723T,-724C,-840C,-841C,-842A,-843C,-844T,-845C,-846G,-847T,-848T,-849C,-850G,-851C,-852G,-853A,-854C,-855G,-856G,-857C,-858C,-859T,-860T,-861G,-862C,-863T,-864C,-865C,-866G,-867C,-868A,-869G,-870C,-871G,-872G,-873T,-980T,-981T,-982G,-983A,-984T,-985G,-986C,-987G	plasmid	truncated	11.2426	33.3333	1
Arr3	NC_021180.1:25774-26469 Klebsiella pneumoniae plasmid pNDM-1saitama01 DNA, complete sequence, strain: NDM-1saitama01	696	232	232	RDAA01000002.1RDAA01.1.fsa_nt_plasm_200	163816	164829	-1	1014	338	0	338	A35G,G37T,C40G,C44A,C46G,A47T,A48T,T53A,A58T,A59T,C60G,T62G,C66G,A69C,C71T,G72A,A74G,G75C,C76T,G77A,G78C,G80T,T82C,G99C,C101A,G102A,T106G,G107C,G108T,C109T,G110A,G111T,T112G,T114C,T115C,C116A,A117C,C121G,G124C,T125G,A127G,T128C,G129C,A130T,C131T,T132C,G133A,T135C,T136C,T137G,G141C,T142C,A145G,C148G,A150G,T151C,C167T,T173G,C175A,A176G,A177C,C179A,C182T,A183C,A184G,G185A,C186G,G189A,A192T,G194T,C195G,C196T,G197C,T198C,G199T,T202C,C203T,A205G,T206C,T208A,T209A,T210C,T213G,G214C,T215G,T216C,T218A,A233C,G237T,A239G,A240T,G242A,A243G,T244G,G245C,T246A,A248T,C249G,A252G,A255C,G256T,G257T,A260T,C263T,G264C,C265T,C266T,A270C,A271G,A272G,A276G,T279G,A280C,C283T,A284G,G285C,C286A,A288G,A289G,C450T,C451T,A452T,A453G,T457C,A459G,A460C,T466A,T467A,A468G,A469G,A471T,T472C,G473T,T475G,A477T,A478T,A479T,G480C,A481G,T482A,G484C,G485A,A486C,T487G,T488G,C490A,A492G,T493A,C494T,T495C,C496A,A499G,A502C,T503G,A504G,A505G,T506A,T507G,A508G,C509G,A510C,G512A,C513G,A514G,G516C,G518C,C525T,T528G,T529G,T531C,A532T,C534G,G538T,A539T,A567C,A568G,C572A,A573G,A574C,T576G,G578C,A582T,T583G,T584C,G585A,G586C,T587G,A589G,T591A,C594G,A596G,A597G,C599T,A600G,C601A,G605A,T606C,T607C,C608A,A609G,T610G,T612C,C613G,T614A,C615G,A616G,T617G,T618C,T619C,C620G,G621C,G624C,A625G,C626G,G627C,C630T,T632C,A633G,T634C,C636T,T637C,T638C,A639C,A640G,G641A,A643G,A645C,T646C,C647T,A649G,C650A,T651G,T652C,T653G,T654G,C655A,C658T,C659A,T661C,G662C,A663G,T664C,G666C,A667G,G668C,C670G,A671G,G675T,T677C,T678C,G679T,G682C,A683C,C685T,T686G,A688T,A689T,T692G,C694G,A696T,G698T,T728G,T730A,C731G,T732C,C735T,C736G,A740T,G742C,G748C,G749A,C750T,T751C,A756G,C759T,A760G,T761A,A762C,G763C,T764A,T765G,G766A,A767C,G768C,C769T,C770T,A771T,A772C,C773A,A774G,G775C,A777C,C778G,G780C,G784A,G787C,A788G,C789T,A791C,T792C,C793G,C794T,G795A,A796G,T798A,T800A,T801A,A802G,G804A,A805G,A806G,A809T,A810C,A812C,A813G,T814A,T815A,T816G,G821C,T822C,A824C,T825A,A828G,A829C,C830A,A831C,C832A,A833C,G834C,T835C,C836T,T838C,A839G,G876C,A877G,C880A,G882T,C889G,T891G,G892C,A895G,T898C,G899T,T900G,T901C,G902T,G903C,C904G,T906C,T907C,G908A,G911C,A912C,A913G,G914A,A915C,C916G,G918C,G919T,G920C,A921T,G922A,G923C,G925A,A927G,T928A,C929T,C930G,T931A,G932T,G935A,A936C,T938C,T939G,A940C,A943G,A944T,G946C,G947T,T951A,A957C,T958G,T959G,C960T,T962C,T963C,A964G,G968T,A969G,T971G,T972C,A973T,A974C,G976C,G989T,T990G,G991C,G992C,T993G,T994C,T995C,A996C,A998T,G1000A,T1001C,C1002T,T1004G,A1008G,G1009A,A1010G,C1011G		-1A,-2T,-3G,-4A,-5A,-6A,-7A,-8C,-9C,-10G,-11C,-12C,-13A,-14C,-15T,-16G,-17C,-18G,-19C,-20C,-21G,-22T,-23T,-24A,-25C,-26C,-27A,-28C,-29C,-30G,-31C,-32T,-33G,-34C,-83A,-84T,-85T,-86A,-87C,-88A,-89G,-90T,-91T,-92T,-93A,-94C,-95G,-153T,-154C,-155A,-156C,-157C,-158C,-159G,-160G,-161C,-162A,-163A,-221T,-222T,-223T,-224C,-225G,-226G,-227T,-228C,-229T,-230C,-231C,-232A,-293T,-294G,-295C,-296C,-297C,-298T,-299G,-300G,-301C,-302T,-303T,-304C,-305A,-306G,-307G,-308A,-309G,-310A,-311T,-312C,-313G,-314G,-315A,-316A,-317G,-318A,-319C,-320C,-321T,-322C,-323G,-324G,-325C,-326C,-327G,-328T,-329C,-330G,-331C,-332G,-333G,-334C,-335G,-336C,-337T,-338T,-339G,-340C,-341C,-342G,-343G,-344T,-345G,-346G,-347T,-348G,-349C,-350T,-351G,-352A,-353C,-354C,-355C,-356C,-357G,-358G,-359A,-360T,-361G,-362A,-363A,-364G,-365T,-366G,-367G,-368T,-369T,-370C,-371G,-372C,-373A,-374T,-375C,-376C,-377T,-378C,-379G,-380G,-381T,-382T,-383T,-384T,-385C,-386T,-387G,-388G,-389A,-390A,-391G,-392G,-393C,-394G,-395A,-396G,-397C,-398A,-399T,-400C,-401G,-402T,-403T,-404T,-405G,-406T,-407T,-408C,-409G,-410C,-411C,-412C,-413A,-414G,-415C,-416T,-417T,-418C,-419T,-420G,-421T,-422A,-423T,-424G,-425G,-426A,-427A,-428C,-429G,-430G,-431G,-432C,-433A,-434T,-435G,-436C,-437G,-438G,-439A,-440T,-441C,-442A,-443G,-444T,-445G,-446A,-447G,-448G,-449G,-543C,-544G,-545A,-546G,-547A,-548G,-549C,-550T,-551T,-552G,-553G,-554C,-555A,-556C,-557C,-558C,-559A,-560G,-561C,-562C,-563T,-564G,-565C,-566G,-700G,-701C,-702G,-703C,-704A,-705G,-706C,-707A,-708C,-709A,-710C,-711G,-712C,-713A,-714T,-715T,-716C,-717G,-718A,-719C,-720C,-721G,-722A,-723T,-724C,-840C,-841C,-842A,-843C,-844T,-845C,-846G,-847T,-848T,-849C,-850G,-851C,-852G,-853A,-854C,-855G,-856G,-857C,-858C,-859T,-860T,-861G,-862C,-863T,-864C,-865C,-866G,-867C,-868A,-869G,-870C,-871G,-872G,-873T,-980T,-981T,-982G,-983A,-984T,-985G,-986C,-987G	plasmid	truncated	11.2426	33.3333	1
Arr3	NC_021180.1:25774-26469 Klebsiella pneumoniae plasmid pNDM-1saitama01 DNA, complete sequence, strain: NDM-1saitama01	696	232	232	RDAB01000002.1RDAB01.1.fsa_nt_plasm_181	157419	157871	-1	1014	117	8	117	C4A,G5A,C6A,T7A,A13C,G18C,T19G,A22G,G23T,A24T,T28A,T29C,G30C,A31G,C33T,A35C,A36G,C37T,G38T,A40G,C42T,G43C,G44A,T45A,A49T,A50C,C51T,C54A,G55C,G60T,T70C,T71A,T73A,A75G,T76C,G77T,G78A,T88C,G89A,A90G,G93T,T94A,T95C,T97A,T98A,T99C,T100C,T102A,T107G,C114T,T116C,C117A,G118C,G119T,C121G,A122G,C124T,A126G,A127T,A130C,G131T,C132T,A133C,G135T,G137C,C138G,G139T,A142C,G144A,C146G,G150T,A155T,T156C,G157A,T158C,T159C,T160C,A162G,T163C,G164A,T165A,T166C,A167C,G169T,A171G,A237T,T247G,A249C,A251G	A9-,T96N,T152-,G175-,C176-,A177-,A178-,C179-,G180-,C231N,A233N,C235N,A236N,T238N,T239N,A241N,G243N,G244N	-64T,-65G,-66A,-67G,-68C,-83C,-84A,-110T,-284G,-285G,-286T,-287G,-288C,-369G,-370A,-371A,-372G,-373T,-374G,-375G,-376T,-377T,-378C,-720C,-721A,-722T,-723T,-724C,-725G,-726A,-727C,-728C,-729G,-730A,-731T,-732C,-733C,-734A,-735C,-736G,-737G,-738A,-739G,-740C,-741G,-742G,-743T,-744G,-745T,-746C,-747G,-748T,-749G,-750C,-751G,-752T,-753C,-754G,-755C,-756C,-757A,-758T,-759C,-760A,-761C,-762A,-763T,-764G,-765T,-766A,-767T,-768G,-769A,-770C,-771C,-772A,-773G,-774A,-775C,-776C,-777T,-778T,-779T,-780C,-781A,-782G,-783C,-784G,-785C,-786G,-787C,-788C,-789T,-790T,-791C,-792A,-793A,-794A,-795C,-796G,-797T,-798G,-799C,-800C,-801G,-802T,-803A,-804G,-805A,-806A,-807C,-808A,-809A,-810G,-811C,-812A,-813G,-814G,-815C,-816A,-817T,-818C,-819A,-820C,-821G,-822A,-823A,-824G,-825C,-826C,-827C,-828G,-829C,-830C,-831A,-832C,-833A,-834C,-835C,-836G,-837C,-838A,-839C,-840A,-841C,-842C,-843C,-844T,-845C,-846C,-847G,-848C,-849C,-850A,-851C,-852T,-853C,-854G,-855T,-856T,-857C,-858G,-859C,-860G,-861A,-862C,-863G,-864G,-865C,-866C,-867T,-868T,-869G,-870C,-871T,-872C,-873C,-874G,-875C,-876A,-877G,-878C,-879G,-880G,-881T,-882T,-883A,-884C,-885G,-886A,-887C,-888A,-889T,-890T,-891C,-892G,-893A,-894A,-895C,-896C,-897G,-898T,-899G,-900C,-901A,-902G,-903G,-904A,-905T,-906C,-907T,-908G,-909C,-910T,-911C,-912G,-913G,-914C,-915C,-916A,-917T,-918T,-919C,-920C,-921G,-922A,-923C,-924G,-925T,-926C,-927T,-928C,-929T,-930A,-931C,-932G,-933A,-934C,-935G,-936A,-937T,-938G,-939A,-940T,-941T,-942T,-943A,-944C,-945A,-946C,-947G,-948C,-949A,-950T,-951G,-952T,-953G,-954C,-955T,-956G,-957A,-958A,-959A,-960G,-961T,-962T,-963G,-964G,-965C,-966G,-967G,-968T,-969G,-970C,-971C,-972G,-973G,-974A,-975G,-976T,-977G,-978C,-979G,-980C,-981T,-982C,-983A,-984C,-985C,-986G,-987C,-988T,-989T,-990G,-991A,-992T,-993G,-994C,-995G,-996C,-997T,-998G,-999C,-1000C,-1001G,-1002C,-1003C,-1004C,-1005C,-1006T,-1007C,-1008A,-1009C,-1010T,-1011A,-1012G,-1013T,-1014G,-1015A,-1016G,-1017A,-1018G,-1019G,-1020T,-1021A,-1022G	plasmid	truncated	16.8103	57.6321	1
Arr3	NC_021180.1:25774-26469 Klebsiella pneumoniae plasmid pNDM-1saitama01 DNA, complete sequence, strain: NDM-1saitama01	696	232	232	RDAC01000004.1RDAC01.1.fsa_nt_plasm_17	11318	12331	-1	1014	188	1	188	A197C,T198C,G199T,C200G,C204G,A205G,T212G,G213A,T215C,C216G,G219A,A220G,A221G,C222T,C223T,T225C,A227G,C228T,G230T,A231C,G238T,G241T,T242C,T246C,A248T,C249T,C254G,A255C,G256C,G258T,G261T,T265C,C267T,T271C,T275A,T281C,A283G,T289G,T291A,T293C,T295G,T296C,T297C,G298C,A300G,C301G,A302C,G303T,T306A,A307G,T308G,G309A,C310G,C311A,G316A,C317A,T320C,C322T,A323C,A324G,A327C,C329T,A330C,A331G,G332C,C333G,T337C,A339T,C340G,G341C,C343G,T350C,C351T,T354C,G355C,T356C,T357C,T358G,T363A,T364A,A365G,A369T,G375T,A377C,A378T,A381G,G383T,A386C,C387T,C389G,G391A,C392G,A393G,G394C,G396A,C397G,A398C,G399A,C403T,C404T,C405T,A408T,A409C,A410G,A411C,A413C,A415G,G416C,A419C,C422T,G424T,C425G,C426G,C436G,C438G,A439G,C441T,A442C,T444G,A446G,C452T,T454G,A455C,A458C,A965G	C208-,A813N	-1A,-2T,-3G,-4A,-5A,-6A,-7A,-8C,-9C,-10G,-11C,-12C,-13A,-14C,-15T,-16G,-17C,-18G,-19C,-20C,-21G,-22T,-23T,-24A,-25C,-26C,-27A,-28C,-29C,-30G,-31C,-32T,-33G,-34C,-35G,-36T,-37T,-38C,-39G,-40G,-41T,-42C,-43A,-44A,-45G,-46G,-47T,-48T,-49C,-50T,-51G,-52G,-53A,-54C,-55C,-56A,-57G,-58T,-59T,-60G,-61C,-62G,-63T,-64G,-65A,-66G,-67C,-68G,-69C,-70A,-71T,-72A,-73C,-74G,-75C,-76T,-77A,-78C,-79T,-80T,-81G,-82C,-83A,-84T,-85T,-86A,-87C,-88A,-89G,-90T,-91T,-92T,-93A,-94C,-95G,-96A,-97A,-98C,-99C,-100G,-101A,-102A,-103C,-104A,-105G,-106G,-107C,-108T,-109T,-110A,-111T,-112G,-113T,-114C,-115C,-116A,-117C,-118T,-119G,-120G,-121G,-122T,-123T,-124C,-125G,-126T,-127G,-128C,-129C,-130T,-131T,-132C,-133A,-134T,-135C,-136C,-137G,-138T,-139T,-140T,-141C,-142C,-143A,-144C,-145G,-146G,-147T,-148G,-149T,-150G,-151C,-152G,-153T,-154C,-155A,-156C,-157C,-158C,-159G,-160G,-161C,-162A,-163A,-164C,-165C,-166T,-167T,-168G,-169G,-170G,-171C,-172A,-173G,-174C,-175A,-176G,-177C,-178G,-179A,-180A,-181G,-182T,-183C,-184G,-185A,-186G,-187G,-188C,-189A,-190T,-191T,-192T,-193C,-194T,-195G,-196T,-232C,-243A,-268C,-269T,-276A,-277G,-278G,-286C,-318G,-348T,-370T,-371C,-406G,-429C,-430G,-431G,-432G,-433C,-461C,-462G,-463G,-464G,-488G,-582G,-583T,-584G,-585C,-586A,-587C,-588G,-589G,-590G,-591C,-592A,-593T,-594G,-595G,-596T,-597G,-598G,-599C,-600T,-601G,-602A,-603A,-604G,-605G,-606A,-684C,-685G,-686T,-687G,-688G,-689T,-690T,-691C,-692T,-693G,-694G,-695G,-696T,-697T,-698T,-699T,-700T,-701G,-702C,-703G,-704C,-705A,-706G,-707C,-708A,-709C,-710A,-711C,-712G,-713C,-714A,-715T,-716T,-841C,-842C,-843A,-844C,-845T,-846C,-847G,-848T,-849T,-850C,-851G,-852C,-853G,-854A,-855C,-856G,-857G,-858C,-859C,-860T,-861T,-862G,-863C,-864T,-865C,-866C,-867G,-868C,-869A,-870G,-871C,-872G,-873G,-874T,-981T,-982T,-983G,-984A,-985T,-986G,-987C,-988G	plasmid	truncated	13.7339	56.0591	2
Arr3	NC_021180.1:25774-26469 Klebsiella pneumoniae plasmid pNDM-1saitama01 DNA, complete sequence, strain: NDM-1saitama01	696	232	232	RDAC01000004.1RDAC01.1.fsa_nt_plasm_21	14993	15445	1	1014	188	1	188	A197C,T198C,G199T,C200G,C204G,A205G,T212G,G213A,T215C,C216G,G219A,A220G,A221G,C222T,C223T,T225C,A227G,C228T,G230T,A231C,G238T,G241T,T242C,T246C,A248T,C249T,C254G,A255C,G256C,G258T,G261T,T265C,C267T,T271C,T275A,T281C,A283G,T289G,T291A,T293C,T295G,T296C,T297C,G298C,A300G,C301G,A302C,G303T,T306A,A307G,T308G,G309A,C310G,C311A,G316A,C317A,T320C,C322T,A323C,A324G,A327C,C329T,A330C,A331G,G332C,C333G,T337C,A339T,C340G,G341C,C343G,T350C,C351T,T354C,G355C,T356C,T357C,T358G,T363A,T364A,A365G,A369T,G375T,A377C,A378T,A381G,G383T,A386C,C387T,C389G,G391A,C392G,A393G,G394C,G396A,C397G,A398C,G399A,C403T,C404T,C405T,A408T,A409C,A410G,A411C,A413C,A415G,G416C,A419C,C422T,G424T,C425G,C426G,C436G,C438G,A439G,C441T,A442C,T444G,A446G,C452T,T454G,A455C,A458C,A965G	C208-,A813N	-1A,-2T,-3G,-4A,-5A,-6A,-7A,-8C,-9C,-10G,-11C,-12C,-13A,-14C,-15T,-16G,-17C,-18G,-19C,-20C,-21G,-22T,-23T,-24A,-25C,-26C,-27A,-28C,-29C,-30G,-31C,-32T,-33G,-34C,-35G,-36T,-37T,-38C,-39G,-40G,-41T,-42C,-43A,-44A,-45G,-46G,-47T,-48T,-49C,-50T,-51G,-52G,-53A,-54C,-55C,-56A,-57G,-58T,-59T,-60G,-61C,-62G,-63T,-64G,-65A,-66G,-67C,-68G,-69C,-70A,-71T,-72A,-73C,-74G,-75C,-76T,-77A,-78C,-79T,-80T,-81G,-82C,-83A,-84T,-85T,-86A,-87C,-88A,-89G,-90T,-91T,-92T,-93A,-94C,-95G,-96A,-97A,-98C,-99C,-100G,-101A,-102A,-103C,-104A,-105G,-106G,-107C,-108T,-109T,-110A,-111T,-112G,-113T,-114C,-115C,-116A,-117C,-118T,-119G,-120G,-121G,-122T,-123T,-124C,-125G,-126T,-127G,-128C,-129C,-130T,-131T,-132C,-133A,-134T,-135C,-136C,-137G,-138T,-139T,-140T,-141C,-142C,-143A,-144C,-145G,-146G,-147T,-148G,-149T,-150G,-151C,-152G,-153T,-154C,-155A,-156C,-157C,-158C,-159G,-160G,-161C,-162A,-163A,-164C,-165C,-166T,-167T,-168G,-169G,-170G,-171C,-172A,-173G,-174C,-175A,-176G,-177C,-178G,-179A,-180A,-181G,-182T,-183C,-184G,-185A,-186G,-187G,-188C,-189A,-190T,-191T,-192T,-193C,-194T,-195G,-196T,-232C,-243A,-268C,-269T,-276A,-277G,-278G,-286C,-318G,-348T,-370T,-371C,-406G,-429C,-430G,-431G,-432G,-433C,-461C,-462G,-463G,-464G,-488G,-582G,-583T,-584G,-585C,-586A,-587C,-588G,-589G,-590G,-591C,-592A,-593T,-594G,-595G,-596T,-597G,-598G,-599C,-600T,-601G,-602A,-603A,-604G,-605G,-606A,-684C,-685G,-686T,-687G,-688G,-689T,-690T,-691C,-692T,-693G,-694G,-695G,-696T,-697T,-698T,-699T,-700T,-701G,-702C,-703G,-704C,-705A,-706G,-707C,-708A,-709C,-710A,-711C,-712G,-713C,-714A,-715T,-716T,-841C,-842C,-843A,-844C,-845T,-846C,-847G,-848T,-849T,-850C,-851G,-852C,-853G,-854A,-855C,-856G,-857G,-858C,-859C,-860T,-861T,-862G,-863C,-864T,-865C,-866C,-867G,-868C,-869A,-870G,-871C,-872G,-873G,-874T,-981T,-982T,-983G,-984A,-985T,-986G,-987C,-988G	plasmid	truncated	13.7339	56.0591	2
Arr3	NC_021180.1:25774-26469 Klebsiella pneumoniae plasmid pNDM-1saitama01 DNA, complete sequence, strain: NDM-1saitama01	696	232	232	RDAD01000002.1RDAD01.1.fsa_nt_plasm_367	298658	299305	1	1001	253	13	253	A215G,T216C,C220G,C229T,T230C,T233C,C234G,A238C,A239G,T242G,T243G,A245C,C246T,C247T,G248A,A250G,C253G,A254C,C256T,T259C,C278T,G279T,A281T,G284A,T297C,T301C,T308A,T318A,T320C,T333G,C342G,G353C,A358G,C361G,G362A,C363A,A367G,G386T,T391G,C399T,C402T,A404T,C405G,T410C,G417T,A419T,A424G,C427A,C429G,A434T,A435G,C437G,A438G,A444T,A453G,A454C,C458T,T465C,G470A,T474G,A488G,T489C,C497T,T513G,A518C,T553G,A564G,C572A,A574C,T576G,G578C,T584C,G586C,A589G,C594G,C601A,G605A,T610G,T612C,C613G,A616G,A625G,G627C,T632C,A633G,T637C,A645C,T690C,G699T,G703C,T713A,G716C,G718A,C722A,G724C,T728G,C737T,G745C,C759T,G761A,A772C,G775C,T777C,G780C,C781T,C782T,C795A,A803C,C806G,C811A,C815A,A820G,G832A,T834C,C842A,A844T,A856G,A859T,A874T,A877G,T888C,C910T,T912C,T914A,T920C,A921T,G926C,T935A,G936C,T939G,A947T,C951A,A956G,T967G,A969G,G973T,A976C,T977C,C984T	G217N,C218N,T221N,C222N,A223N,C224N,C226N,A227N,A228N,G231N,C240N,G244N,A249N,G255N,G260N,A263N,A264N,G285N,C286N,G293N,T295N,T296N,T298N,C299N,A300N,G302N,G303N,T305N,T306N,T309N,T311N,G315N,C317N,G319N,T321N,T322N,T323N,T324N,T325N,T326N,G327N,A329N,C330N,A331N,G332N,T335N,A336N,T337N,G338N,C339N,T341N,G344N,G345N,C346N,A347N,T348N,C349N,C350N,A351N,A352N,A355N,G356N,C357N,G360N,G364N,T366N,C368N,G369N,C370N,C371N,G372N,T373N,G374N,G375N,G376N,C378N,A380N,G382N,T383N,T384N,T385N,A387N,T388N,G389N,T390N,A392N,T393N,G395N,A396N,G397N,A400N,A403N,G406N,A407N,T408N,T411N,A412N,C413N,G414N,A416N,C418N,G420N,G421N,G422N,C423N,T426N,G428N,C430N,C431N,T432N,A433N,A436N,A439N,A440N,G441N,T442N,T443N,T445N,G446N,C447N,A448N,G449N,C450N,C451N,A452N,T455N,C456N,A460N,A462N,A463N,A478N,G480N,A483N,A486N,G491N,T495N,C501N,T502N,C505N,T507N,T510N,T514N,A515N,A517N,G519N,C520N,T524N,G525N,A528N,G529N,G551N,T555N,G561N,C566N,A567N,A568N,A596N,A597N,C599N,A600N,T607N,A609N,T617N,T618N,C620N,G621N,C626N,C630N,C636N,T638N,G641N,T648N,C695N,A700N,T701N,C707N,G719N,A725N,T729N,C731N,T734N,G735N,A738N,C739N,T749N,G753N,G754N,G755N,G758N,T763N,A768N,C771N,T773N,T776N,A783N,C785N,G787N,A789N,C790N,T793N,G799N,C801N,T810N,A817N,A818N,A822N,A824N,T827N,G833N,A838N,A843N,A848N,T850N,T853N,A854N,T855N,G865N,A866N,A867N,C868N,G873N,A876N,T878N,T879N,G880N,C885N,T887N,C897N,G903N,T915N,A918N,T923N,A924N,G928N,A938N,T940N,G942N,A955N,G957N,C958N,C960N,G962N,T963N,T966N,T974N,C975N,T978N,A980N,A981N	-1A,-2T,-3G,-4A,-5A,-6A,-7A,-8C,-9C,-10G,-11C,-12C,-13A,-14A,-15T,-16G,-17C,-18G,-19C,-20T,-21G,-22N,-23N,-24G,-25C,-26A,-27A,-28C,-29N,-30G,-31C,-32T,-33N,-34C,-35G,-36T,-37T,-38A,-39C,-40G,-41T,-42N,-43G,-44A,-45N,-46G,-47G,-48N,-49C,-50N,-51G,-52N,-53A,-54G,-55C,-56N,-57G,-58T,-59N,-60G,-61N,-62A,-63N,-64N,-65A,-66G,-67C,-68G,-69C,-70A,-71T,-72A,-73C,-74G,-75C,-76N,-77G,-78N,-79T,-80T,-81T,-82C,-83A,-84T,-85N,-86G,-87C,-88N,-89N,-90N,-91T,-92T,-93A,-94N,-95G,-96A,-97N,-98N,-99N,-100G,-101A,-102A,-103N,-104N,-105N,-106N,-107N,-108N,-109N,-110N,-111T,-112G,-113T,-114T,-115T,-116N,-117T,-118T,-119G,-120G,-121T,-122A,-123N,-124A,-125G,-126T,-127G,-128N,-129N,-130T,-131T,-132C,-133A,-134T,-135C,-136C,-137G,-138N,-139T,-140A,-141C,-142C,-143N,-144A,-145A,-146G,-147C,-148A,-149T,-150N,-151C,-152G,-153G,-154C,-155G,-156C,-157C,-158C,-159N,-160G,-161C,-162N,-163C,-164C,-165N,-166T,-167G,-168G,-169G,-170N,-171C,-172N,-173A,-174T,-175N,-176N,-177T,-178T,-179N,-180A,-181G,-182N,-183T,-184N,-185A,-186T,-187G,-188C,-189A,-190T,-191T,-192T,-193C,-194T,-195G,-196T,-197C,-198C,-199T,-200G,-201G,-202C,-203T,-204G,-205G,-206C,-207G,-208A,-209A,-210C,-211G,-212A,-213G,-214C,-266T,-267C,-268T,-269A,-270C,-271A,-272A,-273C,-274A,-275A,-287C,-288G,-289A,-290A,-291T,-292C,-312C,-313G,-314G,-398A,-530C,-531N,-532N,-533N,-534N,-535A,-536T,-537G,-538N,-539N,-540N,-541N,-542C,-543-,-544-,-545A,-546G,-649G,-650N,-651G,-652C,-653G,-654G,-655A,-656A,-657G,-658T,-659A,-660T,-661C,-662C,-663G,-664C,-665G,-666C,-667G,-668C,-669C,-670G,-671G,-672G,-673C,-674A,-675T,-676T,-677C,-678C,-679T,-680G,-681G,-682C,-683C,-684G,-685T,-835-,-836T,-837T,-988-,-989-,-990G,-991-,-992C,-993-,-994-,-995-,-996C,-997-,-998T,-999C,-1000A,-1001-,-1002-,-1003-,-1004G,-1005T,-1006G,-1007A,-1008G,-1009A,-1010G,-1011G,-1012T,-1013A,-1014G	plasmid	truncated	6.27451	31.6568	1
Arr3	NC_021180.1:25774-26469 Klebsiella pneumoniae plasmid pNDM-1saitama01 DNA, complete sequence, strain: NDM-1saitama01	696	232	232	RDAE01000003.1RDAE01.1.fsa_nt_plasm_68	43697	44710	-1	1014	338	0	338	A35G,G37T,C40G,C44A,C46G,A47T,A48T,T53A,A58T,A59T,C60G,T62G,C66G,A69C,C71T,G72A,A74G,G75C,C76T,G77A,G78C,G80T,T82C,G99C,C101A,G102A,T106G,G107C,G108T,C109T,G110A,G111T,T112G,T114C,T115C,C116A,A117C,C121G,G124C,T125G,A127G,T128C,G129C,A130T,C131T,T132C,G133A,T135C,T136C,T137G,G141C,T142C,A145G,C148G,A150G,T151C,C167T,T173G,C175A,A176G,A177C,C179A,C182T,A183C,A184G,G185A,C186G,G189A,A192T,G194T,C195G,C196T,G197C,T198C,G199T,T202C,C203T,A205G,T206C,T208A,T209A,T210C,T213G,G214C,T215G,T216C,T218A,A233C,G237T,A239G,A240T,G242A,A243G,T244G,G245C,T246A,A248T,C249G,A252G,A255C,G256T,G257T,A260T,C263T,G264C,C265T,C266T,A270C,A271G,A272G,A276G,T279G,A280C,C283T,A284G,G285C,C286A,A288G,A289G,C450T,C451T,A452T,A453G,T457C,A459G,A460C,T466A,T467A,A468G,A469G,A471T,T472C,G473T,T475G,A477T,A478T,A479T,G480C,A481G,T482A,G484C,G485A,A486C,T487G,T488G,C490A,A492G,T493A,C494T,T495C,C496A,A499G,A502C,T503G,A504G,A505G,T506A,T507G,A508G,C509G,A510C,G512A,C513G,A514G,G516C,G518C,C525T,T528G,T529G,T531C,A532T,C534G,G538T,A539T,A567C,A568G,C572A,A573G,A574C,T576G,G578C,A582T,T583G,T584C,G585A,G586C,T587G,A589G,T591A,C594G,A596G,A597G,C599T,A600G,C601A,G605A,T606C,T607C,C608A,A609G,T610G,T612C,C613G,T614A,C615G,A616G,T617G,T618C,T619C,C620G,G621C,G624C,A625G,C626G,G627C,C630T,T632C,A633G,T634C,C636T,T637C,T638C,A639C,A640G,G641A,A643G,A645C,T646C,C647T,A649G,C650A,T651G,T652C,T653G,T654G,C655A,C658T,C659A,T661C,G662C,A663G,T664C,G666C,A667G,G668C,C670G,A671G,G675T,T677C,T678C,G679T,G682C,A683C,C685T,T686G,A688T,A689T,T692G,C694G,A696T,G698T,T728G,T730A,C731G,T732C,C735T,C736G,A740T,G742C,G748C,G749A,C750T,T751C,A756G,C759T,A760G,T761A,A762C,G763C,T764A,T765G,G766A,A767C,G768C,C769T,C770T,A771T,A772C,C773A,A774G,G775C,A777C,C778G,G780C,G784A,G787C,A788G,C789T,A791C,T792C,C793G,C794T,G795A,A796G,T798A,T800A,T801A,A802G,G804A,A805G,A806G,A809T,A810C,A812C,A813G,T814A,T815A,T816G,G821C,T822C,A824C,T825A,A828G,A829C,C830A,A831C,C832A,A833C,G834C,T835C,C836T,T838C,A839G,G876C,A877G,C880A,G882T,C889G,T891G,G892C,A895G,T898C,G899T,T900G,T901C,G902T,G903C,C904G,T906C,T907C,G908A,G911C,A912C,A913G,G914A,A915C,C916G,G918C,G919T,G920C,A921T,G922A,G923C,G925A,A927G,T928A,C929T,C930G,T931A,G932T,G935A,A936C,T938C,T939G,A940C,A943G,A944T,G946C,G947T,T951A,A957C,T958G,T959G,C960T,T962C,T963C,A964G,G968T,A969G,T971G,T972C,A973T,A974C,G976C,G989T,T990G,G991C,G992C,T993G,T994C,T995C,A996C,A998T,G1000A,T1001C,C1002T,T1004G,A1008G,G1009A,A1010G,C1011G		-1A,-2T,-3G,-4A,-5A,-6A,-7A,-8C,-9C,-10G,-11C,-12C,-13A,-14C,-15T,-16G,-17C,-18G,-19C,-20C,-21G,-22T,-23T,-24A,-25C,-26C,-27A,-28C,-29C,-30G,-31C,-32T,-33G,-34C,-83A,-84T,-85T,-86A,-87C,-88A,-89G,-90T,-91T,-92T,-93A,-94C,-95G,-153T,-154C,-155A,-156C,-157C,-158C,-159G,-160G,-161C,-162A,-163A,-221T,-222T,-223T,-224C,-225G,-226G,-227T,-228C,-229T,-230C,-231C,-232A,-293T,-294G,-295C,-296C,-297C,-298T,-299G,-300G,-301C,-302T,-303T,-304C,-305A,-306G,-307G,-308A,-309G,-310A,-311T,-312C,-313G,-314G,-315A,-316A,-317G,-318A,-319C,-320C,-321T,-322C,-323G,-324G,-325C,-326C,-327G,-328T,-329C,-330G,-331C,-332G,-333G,-334C,-335G,-336C,-337T,-338T,-339G,-340C,-341C,-342G,-343G,-344T,-345G,-346G,-347T,-348G,-349C,-350T,-351G,-352A,-353C,-354C,-355C,-356C,-357G,-358G,-359A,-360T,-361G,-362A,-363A,-364G,-365T,-366G,-367G,-368T,-369T,-370C,-371G,-372C,-373A,-374T,-375C,-376C,-377T,-378C,-379G,-380G,-381T,-382T,-383T,-384T,-385C,-386T,-387G,-388G,-389A,-390A,-391G,-392G,-393C,-394G,-395A,-396G,-397C,-398A,-399T,-400C,-401G,-402T,-403T,-404T,-405G,-406T,-407T,-408C,-409G,-410C,-411C,-412C,-413A,-414G,-415C,-416T,-417T,-418C,-419T,-420G,-421T,-422A,-423T,-424G,-425G,-426A,-427A,-428C,-429G,-430G,-431G,-432C,-433A,-434T,-435G,-436C,-437G,-438G,-439A,-440T,-441C,-442A,-443G,-444T,-445G,-446A,-447G,-448G,-449G,-543C,-544G,-545A,-546G,-547A,-548G,-549C,-550T,-551T,-552G,-553G,-554C,-555A,-556C,-557C,-558C,-559A,-560G,-561C,-562C,-563T,-564G,-565C,-566G,-700G,-701C,-702G,-703C,-704A,-705G,-706C,-707A,-708C,-709A,-710C,-711G,-712C,-713A,-714T,-715T,-716C,-717G,-718A,-719C,-720C,-721G,-722A,-723T,-724C,-840C,-841C,-842A,-843C,-844T,-845C,-846G,-847T,-848T,-849C,-850G,-851C,-852G,-853A,-854C,-855G,-856G,-857C,-858C,-859T,-860T,-861G,-862C,-863T,-864C,-865C,-866G,-867C,-868A,-869G,-870C,-871G,-872G,-873T,-980T,-981T,-982G,-983A,-984T,-985G,-986C,-987G	plasmid	truncated	11.2426	33.3333	1
Arr3	NC_021180.1:25774-26469 Klebsiella pneumoniae plasmid pNDM-1saitama01 DNA, complete sequence, strain: NDM-1saitama01	696	232	232	RDAF01000002.1RDAF01.1.fsa_nt_plasm_18	15387	15986	1	600	200	96	200	G38A,C39T,A40G,G41A,C42A,G43A,G44A,T45C,G46C,T48C,A49C,G52T,A57C,G60T,G61A,G63C,G64A,T65C,T66C,T67G,T68C,C69T,A70G,T71C,G73T,C74T,T75C,T76G,T79C,T81A,A83G,C84T,G86C,T88G,T89G,T90A,T91C,T92C,T93A,A96T,C97G,A98C,C101G,T102A,A103G,T104C,C107A,C109A,G110C,G112C,C113T,T115C,C116T,C117T,A118G,A119C,G120A,C121T,A122T,G123A,A126G,G127T,C128T,G129T,C130A,G131C,T132G,T133A,G136C,C137G,C138A,G139A,T140C,G141A,T144C,C145T,G146T,T151C,T152C,G153A,A154C,T157G,T158G,A159T,G161C,A163T,A166C,G167T,C168T,A169C,C171T,G172C,A173C,T174G,G175T,A178C,G180A,A182G,C184T,A185G,G186T,A190C,G194A,T198G,A199G,A200C,A204C,A205T,A206T,T208G,T209G,A210C,T211A,C217G,A220G,C223G,C224A,A225G,A226G,A229T,A232C,A233T,G235T,G236C,T237C,C238T,T239G,T240G,A241C,A242T,A243G,A244G,T245C,G247A,T248A,A249C,A250G,A252G,G253C,A254G,T255C,T256A,G257A,A259G,C262T,C264G,A265G,T270C,C271A,A272C,T273G,G274C,A277C,A278G,T280C,C282G,A283G,A284C,G285A,C286T,A287T,T290C,C292G,A293C,A294C,G295T,G296T,A297G,C299T,A305T,T306C,C307T,T309C,A312C,C339G,T340G,A345G,A346T,C347G,A351G,G353A,G354T,T355C,C357G,A358C,T359C,C362G,T363G,A365T,T367C,T368A,C369G,G373A,A374T,T378A,C379A,T381A,A382C,T383C,T386G,T387G,A388C,A389C,C391T,A392C,C393G,A394C,T395G,C396G,T397C,A398G,T402G,T403C,A405G,A412G,G415C,A416T,C418A,A420C,G421C,A423G,T425A,T427G,G428A,G429A,G431T,A432G,C434T,G436C,A437G,A438C,C439A,T441C,G442C,C443T,T444C,A445G,T446G,G447T,C449T,A450T,T454G,C455A,T456A,C460G,T461A,C462G,G463C,G465T,G466C,C469T,G470T,C471G,G472T,G473T,T475G,A476C,A478C,T479A,A480G,T481C,A482T,C483T,A484C,A486G,G487T,T488A,A491G,G492A,C493A,A495G,A496G,C497G,A498C,G499A,G500T,A501G,C503G,T505A,G508A,A509G,A510T,C513G,A515G,C517T,C518T,A520C,T522A,T525G,A526C,C527G,A529G,A530T,A534G,A535G,A537T,T538C,T540G,C541G,C542A,C543T,G544T,G545T,T546C,A547G,A576C,C577G,C578G,T580A,T581C,G584T,A585C,T588C,T591G,G592C,C594G,T596A,T597G,T599G,T600C,G601A,A603G,A605G,G608C,G609C,G610A,G614A,G615T,A617G,T618G,C619G,T621C,G622T,T624G,G625A,A626T,A627G,A631C,T632C,A633G,G636A,G638C,A639T,A640T,T641G,T649C,C650A,G651C,T652C,T653C,A656C,G657C,G658T,A659G,T661G,T662C,A663G,A665G,G666C,C667A,C670T,G673C,T675C,T676G,A678G,T683G,C684G,A685C,T686A,A689G,A690T,A692G,A695G,G696A	A1-,T2-,G3-,C4-,G5-,C6-,T7-,C8-,A9-,C10-,G11-,C12-,A13-,A14-,C15-,T16-,G17-,G18-,T19-,C20-,C21-,A22-,G23-,A24-,A25-,C26-,C27-,T28-,T29-,G30-,A31-,C32-,C33-,G34-,A35-,A36-,C37-,G188-,C189-,C314-,C315-,A316-,A317-,A318-,G319-,C320-,C321-,A322-,A323-,T324-,T325-,T326-,G327-,G328-,C329-,G330-,A331-,T332-,T333-,G334-,G335-,T336-,G337-,C407-,C408-,T409-,C551-,A552-,A553-,C554-,A555-,C556-,A557-,G558-,T559-,C560-,C561-,T562-,A563-,T564-,A565-,G566-,A567-,A568-,C569-,C570-,T571-,G572-,C573-,G574-,T643-,T644-,G645-,G646-,A647-,T648-		plasmid	truncated	13.3621	35.9773	1
Arr3	NC_021180.1:25774-26469 Klebsiella pneumoniae plasmid pNDM-1saitama01 DNA, complete sequence, strain: NDM-1saitama01	696	232	232	RDAG01000001.1RDAG01.1.fsa_nt_chr_128	104505	105518	-1	1014	338	0	338	A35G,G37T,C40G,C44A,C46G,A47T,A48T,T53A,A58T,A59T,C60G,T62G,C66G,A69C,C71T,G72A,A74G,G75C,C76T,G77A,G78C,G80T,T82C,G99C,C101A,G102A,T106G,G107C,G108T,C109T,G110A,G111T,T112G,T114C,T115C,C116A,A117C,C121G,G124C,T125G,A127G,T128C,G129C,A130T,C131T,T132C,G133A,T135C,T136C,T137G,G141C,T142C,A145G,C148G,A150G,T151C,C167T,T173G,C175A,A176G,A177C,C179A,C182T,A183C,A184G,G185A,C186G,G189A,A192T,G194T,C195G,C196T,G197C,T198C,G199T,T202C,C203T,A205G,T206C,T208A,T209A,T210C,T213G,G214C,T215G,T216C,T218A,A233C,G237T,A239G,A240T,G242A,A243G,T244G,G245C,T246A,A248T,C249G,A252G,A255C,G256T,G257T,A260T,C263T,G264C,C265T,C266T,A270C,A271G,A272G,A276G,T279G,A280C,C283T,A284G,G285C,C286A,A288G,A289G,C450T,C451T,A452T,A453G,T457C,A459G,A460C,T466A,T467A,A468G,A469G,A471T,T472C,G473T,T475G,A477T,A478T,A479T,G480C,A481G,T482A,G484C,G485A,A486C,T487G,T488G,C490A,A492G,T493A,C494T,T495C,C496A,A499G,A502C,T503G,A504G,A505G,T506A,T507G,A508G,C509G,A510C,G512A,C513G,A514G,G516C,G518C,C525T,T528G,T529G,T531C,A532T,C534G,G538T,A539T,A567C,A568G,C572A,A573G,A574C,T576G,G578C,A582T,T583G,T584C,G585A,G586C,T587G,A589G,T591A,C594G,A596G,A597G,C599T,A600G,C601A,G605A,T606C,T607C,C608A,A609G,T610G,T612C,C613G,T614A,C615G,A616G,T617G,T618C,T619C,C620G,G621C,G624C,A625G,C626G,G627C,C630T,T632C,A633G,T634C,C636T,T637C,T638C,A639C,A640G,G641A,A643G,A645C,T646C,C647T,A649G,C650A,T651G,T652C,T653G,T654G,C655A,C658T,C659A,T661C,G662C,A663G,T664C,G666C,A667G,G668C,C670G,A671G,G675T,T677C,T678C,G679T,G682C,A683C,C685T,T686G,A688T,A689T,T692G,C694G,A696T,G698T,T728G,T730A,C731G,T732C,C735T,C736G,A740T,G742C,G748C,G749A,C750T,T751C,A756G,C759T,A760G,T761A,A762C,G763C,T764A,T765G,G766A,A767C,G768C,C769T,C770T,A771T,A772C,C773A,A774G,G775C,A777C,C778G,G780C,G784A,G787C,A788G,C789T,A791C,T792C,C793G,C794T,G795A,A796G,T798A,T800A,T801A,A802G,G804A,A805G,A806G,A809T,A810C,A812C,A813G,T814A,T815A,T816G,G821C,T822C,A824C,T825A,A828G,A829C,C830A,A831C,C832A,A833C,G834C,T835C,C836T,T838C,A839G,G876C,A877G,C880A,G882T,C889G,T891G,G892C,A895G,T898C,G899T,T900G,T901C,G902T,G903C,C904G,T906C,T907C,G908A,G911C,A912C,A913G,G914A,A915C,C916G,G918C,G919T,G920C,A921T,G922A,G923C,G925A,A927G,T928A,C929T,C930G,T931A,G932T,G935A,A936C,T938C,T939G,A940C,A943G,A944T,G946C,G947T,T951A,A957C,T958G,T959G,C960T,T962C,T963C,A964G,G968T,A969G,T971G,T972C,A973T,A974C,G976C,G989T,T990G,G991C,G992C,T993G,T994C,T995C,A996C,A998T,G1000A,T1001C,C1002T,T1004G,A1008G,G1009A,A1010G,C1011G		-1A,-2T,-3G,-4A,-5A,-6A,-7A,-8C,-9C,-10G,-11C,-12C,-13A,-14C,-15T,-16G,-17C,-18G,-19C,-20C,-21G,-22T,-23T,-24A,-25C,-26C,-27A,-28C,-29C,-30G,-31C,-32T,-33G,-34C,-83A,-84T,-85T,-86A,-87C,-88A,-89G,-90T,-91T,-92T,-93A,-94C,-95G,-153T,-154C,-155A,-156C,-157C,-158C,-159G,-160G,-161C,-162A,-163A,-221T,-222T,-223T,-224C,-225G,-226G,-227T,-228C,-229T,-230C,-231C,-232A,-293T,-294G,-295C,-296C,-297C,-298T,-299G,-300G,-301C,-302T,-303T,-304C,-305A,-306G,-307G,-308A,-309G,-310A,-311T,-312C,-313G,-314G,-315A,-316A,-317G,-318A,-319C,-320C,-321T,-322C,-323G,-324G,-325C,-326C,-327G,-328T,-329C,-330G,-331C,-332G,-333G,-334C,-335G,-336C,-337T,-338T,-339G,-340C,-341C,-342G,-343G,-344T,-345G,-346G,-347T,-348G,-349C,-350T,-351G,-352A,-353C,-354C,-355C,-356C,-357G,-358G,-359A,-360T,-361G,-362A,-363A,-364G,-365T,-366G,-367G,-368T,-369T,-370C,-371G,-372C,-373A,-374T,-375C,-376C,-377T,-378C,-379G,-380G,-381T,-382T,-383T,-384T,-385C,-386T,-387G,-388G,-389A,-390A,-391G,-392G,-393C,-394G,-395A,-396G,-397C,-398A,-399T,-400C,-401G,-402T,-403T,-404T,-405G,-406T,-407T,-408C,-409G,-410C,-411C,-412C,-413A,-414G,-415C,-416T,-417T,-418C,-419T,-420G,-421T,-422A,-423T,-424G,-425G,-426A,-427A,-428C,-429G,-430G,-431G,-432C,-433A,-434T,-435G,-436C,-437G,-438G,-439A,-440T,-441C,-442A,-443G,-444T,-445G,-446A,-447G,-448G,-449G,-543C,-544G,-545A,-546G,-547A,-548G,-549C,-550T,-551T,-552G,-553G,-554C,-555A,-556C,-557C,-558C,-559A,-560G,-561C,-562C,-563T,-564G,-565A,-566G,-700G,-701C,-702G,-703C,-704A,-705G,-706C,-707A,-708C,-709A,-710C,-711G,-712C,-713A,-714T,-715T,-716C,-717G,-718A,-719C,-720C,-721G,-722A,-723T,-724C,-840C,-841C,-842A,-843C,-844T,-845C,-846G,-847T,-848T,-849C,-850G,-851C,-852G,-853A,-854C,-855G,-856G,-857C,-858C,-859T,-860T,-861G,-862C,-863T,-864C,-865C,-866G,-867C,-868A,-869G,-870C,-871G,-872G,-873T,-980T,-981T,-982G,-983A,-984T,-985G,-986C,-987G	chromosome	truncated	12.0944	33.3333	1
Arr3	NC_021180.1:25774-26469 Klebsiella pneumoniae plasmid pNDM-1saitama01 DNA, complete sequence, strain: NDM-1saitama01	696	232	232	RDAI01000002.1RDAI01.1.fsa_nt_plasm_75	57879	58892	-1	1014	338	0	338	A35G,G37T,C40G,C44A,C46G,A47T,A48T,T53A,A58T,A59T,C60G,T62G,C66G,A69C,C71T,G72A,A74G,G75C,C76T,G77A,G78C,G80T,T82C,G99C,C101A,G102A,T106G,G107C,G108T,C109T,G110A,G111T,T112G,T114C,T115C,C116A,A117C,C121G,G124C,T125G,A127G,T128C,G129C,A130T,C131T,T132C,G133A,T135C,T136C,T137G,G141C,T142C,A145G,C148G,A150G,T151C,C167T,T173G,C175A,A176G,A177C,C179A,C182T,A183C,A184G,G185A,C186G,G189A,A192T,G194T,C195G,C196T,G197C,T198C,G199T,T202C,C203T,A205G,T206C,T208A,T209A,T210C,T213G,G214C,T215G,T216C,T218A,A233C,G237T,A239G,A240T,G242A,A243G,T244G,G245C,T246A,A248T,C249G,A252G,A255C,G256T,G257T,A260T,C263T,G264C,C265T,C266T,A270C,A271G,A272G,A276G,T279G,A280C,C283T,A284G,G285C,C286A,A288G,A289G,C450T,C451T,A452T,A453G,T457C,A459G,A460C,T466A,T467A,A468G,A469G,A471T,T472C,G473T,T475G,A477T,A478T,A479T,G480C,A481G,T482A,G484C,G485A,A486C,T487G,T488G,C490A,A492G,T493A,C494T,T495C,C496A,A499G,A502C,T503G,A504G,A505G,T506A,T507G,A508G,C509G,A510C,G512A,C513G,A514G,G516C,G518C,C525T,T528G,T529G,T531C,A532T,C534G,G538T,A539T,A567C,A568G,C572A,A573G,A574C,T576G,G578C,A582T,T583G,T584C,G585A,G586C,T587G,A589G,T591A,C594G,A596G,A597G,C599T,A600G,C601A,G605A,T606C,T607C,C608A,A609G,T610G,T612C,C613G,T614A,C615G,A616G,T617G,T618C,T619C,C620G,G621C,G624C,A625G,C626G,G627C,C630T,T632C,A633G,T634C,C636T,T637C,T638C,A639C,A640G,G641A,A643G,A645C,T646C,C647T,A649G,C650A,T651G,T652C,T653G,T654G,C655A,C658T,C659A,T661C,G662C,A663G,T664C,G666C,A667G,G668C,C670G,A671G,G675T,T677C,T678C,G679T,G682C,A683C,C685T,T686G,A688T,A689T,T692G,C694G,A696T,G698T,T728G,T730A,C731G,T732C,C735T,C736G,A740T,G742C,G748C,G749A,C750T,T751C,A756G,C759T,A760G,T761A,A762C,G763C,T764A,T765G,G766A,A767C,G768C,C769T,C770T,A771T,A772C,C773A,A774G,G775C,A777C,C778G,G780C,G784A,G787C,A788G,C789T,A791C,T792C,C793G,C794T,G795A,A796G,T798A,T800A,T801A,A802G,G804A,A805G,A806G,A809T,A810C,A812C,A813G,T814A,T815A,T816G,G821C,T822C,A824C,T825A,A828G,A829C,C830A,A831C,C832A,A833C,G834C,T835C,C836T,T838C,A839G,G876C,A877G,C880A,G882T,C889G,T891G,G892C,A895G,T898C,G899T,T900G,T901C,G902T,G903C,C904G,T906C,T907C,G908A,G911C,A912C,A913G,G914A,A915C,C916G,G918C,G919T,G920C,A921T,G922A,G923C,G925A,A927G,T928A,C929T,C930G,T931A,G932T,G935A,A936C,T938C,T939G,A940C,A943G,A944T,G946C,G947T,T951A,A957C,T958G,T959G,C960T,T962C,T963C,A964G,G968T,A969G,T971G,T972C,A973T,A974C,G976C,G989T,T990G,G991C,G992C,T993G,T994C,T995C,A996C,A998T,G1000A,T1001C,C1002T,T1004G,A1008G,G1009A,A1010G,C1011G		-1A,-2T,-3G,-4A,-5A,-6A,-7A,-8C,-9C,-10G,-11C,-12C,-13A,-14C,-15T,-16G,-17C,-18G,-19C,-20C,-21G,-22T,-23T,-24A,-25C,-26C,-27A,-28C,-29C,-30G,-31C,-32T,-33G,-34C,-83A,-84T,-85T,-86A,-87C,-88A,-89G,-90T,-91T,-92T,-93A,-94C,-95G,-153T,-154C,-155A,-156C,-157C,-158C,-159G,-160G,-161C,-162A,-163A,-221T,-222T,-223T,-224C,-225G,-226G,-227T,-228C,-229T,-230C,-231C,-232A,-293T,-294G,-295C,-296C,-297C,-298T,-299G,-300G,-301C,-302T,-303T,-304C,-305A,-306G,-307G,-308A,-309G,-310A,-311T,-312C,-313G,-314G,-315A,-316A,-317G,-318A,-319C,-320C,-321T,-322C,-323G,-324G,-325C,-326C,-327G,-328T,-329C,-330G,-331C,-332G,-333G,-334C,-335G,-336C,-337T,-338T,-339G,-340C,-341C,-342G,-343G,-344T,-345G,-346G,-347T,-348G,-349C,-350T,-351G,-352A,-353C,-354C,-355C,-356C,-357G,-358G,-359A,-360T,-361G,-362A,-363A,-364G,-365T,-366G,-367G,-368T,-369T,-370C,-371G,-372C,-373A,-374T,-375C,-376C,-377T,-378C,-379G,-380G,-381T,-382T,-383T,-384T,-385C,-386T,-387G,-388G,-389A,-390A,-391G,-392G,-393C,-394G,-395A,-396G,-397C,-398A,-399T,-400C,-401G,-402T,-403T,-404T,-405G,-406T,-407T,-408C,-409G,-410C,-411C,-412C,-413A,-414G,-415C,-416T,-417T,-418C,-419T,-420G,-421T,-422A,-423T,-424G,-425G,-426A,-427A,-428C,-429G,-430G,-431G,-432C,-433A,-434T,-435G,-436C,-437G,-438G,-439A,-440T,-441C,-442A,-443G,-444T,-445G,-446A,-447G,-448G,-449G,-543C,-544G,-545A,-546G,-547A,-548G,-549C,-550T,-551T,-552G,-553G,-554C,-555A,-556C,-557C,-558C,-559A,-560G,-561C,-562C,-563T,-564G,-565C,-566G,-700G,-701C,-702G,-703C,-704A,-705G,-706C,-707A,-708C,-709A,-710C,-711G,-712C,-713A,-714T,-715T,-716C,-717G,-718A,-719C,-720C,-721G,-722A,-723T,-724C,-840C,-841C,-842A,-843C,-844T,-845C,-846G,-847T,-848T,-849C,-850G,-851C,-852G,-853A,-854C,-855G,-856G,-857C,-858C,-859T,-860T,-861G,-862C,-863T,-864C,-865C,-866G,-867C,-868A,-869G,-870C,-871G,-872G,-873T,-980T,-981T,-982G,-983A,-984T,-985G,-986C,-987G	plasmid	truncated	11.2426	33.3333	1
Arr3	NC_021180.1:25774-26469 Klebsiella pneumoniae plasmid pNDM-1saitama01 DNA, complete sequence, strain: NDM-1saitama01	696	232	232	RDAK01000008.1RDAK01.1.fsa_nt_plasm_136	111800	112813	-1	1014	338	0	338	A35G,G37T,C40G,C44A,C46G,A47T,A48T,T53A,A58T,A59T,C60G,T62G,C66G,A69C,C71T,G72A,A74G,G75C,C76T,G77A,G78C,G80T,T95C,G99C,C101A,G102A,T106G,G107C,G108T,C109T,G110A,G111T,T112G,T114C,T115C,C116A,A117C,C121G,G124C,T125G,A127G,T128C,G129C,A130T,C131T,T132C,G133A,T135C,T136C,T137G,G141C,T142C,A145G,C148G,A150G,T151C,C167T,T173G,C175A,A176G,A177C,C179A,C182T,A183C,A184G,G185A,C186G,G189A,A192T,G194T,C195G,C196T,G197C,T198C,G199T,T202C,C203T,A205G,T206C,T208A,T209A,T210C,T213G,G214C,T215G,T216C,T218A,A233C,G237T,A239G,A240T,G242A,A243G,T244G,G245C,T246A,A248T,C249G,A252G,A255C,G256T,G257T,A260T,C263T,G264C,C265T,C266T,A270C,A271G,A272G,A276G,T279G,A280C,C283T,A284G,G285C,C286A,A288G,A289G,C450T,C451T,A452T,A453G,T457C,A459G,A460C,T466A,T467A,A468G,A469G,A471T,T472C,G473T,T475G,A477T,A478T,A479T,G480C,A481G,T482A,G484C,G485A,A486C,T487G,T488G,C490A,A492G,T493A,C494T,T495C,C496A,A499G,A502C,T503G,A504G,A505G,T506A,T507G,A508G,C509G,A510C,G512A,C513G,A514G,G516C,G518C,C525T,T528G,T529G,T531C,A532T,C534G,G538T,A539T,A567C,A568G,C572A,A573G,A574C,T576G,G578C,A582T,T583G,T584C,G585A,G586C,T587G,A589G,T591A,C594G,A596G,A597G,C599T,A600G,C601A,G605A,T606C,T607C,C608A,A609G,T610G,T612C,C613G,T614A,C615G,A616G,T617G,T618C,T619C,C620G,G621C,G624C,A625G,C626G,G627C,C630T,T632C,A633G,T634C,C636T,T637C,T638C,A639C,A640G,G641A,A643G,A645C,T646C,C647T,A649G,C650A,T651G,T652C,T653G,T654G,C655A,C658T,C659A,T661C,G662C,A663G,T664C,G666C,A667G,G668C,C670G,A671G,G675T,T677C,T678C,G679T,G682C,A683C,C685T,T686G,A688T,A689T,T692G,C694G,A696T,G698T,T728G,T730A,C731G,T732C,C735T,C736G,A740T,G742C,G748C,G749A,C750T,T751C,A756G,C759T,A760G,T761A,A762C,G763C,T764A,T765G,G766A,A767C,G768C,C769T,C770T,A771T,A772C,C773A,A774G,G775C,A777C,C778G,G780C,G784A,G787C,A788G,C789T,A791C,T792C,C793G,C794T,G795A,A796G,T798A,T800A,T801A,A802G,G804A,A805G,A806G,A809T,A810C,A812C,A813G,T814A,T815A,T816G,G821C,T822C,A824C,T825A,A828G,A829C,C830A,A831C,C832A,A833C,G834C,T835C,C836T,T838C,A839G,G876C,A877G,C880A,G882T,C889G,T891G,G892C,A895G,T898C,G899T,T900G,T901C,G902T,G903C,C904G,T906C,T907C,G908A,G911C,A912C,A913G,G914A,A915C,C916G,G918C,G919T,G920C,A921T,G922A,G923C,G925A,A927G,T928A,C929T,C930G,T931A,G932T,G935A,A936C,T938C,T939G,A940C,A943G,A944T,G946C,G947T,T951A,A957C,T958G,T959G,C960T,T962C,T963C,A964G,G968T,A969G,T971G,T972C,A973T,A974C,G976C,G989T,T990G,G991C,G992C,T993G,T994C,T995C,A996C,A998T,G1000A,T1001C,C1002T,T1004G,A1008G,G1009A,A1010G,C1011G		-1A,-2T,-3G,-4A,-5A,-6A,-7A,-8C,-9C,-10G,-11C,-12C,-13A,-14C,-15T,-16G,-17C,-18G,-19C,-20C,-21G,-22T,-23T,-24A,-25C,-26C,-27A,-28C,-29C,-30G,-31C,-32T,-33G,-34C,-82C,-83A,-84T,-85T,-86A,-87C,-88A,-89G,-90C,-91T,-92T,-93A,-94C,-153T,-154C,-155A,-156C,-157C,-158C,-159G,-160G,-161C,-162A,-163A,-221T,-222T,-223T,-224C,-225G,-226G,-227T,-228C,-229T,-230C,-231C,-232A,-293T,-294G,-295C,-296C,-297C,-298T,-299G,-300G,-301C,-302T,-303T,-304C,-305A,-306G,-307G,-308A,-309G,-310A,-311T,-312C,-313G,-314G,-315A,-316A,-317G,-318A,-319C,-320C,-321T,-322C,-323G,-324G,-325C,-326C,-327G,-328T,-329C,-330G,-331C,-332G,-333G,-334C,-335G,-336C,-337T,-338T,-339G,-340C,-341C,-342G,-343G,-344T,-345G,-346G,-347T,-348G,-349C,-350T,-351G,-352A,-353C,-354C,-355C,-356C,-357G,-358G,-359A,-360T,-361G,-362A,-363A,-364G,-365T,-366G,-367G,-368T,-369T,-370C,-371G,-372C,-373A,-374T,-375C,-376C,-377T,-378C,-379G,-380G,-381T,-382T,-383T,-384T,-385C,-386T,-387G,-388G,-389A,-390A,-391G,-392G,-393C,-394G,-395A,-396G,-397C,-398A,-399T,-400C,-401G,-402T,-403T,-404T,-405G,-406T,-407T,-408C,-409G,-410C,-411C,-412C,-413A,-414G,-415C,-416T,-417T,-418C,-419T,-420G,-421T,-422A,-423T,-424G,-425G,-426A,-427A,-428C,-429G,-430G,-431G,-432C,-433A,-434T,-435G,-436C,-437G,-438G,-439A,-440T,-441C,-442A,-443G,-444T,-445G,-446A,-447G,-448G,-449G,-543C,-544G,-545A,-546G,-547A,-548G,-549C,-550T,-551T,-552G,-553G,-554C,-555A,-556C,-557C,-558C,-559A,-560G,-561C,-562C,-563T,-564G,-565C,-566G,-700G,-701C,-702G,-703C,-704A,-705G,-706C,-707A,-708C,-709A,-710C,-711G,-712C,-713A,-714T,-715T,-716C,-717G,-718A,-719C,-720C,-721G,-722A,-723T,-724C,-840C,-841C,-842A,-843C,-844T,-845C,-846G,-847T,-848T,-849C,-850G,-851C,-852G,-853A,-854C,-855G,-856G,-857C,-858C,-859T,-860T,-861G,-862C,-863T,-864C,-865C,-866G,-867C,-868A,-869G,-870C,-871G,-872G,-873T,-980T,-981T,-982G,-983A,-984T,-985G,-986C,-987G	plasmid	truncated	11.2426	33.3333	1
Arr3	NC_021180.1:25774-26469 Klebsiella pneumoniae plasmid pNDM-1saitama01 DNA, complete sequence, strain: NDM-1saitama01	696	232	232	RDAP01000003.1RDAP01.1.fsa_nt_plasm_6	4473	5486	-1	1016	133	1	133	T276G,A288G,A289T,G292T,A297C,C302T,T304C,G305A,A306G,C308A,A311T,C314G,G320A,G323T,T324G,A327G,A334G,G335A,G337C,T342C,T343G,T344A,C351G,T353A,T356C,T358A,T362G,T364A,T365A,T371C,T372G,T374A,A375T,A377C,T379C,A382C,C385T,C388T,G390A,C396A,A397G,A405T,A408T,A421G,C422T,G428A,T431G,G443A,A453T,A460G,C476G,G478T,C480T,G481C,C484T,T485C,A487C,A489G,A493G,G499C,C504G,C510G,A515G,G521A,T524G,A528G,T532C,G533T,A537T,A538G,G540T,T542C,C551T,C552T,A553G,A566C,T567G,A575C,T589G,C603A,T612G,C617G,T621C,G623C,C635G,A637T,T649C,C663T,G664C,T666G,T669C,A670G,C673G,T675G,G678T,T693C,G702T,G706C,T716A,G719C,G721A,C725A,G727C,T731G,C740T,G748C,C762T,G764A,A775C,G778C,T780C,G783C,C784T,C785T,C798A,A806C,C809G,C814A,C818A,A823G,G835A,C845A,A847T,A859G,A862T,A877T,A880G,T891C,C913T,T915C,T917A,T923C,A924T,G929C,T938A,G939C,T942G,A950T,C954A,A959G,T970G,A972G,G976T,A979C,T980C,C987T	A275N,C278N,T281N,C283N,C285N,G286N,C287N,C290N,G293N,T294N,C295N,G298N,A299N,C307N,G319N,G329N,G332N,T336N,G338N,G340N,G341N,C346N,A347N,T348N,T352N,G354N,G359N,C361N,G363N,T369N,G378N,C380N,G384N,G391N,C392N,A393N,T394N,C395N,C404N,C407N,A409N,C411N,G412N,G414N,T419N,T420N,G423N,C424N,C425N,G426N,T427N,G429N,C432N,G433N,T437N,T438N,T439N,G440N,A441N,T442N,T444N,T445N,A446N,T447N,G449N,A450N,G451N,C452N,G454N,C455N,A457N,C458N,G459N,T461N,G462N,T463N,T464N,A465N,C466N,G467N,C468N,A469N,G470N,C471N,A472N,G473N,G474N,C482N,C483N,A486N,A488N,A491N,A492N,G494N,T495N,T496N,A497N,C500N,A501N,G502N,C503N,A505N,A506N,A507N,T508N,C509N,C511N,C514N,A516N,T517N,A519N,A520N,G522N,G523N,C525N,T527N,A529N,A530N,A531N,G534N,T535N,A536N,A539N,A541N,T543N,G544N,G545N,T547N,T548N,T554N,C555N,T556N,C557N,T558N,C559N,A560N,T561N,G562N,A563N,A565N,T568N,A569N,C570N,A571N,A572N,G573N,C574N,G576N,T578N,G579N,C580N,A581N,A582N,G583N,G584N,A585N,C586N,G588N,T590N,T592-,A601N,C602N,A605N,G607N,A611N,T613N,T614N,A626N,C627N,C631N,A633N,A634N,C638N,A639N,G640N,T644N,A646N,T647N,C650N,T654N,T655N,C657N,G658N,T672N,T674N,A682N,T685N,A686N,C698N,A703N,T704N,C710N,G722N,A728N,T732N,C734N,T737N,G738N,A741N,C742N,T752N,G756N,G757N,G758N,G761N,T766N,A771N,C774N,T776N,T779N,A786N,C788N,G790N,A792N,C793N,T796N,G802N,C804N,T813N,A820N,A821N,A825N,A827N,T830N,G836N,A841N,A846N,A851N,T853N,T856N,A857N,T858N,G868N,A869N,A870N,C871N,G876N,A879N,T881N,T882N,G883N,C888N,T890N,C900N,G906N,T918N,A921N,T926N,A927N,G931N,A941N,T943N,G945N,A958N,G960N,C961N,C963N,G965N,T966N,T969N,T977N,C978N,T981N,A983N,A984N	-1A,-2T,-3G,-4A,-5A,-6A,-7A,-8C,-9C,-10G,-11C,-12C,-13A,-14C,-15T,-16G,-17C,-18G,-19C,-20C,-21G,-22T,-23T,-24A,-25C,-26C,-27A,-28N,-29N,-30G,-31C,-32N,-33N,-34C,-35G,-36T,-37G,-38C,-39G,-40N,-41T,-42C,-43A,-44A,-45G,-46C,-47A,-48N,-49C,-50T,-51G,-52G,-53N,-54C,-55C,-56A,-57G,-58T,-59A,-60C,-61C,-62N,-63T,-64G,-65A,-66G,-67C,-68G,-69N,-70A,-71N,-72A,-73C,-74G,-75N,-76T,-77N,-78G,-79T,-80T,-81G,-82T,-83A,-84A,-85T,-86G,-87G,-88A,-89G,-90C,-91N,-92N,-93N,-94N,-95N,-96N,-97N,-98N,-99N,-100G,-101N,-102N,-103N,-104N,-105G,-106N,-107N,-108N,-109N,-110A,-111N,-112G,-113N,-114C,-115N,-116N,-117N,-118N,-119G,-120N,-121N,-122N,-123T,-124N,-125N,-126N,-127N,-128C,-129N,-130N,-131N,-132N,-133N,-134T,-135N,-136N,-137N,-138N,-139N,-140T,-141N,-142N,-143A,-144N,-145N,-146N,-147N,-148G,-149N,-150N,-151N,-152G,-153N,-154N,-155A,-156N,-157N,-158N,-159N,-160N,-161N,-162N,-163A,-164N,-165N,-166N,-167N,-168N,-169G,-170N,-171N,-172A,-173G,-174N,-175G,-176G,-177C,-178G,-179N,-180T,-181G,-182T,-183T,-184G,-185A,-186T,-187G,-188N,-189A,-190T,-191T,-192G,-193N,-194T,-195N,-196T,-197C,-198A,-199C,-200T,-201G,-202T,-203T,-204T,-205N,-206C,-207N,-208N,-209A,-210N,-211N,-212C,-213A,-214N,-215T,-216C,-217N,-218A,-219N,-220G,-221N,-222C,-223T,-224C,-225G,-226G,-227N,-228C,-229N,-230N,-231C,-232N,-233A,-234A,-235C,-236C,-237N,-238N,-239N,-240T,-241A,-242N,-243N,-244G,-245C,-246G,-247T,-248T,-249N,-250N,-251N,-252G,-253G,-254G,-255N,-256G,-257N,-258G,-259N,-260T,-261G,-262T,-263T,-264G,-265T,-266T,-267T,-268G,-269A,-270N,-271G,-272T,-273N,-274A,-282G,-316A,-326T,-367G,-368G,-399A,-400T,-401C,-402A,-415G,-416T,-417T,-418C,-549G,-687G,-688T,-689A,-837C,-838N,-839T,-991N,-992N,-993G,-994N,-995C,-996N,-997N,-998N,-999C,-1000N,-1001T,-1002C,-1003A,-1004N,-1005N,-1006N,-1007G,-1008T,-1009G,-1010A,-1011G,-1012A,-1013G,-1014G,-1015T,-1016A,-1017G	plasmid	truncated	6.46552	28.0236	1
Arr3	NC_021180.1:25774-26469 Klebsiella pneumoniae plasmid pNDM-1saitama01 DNA, complete sequence, strain: NDM-1saitama01	696	232	232	RDAQ01000002.1RDAQ01.1.fsa_nt_plasm_176	136573	137586	1	1014	338	0	338	A35G,G37T,C40G,C44A,C46G,A47T,A48T,T53A,A58T,A59T,C60G,T62G,C66G,A69C,C71T,G72A,A74G,G75C,C76T,G77A,G78C,G80T,T95C,G99C,C101A,G102A,T106G,G107C,G108T,C109T,G110A,G111T,T112G,T114C,T115C,C116A,A117C,C121G,G124C,T125G,A127G,T128C,G129C,A130T,C131T,T132C,G133A,T135C,T136C,T137G,G141C,T142C,A145G,C148G,A150G,T151C,C167T,T173G,C175A,A176G,A177C,C179A,C182T,A183C,A184G,G185A,C186G,G189A,A192T,G194T,C195G,C196T,G197C,T198C,G199T,T202C,C203T,A205G,T206C,T208A,T209A,T210C,T213G,G214C,T215G,T216C,T218A,A233C,G237T,A239G,A240T,G242A,A243G,T244G,G245C,T246A,A248T,C249G,A252G,A255C,G256T,G257T,A260T,C263T,G264C,C265T,C266T,A270C,A271G,A272G,A276G,T279G,A280C,C283T,A284G,G285C,C286A,A288G,A289G,C450T,C451T,A452T,A453G,T457C,A459G,A460C,T466A,T467A,A468G,A469G,A471T,T472C,G473T,T475G,A477T,A478T,A479T,G480C,A481G,T482A,G484C,G485A,A486C,T487G,T488G,C490A,A492G,T493A,C494T,T495C,C496A,A499G,A502C,T503G,A504G,A505G,T506A,T507G,A508G,C509G,A510C,G512A,C513G,A514G,G516C,G518C,C525T,T528G,T529G,T531C,A532T,C534G,G538T,A539T,A567C,A568G,C572A,A573G,A574C,T576G,G578C,A582T,T583G,T584C,G585A,G586C,T587G,A589G,T591A,C594G,A596G,A597G,C599T,A600G,C601A,G605A,T606C,T607C,C608A,A609G,T610G,T612C,C613G,T614A,C615G,A616G,T617G,T618C,T619C,C620G,G621C,G624C,A625G,C626G,G627C,C630T,T632C,A633G,T634C,C636T,T637C,T638C,A639C,A640G,G641A,A643G,A645C,T646C,C647T,A649G,C650A,T651G,T652C,T653G,T654G,C655A,C658T,C659A,T661C,G662C,A663G,T664C,G666C,A667G,G668C,C670G,A671G,G675T,T677C,T678C,G679T,G682C,A683C,C685T,T686G,A688T,A689T,T692G,C694G,A696T,G698T,T728G,T730A,C731G,T732C,C735T,C736G,A740T,G742C,G748C,G749A,C750T,T751C,A756G,C759T,A760G,T761A,A762C,G763C,T764A,T765G,G766A,A767C,G768C,C769T,C770T,A771T,A772C,C773A,A774G,G775C,A777C,C778G,G780C,G784A,G787C,A788G,C789T,A791C,T792C,C793G,C794T,G795A,A796G,T798A,T800A,T801A,A802G,G804A,A805G,A806G,A809T,A810C,A812C,A813G,T814A,T815A,T816G,G821C,T822C,A824C,T825A,A828G,A829C,C830A,A831C,C832A,A833C,G834C,T835C,C836T,T838C,A839G,G876C,A877G,C880A,G882T,C889G,T891G,G892C,A895G,T898C,G899T,T900G,T901C,G902T,G903C,C904G,T906C,T907C,G908A,G911C,A912C,A913G,G914A,A915C,C916G,G918C,G919T,G920C,A921T,G922A,G923C,G925A,A927G,T928A,C929T,C930G,T931A,G932T,G935A,A936C,T938C,T939G,A940C,A943G,A944T,G946C,G947T,T951A,A957C,T958G,T959G,C960T,T962C,T963C,A964G,G968T,A969G,T971G,T972C,A973T,A974C,G976C,G989T,T990G,G991C,G992C,T993G,T994C,T995C,A996C,A998T,G1000A,T1001C,C1002T,T1004G,A1008G,G1009A,A1010G,C1011G		-1A,-2T,-3G,-4A,-5A,-6A,-7A,-8C,-9C,-10G,-11C,-12C,-13A,-14C,-15T,-16G,-17C,-18G,-19C,-20C,-21G,-22T,-23T,-24A,-25C,-26C,-27A,-28C,-29C,-30G,-31C,-32T,-33G,-34C,-82C,-83A,-84T,-85T,-86A,-87C,-88A,-89G,-90C,-91T,-92T,-93A,-94C,-153T,-154C,-155A,-156C,-157C,-158C,-159G,-160G,-161C,-162A,-163A,-221T,-222T,-223T,-224C,-225G,-226G,-227T,-228C,-229T,-230C,-231C,-232A,-293T,-294G,-295C,-296C,-297C,-298T,-299G,-300G,-301C,-302T,-303T,-304C,-305A,-306G,-307G,-308A,-309G,-310A,-311T,-312C,-313G,-314G,-315A,-316A,-317G,-318A,-319C,-320C,-321T,-322C,-323G,-324G,-325C,-326C,-327G,-328T,-329C,-330G,-331C,-332G,-333G,-334C,-335G,-336C,-337T,-338T,-339G,-340C,-341C,-342G,-343G,-344T,-345G,-346G,-347T,-348G,-349C,-350T,-351G,-352A,-353C,-354C,-355C,-356C,-357G,-358G,-359A,-360T,-361G,-362A,-363A,-364G,-365T,-366G,-367G,-368T,-369T,-370C,-371G,-372C,-373A,-374T,-375C,-376C,-377T,-378C,-379G,-380G,-381T,-382T,-383T,-384T,-385C,-386T,-387G,-388G,-389A,-390A,-391G,-392G,-393C,-394G,-395A,-396G,-397C,-398A,-399T,-400C,-401G,-402T,-403T,-404T,-405G,-406T,-407T,-408C,-409G,-410C,-411C,-412C,-413A,-414G,-415C,-416T,-417T,-418C,-419T,-420G,-421T,-422A,-423T,-424G,-425G,-426A,-427A,-428C,-429G,-430G,-431G,-432C,-433A,-434T,-435G,-436C,-437G,-438G,-439A,-440T,-441C,-442A,-443G,-444T,-445G,-446A,-447G,-448G,-449G,-543C,-544G,-545A,-546G,-547A,-548G,-549C,-550T,-551T,-552G,-553G,-554C,-555A,-556C,-557C,-558C,-559A,-560G,-561C,-562C,-563T,-564G,-565C,-566G,-700G,-701C,-702G,-703C,-704A,-705G,-706C,-707A,-708C,-709A,-710C,-711G,-712C,-713A,-714T,-715T,-716C,-717G,-718A,-719C,-720C,-721G,-722A,-723T,-724C,-840C,-841C,-842A,-843C,-844T,-845C,-846G,-847T,-848T,-849C,-850G,-851C,-852G,-853A,-854C,-855G,-856G,-857C,-858C,-859T,-860T,-861G,-862C,-863T,-864C,-865C,-866G,-867C,-868A,-869G,-870C,-871G,-872G,-873T,-980T,-981T,-982G,-983A,-984T,-985G,-986C,-987G	plasmid	truncated	11.2426	33.3333	1
Arr3	NC_021180.1:25774-26469 Klebsiella pneumoniae plasmid pNDM-1saitama01 DNA, complete sequence, strain: NDM-1saitama01	696	232	232	RDAR01000003.1RDAR01.1.fsa_nt_plasm_223	168455	169384	-1	930	310	0	310	A35G,G37T,C40G,C44A,C46G,A47T,A48T,T53A,A58T,A59T,C60G,T62G,C66G,A69C,C71T,G72A,A74G,G75C,C76T,G77A,G78C,G80T,T82C,G99C,C101A,G102A,T106G,G107C,G108T,C109T,G110A,G111T,T112G,T114C,T115C,C116A,A117C,C121G,G124C,T125G,A127G,T128C,G129C,A130T,C131T,T132C,G133A,T135C,T136C,T137G,G141C,T142C,A145G,C148G,A150G,T151C,C167T,T173G,C175A,A176G,A177C,C179A,C182T,A183C,A184G,G185A,C186G,G189A,A192T,G194T,C195G,C196T,G197C,T198C,G199T,T202C,C203T,A205G,T206C,T208A,T209A,T210C,T213G,G214C,T215G,T216C,T218A,A233C,G237T,A239G,A240T,G242A,A243G,T244G,G245C,T246A,A248T,C249G,A252G,A255C,G256T,G257T,A260T,C263T,G264C,C265T,C266T,A270C,A271G,A272G,A276G,T279G,A280C,C283T,A284G,G285C,C286A,A288G,A289G,C337T,C338T,A339G,A340C,A342G,A343G,T345G,A346G,A347T,G349C,G350T,T351G,C352A,T353C,T354C,A355C,A356C,A357G,A358G,T359A,G360T,T362A,A364G,A365T,A366G,A368T,T370C,G372C,T375C,C377T,A379G,T380G,C381T,C383T,A386T,T387G,T390A,A391G,A392G,T393C,T394G,C396G,A397C,G399T,A401G,G402T,G403T,C406T,A407T,A408C,G410C,A411C,C413A,T415C,C417T,T418C,A419T,T420G,C421T,C429G,A430G,A434T,C437G,A438G,T441C,T442A,G444T,C445G,G446A,A447G,T448G,T449G,G450T,G451T,A454C,C455A,T456A,T457C,G458T,C459G,T460C,A461G,A462G,C463G,C464T,A465C,C466A,G470A,T472C,C473T,A474G,T475G,C476A,C478T,A481G,T482A,T484C,C485A,G486C,A487G,G489C,G493A,G496A,A498C,T499G,C501G,T502C,T510C,C514G,A515G,A517T,T518C,T520A,C522G,T523G,T524A,T526C,C527G,A528G,G538T,A539T,G540A,A543C,C545A,A546G,G547A,T548G,T549C,G551T,G554C,G556C,T558C,G559A,A560G,A561C,T564G,G565C,C566G,T567C,A568G,T569A,T571C,C572A,A573G,T615G,T620G,G622A,A623G,G624C,T627C,C628G,G629T,C630T,G632C,C633G,T634C,A635T,C636T,A637C,T638C,A639C,T640G,A643G,T644C,A645C,G646C,C653G,A654G,C656A,A657G,G658T,G659A,A660T,T664C,T665G,A668C,A669C,A671G,C672G,G673C,C676T,G678C,A679T,A680G,T681G,T683C,T684G,A685T,C686G,A688T,A689T,A691T,A692G,A693G,A694G,A695T,A696T,C700G,C702G,G703C,G704A,T705G,A706C,T708C,C709A,A711G,A712C,C713A,A714T,C715T,A716C,T718A,T721G,A724C,G725C,A727C,C728G,C729G,T730A,A734G,A735T,C736G,C737T,T739G,A742C,A744T,A745C,T746G,T747C,G748C,T749A,G751C,G752A,G754A,T756G,G757T,T758A,A762C,G763C,C765G,T766A,G767C,G768C,A770G,G771C,G772A,G773C,G774T,C775G,A776T,C778G,T780A,G781A,T782A,T783G,G784T,A785T,T787G,T788C,A789G,A792G,G796C,G797A,A798G,A799C,T800C,G801T,G804T,A806T,T807C,C809T,G810A,A813C,G814A,G816A,A818G,T820C,A822T,A824C,G825A,C826T,G827T,C828T,G830A,T831A,G832A,G833A,T834A,T835C,A837C,C838T,A839G,G841T,C843A,A844C,T845C,T846A,A848G,A849C,A851C,C852A,A854T,G855T		-1A,-2T,-3G,-4A,-5A,-6A,-7A,-8C,-9C,-10G,-11C,-12C,-13A,-14C,-15T,-16G,-17C,-18G,-19C,-20C,-21G,-22T,-23T,-24A,-25C,-26C,-27A,-28C,-29C,-30G,-31C,-32T,-33G,-34C,-83A,-84T,-85T,-86A,-87C,-88A,-89G,-90T,-91T,-92T,-93A,-94C,-95G,-153T,-154C,-155A,-156C,-157C,-158C,-159G,-160G,-161C,-162A,-163A,-221T,-222T,-223T,-224C,-225G,-226G,-227T,-228C,-229T,-230C,-231C,-232A,-292C,-293T,-294G,-295C,-296C,-297C,-298T,-299G,-300G,-301C,-302T,-303T,-304C,-305A,-306G,-307G,-308A,-309G,-310A,-311T,-312C,-313G,-314G,-315A,-316A,-317G,-318A,-319C,-320C,-321T,-322C,-323G,-324G,-325C,-326C,-327G,-328T,-329C,-330G,-331C,-332G,-333G,-334C,-335G,-431G,-432C,-503G,-504G,-505G,-506A,-507G,-508G,-509G,-579G,-580C,-581G,-582T,-583G,-584C,-585A,-586C,-587G,-588G,-589G,-590C,-591A,-592T,-593G,-594G,-595T,-596G,-597G,-598C,-599T,-600G,-601A,-602A,-603G,-604G,-605A,-606C,-607C,-608A,-609G,-610G,-611C,-612C,-613G,-614A,-856C,-857G,-858C,-859C,-860C,-861A,-862G,-863G,-864G,-865G,-866A,-867T,-868C,-869A,-870C,-871C,-872A,-873T,-874A,-875A,-876T,-877A,-878A,-879A,-880A,-881T,-882G,-883C,-884T,-885G,-886A,-887G,-888G,-889C,-890C,-891T,-892G,-893G,-894C,-895C,-896T,-897T,-898T,-899G,-900C,-901G,-902T,-903A,-904G,-905T,-906G,-907C,-908A,-909C,-910G,-911C,-912A,-913T,-914C,-915A,-916C,-917C,-918T,-919C,-920A,-921A,-922T,-923A,-924C,-925C,-926T,-927T,-928T,-929G,-930A	plasmid	truncated	13.141	36.3354	1
Arr3	NC_021180.1:25774-26469 Klebsiella pneumoniae plasmid pNDM-1saitama01 DNA, complete sequence, strain: NDM-1saitama01	696	232	232	RDAS01000002.1RDAS01.1.fsa_nt_plasm_162	139366	140379	-1	1014	264	8	264	C4A,G5A,C6A,T7A,A13C,G18C,T19G,A22G,G23T,A24T,T28A,T29C,G30C,A31G,C33T,A35C,A36G,C37T,G38T,A40G,C42T,G43C,G44A,T45A,A49T,A50C,C51T,C54A,G55C,G60T,T70C,T71A,T73A,A75G,T76C,G77T,G78A,T88C,G89A,A90G,G93T,T94A,T95C,T97A,T98A,T99C,T100C,T102A,T107G,C114T,T116C,C117A,G118C,G119T,C121G,A122G,C124T,A126G,A127T,A130C,G131T,C132T,A133C,G135T,G137C,C138G,G139T,A142C,G144A,C146G,G150T,A155T,T156C,G157A,T158C,T159C,T160C,A162G,T163C,G164A,T165A,T166C,A167C,G169T,A171G,A178G,T182A,C189A,A190G,G194T,G195T,G196T,A198T,C204T,C205G,T206G,A207C,A208T,A209G,A210G,A212G,G215C,T216G,T217A,A218G,T219C,A227G,A228G,C230T,C231T,A233G,A234G,C235T,A236C,A237T,T238C,T239C,A241C,G243C,G244A,T247G,A249C,A251G	A9-,T96N,T152-,T185-,A186-,G202-,G223-,C224-,C225-	-64T,-65G,-66A,-67G,-68C,-83C,-84A,-110T,-279G,-280G,-281C,-282A,-283A,-353G,-480C,-481T,-482G,-544T,-545G,-546T,-547T,-548A,-549C,-550C,-551C,-552G,-553A,-554G,-555A,-556G,-557C,-558T,-559T,-560G,-561G,-562C,-563A,-564C,-565C,-566C,-567A,-568G,-569C,-570C,-571T,-572G,-573C,-574G,-575C,-576G,-577A,-578G,-579C,-580A,-581G,-582C,-583T,-584G,-585T,-586C,-587G,-588C,-589G,-590T,-591G,-592C,-593A,-594C,-595G,-596G,-597G,-598C,-599A,-600T,-601G,-602G,-603T,-604G,-605G,-606C,-607T,-608G,-609A,-610A,-611G,-612G,-613A,-614C,-615C,-616A,-617G,-618G,-619C,-620C,-621G,-622A,-623G,-624G,-625G,-626C,-627C,-628G,-629C,-630A,-801G,-802T,-803A,-804G,-805A,-806A,-807C,-808A,-809A,-810G,-811C,-812A,-813G,-814G,-815C,-816A,-817T,-818C,-819A,-820C,-821G,-822A,-823A,-824G,-825C,-826C,-827C,-828G,-829C,-830C,-831A,-832C,-833A,-834C,-835C,-836G,-837C,-838A,-839C,-840A,-841C,-842C,-843C,-844T,-845C,-846C,-847G,-848C,-849C,-850A,-851C,-852T,-853C,-854G,-855T,-856T,-857C,-858G,-859C,-860G,-861A,-862C,-863G,-864G,-865C,-866C,-867T,-868T,-869G,-870C,-871T,-872C,-873C,-874G,-875C,-876A,-877G,-878C,-879G,-880G,-881T,-882T,-883A,-884C,-885G,-886A,-887C,-888A,-889T,-890T,-891C,-892G,-893A,-894A,-895C,-896C,-897G,-898T,-899G,-900C,-901A,-902G,-903G,-904A,-905T,-906C,-907T,-908G,-909C,-910T,-911C,-912G,-913G,-914C,-915C,-916A,-917T,-918T,-919C,-920C,-921G,-922A,-923C,-924G,-925T,-926C,-927T,-928C,-929T,-930A,-931C,-932G,-933A,-934C,-935G,-936A,-937T,-938G,-939A,-940T,-941T,-942T,-943A,-944C,-945A,-946C,-947G,-948C,-949A,-950T,-951G,-952T,-953G,-954C,-955T,-956G,-957A,-958A,-959A,-960G,-961T,-962T,-963G,-964G,-965C,-966G,-967G,-968T,-969G,-970C,-971C,-972G,-973G,-974A,-975G,-976T,-977G,-978C,-979G,-980C,-981T,-982C,-983A,-984C,-985C,-986G,-987C,-988T,-989T,-990G,-991A,-992T,-993G,-994C,-995G,-996C,-997T,-998G,-999C,-1000C,-1001G,-1002C,-1003C,-1004C,-1005C,-1006T,-1007C,-1008A,-1009C,-1010T,-1011A,-1012G,-1013T,-1014G,-1015A,-1016G,-1017A,-1018G,-1019G,-1020T,-1021A,-1022G	plasmid	truncated	50.7519	55.1859	2
Arr3	NC_021180.1:25774-26469 Klebsiella pneumoniae plasmid pNDM-1saitama01 DNA, complete sequence, strain: NDM-1saitama01	696	232	232	RDAS01000002.1RDAS01.1.fsa_nt_plasm_163	140552	141004	1	1014	264	8	264	C4A,G5A,C6A,T7A,A13C,G18C,T19G,A22G,G23T,A24T,T28A,T29C,G30C,A31G,C33T,A35C,A36G,C37T,G38T,A40G,C42T,G43C,G44A,T45A,A49T,A50C,C51T,C54A,G55C,G60T,T70C,T71A,T73A,A75G,T76C,G77T,G78A,T88C,G89A,A90G,G93T,T94A,T95C,T97A,T98A,T99C,T100C,T102A,T107G,C114T,T116C,C117A,G118C,G119T,C121G,A122G,C124T,A126G,A127T,A130C,G131T,C132T,A133C,G135T,G137C,C138G,G139T,A142C,G144A,C146G,G150T,A155T,T156C,G157A,T158C,T159C,T160C,A162G,T163C,G164A,T165A,T166C,A167C,G169T,A171G,A178G,T182A,C189A,A190G,G194T,G195T,G196T,A198T,C204T,C205G,T206G,A207C,A208T,A209G,A210G,A212G,G215C,T216G,T217A,A218G,T219C,A227G,A228G,C230T,C231T,A233G,A234G,C235T,A236C,A237T,T238C,T239C,A241C,G243C,G244A,T247G,A249C,A251G	A9-,T96N,T152-,T185-,A186-,G202-,G223-,C224-,C225-	-64T,-65G,-66A,-67G,-68C,-83C,-84A,-110T,-279G,-280G,-281C,-282A,-283A,-353G,-480C,-481T,-482G,-544T,-545G,-546T,-547T,-548A,-549C,-550C,-551C,-552G,-553A,-554G,-555A,-556G,-557C,-558T,-559T,-560G,-561G,-562C,-563A,-564C,-565C,-566C,-567A,-568G,-569C,-570C,-571T,-572G,-573C,-574G,-575C,-576G,-577A,-578G,-579C,-580A,-581G,-582C,-583T,-584G,-585T,-586C,-587G,-588C,-589G,-590T,-591G,-592C,-593A,-594C,-595G,-596G,-597G,-598C,-599A,-600T,-601G,-602G,-603T,-604G,-605G,-606C,-607T,-608G,-609A,-610A,-611G,-612G,-613A,-614C,-615C,-616A,-617G,-618G,-619C,-620C,-621G,-622A,-623G,-624G,-625G,-626C,-627C,-628G,-629C,-630A,-801G,-802T,-803A,-804G,-805A,-806A,-807C,-808A,-809A,-810G,-811C,-812A,-813G,-814G,-815C,-816A,-817T,-818C,-819A,-820C,-821G,-822A,-823A,-824G,-825C,-826C,-827C,-828G,-829C,-830C,-831A,-832C,-833A,-834C,-835C,-836G,-837C,-838A,-839C,-840A,-841C,-842C,-843C,-844T,-845C,-846C,-847G,-848C,-849C,-850A,-851C,-852T,-853C,-854G,-855T,-856T,-857C,-858G,-859C,-860G,-861A,-862C,-863G,-864G,-865C,-866C,-867T,-868T,-869G,-870C,-871T,-872C,-873C,-874G,-875C,-876A,-877G,-878C,-879G,-880G,-881T,-882T,-883A,-884C,-885G,-886A,-887C,-888A,-889T,-890T,-891C,-892G,-893A,-894A,-895C,-896C,-897G,-898T,-899G,-900C,-901A,-902G,-903G,-904A,-905T,-906C,-907T,-908G,-909C,-910T,-911C,-912G,-913G,-914C,-915C,-916A,-917T,-918T,-919C,-920C,-921G,-922A,-923C,-924G,-925T,-926C,-927T,-928C,-929T,-930A,-931C,-932G,-933A,-934C,-935G,-936A,-937T,-938G,-939A,-940T,-941T,-942T,-943A,-944C,-945A,-946C,-947G,-948C,-949A,-950T,-951G,-952T,-953G,-954C,-955T,-956G,-957A,-958A,-959A,-960G,-961T,-962T,-963G,-964G,-965C,-966G,-967G,-968T,-969G,-970C,-971C,-972G,-973G,-974A,-975G,-976T,-977G,-978C,-979G,-980C,-981T,-982C,-983A,-984C,-985C,-986G,-987C,-988T,-989T,-990G,-991A,-992T,-993G,-994C,-995G,-996C,-997T,-998G,-999C,-1000C,-1001G,-1002C,-1003C,-1004C,-1005C,-1006T,-1007C,-1008A,-1009C,-1010T,-1011A,-1012G,-1013T,-1014G,-1015A,-1016G,-1017A,-1018G,-1019G,-1020T,-1021A,-1022G	plasmid	truncated	51.8797	55.1859	2
Arr3	NC_021180.1:25774-26469 Klebsiella pneumoniae plasmid pNDM-1saitama01 DNA, complete sequence, strain: NDM-1saitama01	696	232	232	RDAS01000004.1RDAS01.1.fsa_nt_plasm_30	21190	21723	1	1014	264	8	264	C4A,G5A,C6A,T7A,A13C,G18C,T19G,A22G,G23T,A24T,T28A,T29C,G30C,A31G,C33T,A35C,A36G,C37T,G38T,A40G,C42T,G43C,G44A,T45A,A49T,A50C,C51T,C54A,G55C,G60T,T70C,T71A,T73A,A75G,T76C,G77T,G78A,T88C,G89A,A90G,G93T,T94A,T95C,T97A,T98A,T99C,T100C,T102A,T107G,C114T,T116C,C117A,G118C,G119T,C121G,A122G,C124T,A126G,A127T,A130C,G131T,C132T,A133C,G135T,G137C,C138G,G139T,A142C,G144A,C146G,G150T,A155T,T156C,G157A,T158C,T159C,T160C,A162G,T163C,G164A,T165A,T166C,A167C,G169T,A171G,A178G,T182A,C189A,A190G,G194T,G195T,G196T,A198T,C204T,C205G,T206G,A207C,A208T,A209G,A210G,A212G,G215C,T216G,T217A,A218G,T219C,A227G,A228G,C230T,C231T,A233G,A234G,C235T,A236C,A237T,T238C,T239C,A241C,G243C,G244A,T247G,A249C,A251G	A9-,T96N,T152-,T185-,A186-,G202-,G223-,C224-,C225-	-64T,-65G,-66A,-67G,-68C,-83C,-84A,-110T,-279G,-280G,-281C,-282A,-283A,-353G,-480C,-481T,-482G,-544T,-545G,-546T,-547T,-548A,-549C,-550C,-551C,-552G,-553A,-554G,-555A,-556G,-557C,-558T,-559T,-560G,-561G,-562C,-563A,-564C,-565C,-566C,-567A,-568G,-569C,-570C,-571T,-572G,-573C,-574G,-575C,-576G,-577A,-578G,-579C,-580A,-581G,-582C,-583T,-584G,-585T,-586C,-587G,-588C,-589G,-590T,-591G,-592C,-593A,-594C,-595G,-596G,-597G,-598C,-599A,-600T,-601G,-602G,-603T,-604G,-605G,-606C,-607T,-608G,-609A,-610A,-611G,-612G,-613A,-614C,-615C,-616A,-617G,-618G,-619C,-620C,-621G,-622A,-623G,-624G,-625G,-626C,-627C,-628G,-629C,-630A,-801G,-802T,-803A,-804G,-805A,-806A,-807C,-808A,-809A,-810G,-811C,-812A,-813G,-814G,-815C,-816A,-817T,-818C,-819A,-820C,-821G,-822A,-823A,-824G,-825C,-826C,-827C,-828G,-829C,-830C,-831A,-832C,-833A,-834C,-835C,-836G,-837C,-838A,-839C,-840A,-841C,-842C,-843C,-844T,-845C,-846C,-847G,-848C,-849C,-850A,-851C,-852T,-853C,-854G,-855T,-856T,-857C,-858G,-859C,-860G,-861A,-862C,-863G,-864G,-865C,-866C,-867T,-868T,-869G,-870C,-871T,-872C,-873C,-874G,-875C,-876A,-877G,-878C,-879G,-880G,-881T,-882T,-883A,-884C,-885G,-886A,-887C,-888A,-889T,-890T,-891C,-892G,-893A,-894A,-895C,-896C,-897G,-898T,-899G,-900C,-901A,-902G,-903G,-904A,-905T,-906C,-907T,-908G,-909C,-910T,-911C,-912G,-913G,-914C,-915C,-916A,-917T,-918T,-919C,-920C,-921G,-922A,-923C,-924G,-925T,-926C,-927T,-928C,-929T,-930A,-931C,-932G,-933A,-934C,-935G,-936A,-937T,-938G,-939A,-940T,-941T,-942T,-943A,-944C,-945A,-946C,-947G,-948C,-949A,-950T,-951G,-952T,-953G,-954C,-955T,-956G,-957A,-958A,-959A,-960G,-961T,-962T,-963G,-964G,-965C,-966G,-967G,-968T,-969G,-970C,-971C,-972G,-973G,-974A,-975G,-976T,-977G,-978C,-979G,-980C,-981T,-982C,-983A,-984C,-985C,-986G,-987C,-988T,-989T,-990G,-991A,-992T,-993G,-994C,-995G,-996C,-997T,-998G,-999C,-1000C,-1001G,-1002C,-1003C,-1004C,-1005C,-1006T,-1007C,-1008A,-1009C,-1010T,-1011A,-1012G,-1013T,-1014G,-1015A,-1016G,-1017A,-1018G,-1019G,-1020T,-1021A,-1022G	plasmid	truncated	51.8797	55.1859	2
Arr3	NC_021180.1:25774-26469 Klebsiella pneumoniae plasmid pNDM-1saitama01 DNA, complete sequence, strain: NDM-1saitama01	696	232	232	RDAT01000002.1RDAT01.1.fsa_nt_plasm_57	35851	36384	1	819	122	197	122	A35G,C44A,A58T,C66G,G72A,A74G,C76T,G80T,C85T,C88A,T100G,T105G,T110A,T112G,A114C,T119G,G128C,C140T,C143A,A148G,A152G,C155A,G163A,C169G,C172A,T178G,A181G,T184G,T185A,T189A,G196T,A197C,T209A,A220G,A225G,A235C,A240T,C248T,C252G,A253G,A260T,A261G,C262T,A276G,A279G,T280C,T296C,T301C,C302T,T308A,A313G,T314G,C317G,C321T,T336C,A340C,A343G,A351G,G418C,C430G,T431G,A437G,A440T,C448G,G464T,T474G,T475G,A479T,A483T,T486C,T504G,G506A,G512A,G520A,A528G,T535A,A536T,T545A,C551T,C553G,G554C,C568G,A573G,G578C,A582T,A586C,A589G,G590C,C593T,C598G,A601T,A611G,A612G,T615G,A620C,A625G,T630G,G838T,C844A,A846T,A858G,A861T,A876T,A879G,T890C,C912T,T914C,T916A,T922C,A923T,G928C,T937A,G938C,T941G,A949T,C953A,A958G,T969G,A971G,G975T,A978C,T979C,C986T	C40N,A48N,T53N,T62N,A69N,C71N,G75N,G77N,T93N,G94N,G98N,G107N,C108N,T115N,A117N,T121N,T124N,T125N,T127N,T129N,C131N,A132N,G133N,T142N,G144N,C150N,A153N,G154N,A156N,G157N,C162N,T174N,G177N,C179N,G180N,G183N,G198N,A200N,A204N,G210N,T212N,G221N,G222N,G223N,G229N,C232N,T233N,A237N,A239N,G242N,T244N,A245N,T246N,G247N,A249N,A254N,A255N,C258N,A263N,A264N,A267N,A268N,G269N,T275N,A277N,A278N,G281N,A285N,A289N,G292N,A294N,C299N,T305N,A312N,A319N,G320N,A322N,T325N,G326N,A328N,A329N,G331N,C338N,T339N,T341N,C342N,A347N,A348N,C350N,G354N,T359N,T424N,G426N,T427N,G428N,A429N,G433N,C434N,A436N,C438N,G444N,T446N,A449N,C453N,C455N,T457N,T459N,A462N,A465N,C466N,G467N,C470N,T472N,A473N,C476N,A480N,C482N,T488N,A489N,T493N,G497N,T501N,G502N,A507N,C513N,A514N,C534N,C540N,A541N,T543N,C546N,T547N,G557N,G558N,T559N,G561N,G563N,T566N,A567N,A575N,T576N,A577N,C585N,A587N,C588N,G591N,A600N,A606N,T607N,G610N,T613N,T616N,C618N,A621N,A623N,A627N,A628N,T629N,G837N,A840N,A845N,A850N,T852N,T855N,A856N,T857N,G867N,A868N,A869N,C870N,G875N,A878N,T880N,T881N,G882N,C887N,T889N,C899N,G905N,T917N,A920N,T925N,A926N,G930N,A940N,T942N,G944N,A957N,G959N,C960N,C962N,G964N,T965N,T968N,T976N,C977N,T980N,A982N,A983N	-1A,-2T,-3G,-4A,-5A,-6A,-7A,-8C,-9C,-10G,-11C,-12C,-13A,-14C,-15T,-16G,-17C,-18G,-19C,-20C,-21G,-22T,-23T,-24A,-25C,-26C,-27A,-28N,-29N,-30G,-31C,-32N,-33N,-34C,-205A,-360-,-361-,-362-,-363-,-364-,-365-,-366-,-367G,-368-,-369-,-370C,-371-,-372-,-373-,-374-,-375-,-376C,-377-,-378-,-379G,-380-,-381T,-382-,-383-,-384-,-385-,-386-,-387-,-388-,-389-,-390-,-391G,-392-,-393-,-394G,-395A,-396-,-397-,-398A,-399-,-400-,-401-,-402-,-403-,-404-,-405-,-406-,-407-,-408-,-409G,-410-,-411-,-412-,-413-,-414G,-415-,-633-,-634-,-635-,-636-,-637-,-638-,-639-,-640-,-641-,-642-,-643-,-644C,-645-,-646-,-647-,-648C,-649-,-650T,-651-,-652-,-653-,-654-,-655-,-656-,-657-,-658-,-659-,-660-,-661-,-662T,-663C,-664-,-665G,-666-,-667G,-668C,-669G,-670-,-671-,-672G,-673-,-674G,-675-,-676A,-677T,-678-,-679-,-680-,-681-,-682-,-683-,-684-,-685-,-686G,-687T,-688-,-689-,-690T,-691-,-692C,-693-,-694-,-695-,-696-,-697-,-698-,-699T,-700T,-701T,-702-,-703-,-704-,-705C,-706-,-707-,-708-,-709-,-710-,-711-,-712-,-713-,-714-,-715A,-716T,-717-,-718C,-719-,-720A,-721-,-722-,-723-,-724A,-725T,-726C,-727-,-728-,-729-,-730G,-731-,-732-,-733-,-734-,-735-,-736-,-737-,-738-,-739T,-740-,-741-,-742-,-743-,-744-,-745-,-746-,-747C,-748-,-749C,-750-,-751-,-752-,-753-,-754A,-755-,-756-,-757-,-758-,-759-,-760-,-761T,-762G,-763A,-764C,-765-,-766A,-767-,-768A,-769-,-770-,-771-,-772-,-773-,-774C,-775-,-776-,-777C,-778-,-779C,-780-,-781-,-782C,-783T,-784T,-785-,-786A,-787-,-788-,-789-,-790G,-791-,-792-,-793-,-794-,-795-,-796-,-797A,-798G,-799A,-800-,-801-,-802-,-803-,-804G,-805C,-806-,-807-,-808G,-809-,-810-,-811-,-812-,-813A,-814-,-815-,-816A,-817A,-818-,-819-,-820-,-821-,-822G,-823-,-824-,-825A,-826-,-827-,-828-,-829-,-830-,-831-,-832-,-833C,-834A,-990-,-991-,-992G,-993-,-994C,-995-,-996-,-997-,-998C,-999-,-1000T,-1001C,-1002A,-1003-,-1004-,-1005-,-1006G,-1007T,-1008G,-1009A,-1010G,-1011A,-1012G,-1013G,-1014T,-1015A,-1016G	plasmid	truncated	9.05172	56.2008	1
Arr3	NC_021180.1:25774-26469 Klebsiella pneumoniae plasmid pNDM-1saitama01 DNA, complete sequence, strain: NDM-1saitama01	696	232	232	RDAU01000003.1RDAU01.1.fsa_nt_plasm_141	97251	98264	-1	1014	338	0	338	A35G,G37T,C40G,C44A,C46G,A47T,A48T,T53A,A58T,A59T,C60G,T62G,C66G,A69C,C71T,G72A,A74G,G75C,C76T,G77A,G78C,G80T,T82C,G99C,C101A,G102A,T106G,G107C,G108T,C109T,G110A,G111T,T112G,T114C,T115C,C116A,A117C,C121G,G124C,T125G,A127G,T128C,G129C,A130T,C131T,T132C,G133A,T135C,T136C,T137G,G141C,T142C,A145G,C148G,A150G,T151C,C167T,T173G,C175A,A176G,A177C,C179A,C182T,A183C,A184G,G185A,C186G,G189A,A192T,G194T,C195G,C196T,G197C,T198C,G199T,T202C,C203T,A205G,T206C,T208A,T209A,T210C,T213G,G214C,T215G,T216C,T218A,A233C,G237T,A239G,A240T,G242A,A243G,T244G,G245C,T246A,A248T,C249G,A252G,A255C,G256T,G257T,A260T,C263T,G264C,C265T,C266T,A270C,A271G,A272G,A276G,T279G,A280C,C283T,A284G,G285C,C286A,A288G,A289G,C450T,C451T,A452T,A453G,T457C,A459G,A460C,T466A,T467A,A468G,A469G,A471T,T472C,G473T,T475G,A477T,A478T,A479T,G480C,A481G,T482A,G484C,G485A,A486C,T487G,T488G,C490A,A492G,T493A,C494T,T495C,C496A,A499G,A502C,T503G,A504G,A505G,T506A,T507G,A508G,C509G,A510C,G512A,C513G,A514G,G516C,G518C,C525T,T528G,T529G,T531C,A532T,C534G,G538T,A539T,A567C,A568G,C572A,A573G,A574C,T576G,G578C,A582T,T583G,T584C,G585A,G586C,T587G,A589G,T591A,C594G,A596G,A597G,C599T,A600G,C601A,G605A,T606C,T607C,C608A,A609G,T610G,T612C,C613G,T614A,C615G,A616G,T617G,T618C,T619C,C620G,G621C,G624C,A625G,C626G,G627C,C630T,T632C,A633G,T634C,C636T,T637C,T638C,A639C,A640G,G641A,A643G,A645C,T646C,C647T,A649G,C650A,T651G,T652C,T653G,T654G,C655A,C658T,C659A,T661C,G662C,A663G,T664C,G666C,A667G,G668C,C670G,A671G,G675T,T677C,T678C,G679T,G682C,A683C,C685T,T686G,A688T,A689T,T692G,C694G,A696T,G698T,T728G,T730A,C731G,T732C,C735T,C736G,A740T,G742C,G748C,G749A,C750T,T751C,A756G,C759T,A760G,T761A,A762C,G763C,T764A,T765G,G766A,A767C,G768C,C769T,C770T,A771T,A772C,C773A,A774G,G775C,A777C,C778G,G780C,G784A,G787C,A788G,C789T,A791C,T792C,C793G,C794T,G795A,A796G,T798A,T800A,T801A,A802G,G804A,A805G,A806G,A809T,A810C,A812C,A813G,T814A,T815A,T816G,G821C,T822C,A824C,T825A,A828G,A829C,C830A,A831C,C832A,A833C,G834C,T835C,C836T,T838C,A839G,G876C,A877G,C880A,G882T,C889G,T891G,G892C,A895G,T898C,G899T,T900G,T901C,G902T,G903C,C904G,T906C,T907C,G908A,G911C,A912C,A913G,G914A,A915C,C916G,G918C,G919T,G920C,A921T,G922A,G923C,G925A,A927G,T928A,C929T,C930G,T931A,G932T,G935A,A936C,T938C,T939G,A940C,A943G,A944T,G946C,G947T,T951A,A957C,T958G,T959G,C960T,T962C,T963C,A964G,G968T,A969G,T971G,T972C,A973T,A974C,G976C,G989T,T990G,G991C,G992C,T993G,T994C,T995C,A996C,A998T,G1000A,T1001C,C1002T,T1004G,A1008G,G1009A,A1010G,C1011G		-1A,-2T,-3G,-4A,-5A,-6A,-7A,-8C,-9C,-10G,-11C,-12C,-13A,-14C,-15T,-16G,-17C,-18G,-19C,-20C,-21G,-22T,-23T,-24A,-25C,-26C,-27A,-28C,-29C,-30G,-31C,-32T,-33G,-34C,-83A,-84T,-85T,-86A,-87C,-88A,-89G,-90T,-91T,-92T,-93A,-94C,-95G,-153T,-154C,-155A,-156C,-157C,-158C,-159G,-160G,-161C,-162A,-163A,-221T,-222T,-223T,-224C,-225G,-226G,-227T,-228C,-229T,-230C,-231C,-232A,-293T,-294G,-295C,-296C,-297C,-298T,-299G,-300G,-301C,-302T,-303T,-304C,-305A,-306G,-307G,-308A,-309G,-310A,-311T,-312C,-313G,-314G,-315A,-316A,-317G,-318A,-319C,-320C,-321T,-322C,-323G,-324G,-325C,-326C,-327G,-328T,-329C,-330G,-331C,-332G,-333G,-334C,-335G,-336C,-337T,-338T,-339G,-340C,-341C,-342G,-343G,-344T,-345G,-346G,-347T,-348G,-349C,-350T,-351G,-352A,-353C,-354C,-355C,-356C,-357G,-358G,-359A,-360T,-361G,-362A,-363A,-364G,-365T,-366G,-367G,-368T,-369T,-370C,-371G,-372C,-373A,-374T,-375C,-376C,-377T,-378C,-379G,-380G,-381T,-382T,-383T,-384T,-385C,-386T,-387G,-388G,-389A,-390A,-391G,-392G,-393C,-394G,-395A,-396G,-397C,-398A,-399T,-400C,-401G,-402T,-403T,-404T,-405G,-406T,-407T,-408C,-409G,-410C,-411C,-412C,-413A,-414G,-415C,-416T,-417T,-418C,-419T,-420G,-421T,-422A,-423T,-424G,-425G,-426A,-427A,-428C,-429G,-430G,-431G,-432C,-433A,-434T,-435G,-436C,-437G,-438G,-439A,-440T,-441C,-442A,-443G,-444T,-445G,-446A,-447G,-448G,-449G,-543C,-544G,-545A,-546G,-547A,-548G,-549C,-550T,-551T,-552G,-553G,-554C,-555A,-556C,-557C,-558C,-559A,-560G,-561C,-562C,-563T,-564G,-565C,-566G,-700G,-701C,-702G,-703C,-704A,-705G,-706C,-707A,-708C,-709A,-710C,-711G,-712C,-713A,-714T,-715T,-716C,-717G,-718A,-719C,-720C,-721G,-722A,-723T,-724C,-840C,-841C,-842A,-843C,-844T,-845C,-846G,-847T,-848T,-849C,-850G,-851C,-852G,-853A,-854C,-855G,-856G,-857C,-858C,-859T,-860T,-861G,-862C,-863T,-864C,-865C,-866G,-867C,-868A,-869G,-870C,-871G,-872G,-873T,-980T,-981T,-982G,-983A,-984T,-985G,-986C,-987G	plasmid	truncated	11.2426	33.3333	1
Arr3	NC_021180.1:25774-26469 Klebsiella pneumoniae plasmid pNDM-1saitama01 DNA, complete sequence, strain: NDM-1saitama01	696	232	232	RDAV01000002.1RDAV01.1.fsa_nt_plasm_68	50267	51280	-1	1014	338	0	338	A35G,G37T,C40G,C44A,C46G,A47T,A48T,T53A,A58T,A59T,C60G,T62G,C66G,A69C,C71T,G72A,A74G,G75C,C76T,G77A,G78C,G80T,T82C,G99C,C101A,G102A,T106G,G107C,G108T,C109T,G110A,G111T,T112G,T114C,T115C,C116A,A117C,C121G,G124C,T125G,A127G,T128C,G129C,A130T,C131T,T132C,G133A,T135C,T136C,T137G,G141C,T142C,A145G,C148G,A150G,T151C,C167T,T173G,C175A,A176G,A177C,C179A,C182T,A183C,A184G,G185A,C186G,G189A,A192T,G194T,C195G,C196T,G197C,T198C,G199T,T202C,C203T,A205G,T206C,T208A,T209A,T210C,T213G,G214C,T215G,T216C,T218A,A233C,G237T,A239G,A240T,G242A,A243G,T244G,G245C,T246A,A248T,C249G,A252G,A255C,G256T,G257T,A260T,C263T,G264C,C265T,C266T,A270C,A271G,A272G,A276G,T279G,A280C,C283T,A284G,G285C,C286A,A288G,A289G,C450T,C451T,A452T,A453G,T457C,A459G,A460C,T466A,T467A,A468G,A469G,A471T,T472C,G473T,T475G,A477T,A478T,A479T,G480C,A481G,T482A,G484C,G485A,A486C,T487G,T488G,C490A,A492G,T493A,C494T,T495C,C496A,A499G,A502C,T503G,A504G,A505G,T506A,T507G,A508G,C509G,A510C,G512A,C513G,A514G,G516C,G518C,C525T,T528G,T529G,T531C,A532T,C534G,G538T,A539T,A567C,A568G,C572A,A573G,A574C,T576G,G578C,A582T,T583G,T584C,G585A,G586C,T587G,A589G,T591A,C594G,A596G,A597G,C599T,A600G,C601A,G605A,T606C,T607C,C608A,A609G,T610G,T612C,C613G,T614A,C615G,A616G,T617G,T618C,T619C,C620G,G621C,G624C,A625G,C626G,G627C,C630T,T632C,A633G,T634C,C636T,T637C,T638C,A639C,A640G,G641A,A643G,A645C,T646C,C647T,A649G,C650A,T651G,T652C,T653G,T654G,C655A,C658T,C659A,T661C,G662C,A663G,T664C,G666C,A667G,G668C,C670G,A671G,G675T,T677C,T678C,G679T,G682C,A683C,C685T,T686G,A688T,A689T,T692G,C694G,A696T,G698T,T728G,T730A,C731G,T732C,C735T,C736G,A740T,G742C,G748C,G749A,C750T,T751C,A756G,C759T,A760G,T761A,A762C,G763C,T764A,T765G,G766A,A767C,G768C,C769T,C770T,A771T,A772C,C773A,A774G,G775C,A777C,C778G,G780C,G784A,G787C,A788G,C789T,A791C,T792C,C793G,C794T,G795A,A796G,T798A,T800A,T801A,A802G,G804A,A805G,A806G,A809T,A810C,A812C,A813G,T814A,T815A,T816G,G821C,T822C,A824C,T825A,A828G,A829C,C830A,A831C,C832A,A833C,G834C,T835C,C836T,T838C,A839G,G876C,A877G,C880A,G882T,C889G,T891G,G892C,A895G,T898C,G899T,T900G,T901C,G902T,G903C,C904G,T906C,T907C,G908A,G911C,A912C,A913G,G914A,A915C,C916G,G918C,G919T,G920C,A921T,G922A,G923C,G925A,A927G,T928A,C929T,C930G,T931A,G932T,G935A,A936C,T938C,T939G,A940C,A943G,A944T,G946C,G947T,T951A,A957C,T958G,T959G,C960T,T962C,T963C,A964G,G968T,A969G,T971G,T972C,A973T,A974C,G976C,G989T,T990G,G991C,G992C,T993G,T994C,T995C,A996C,A998T,G1000A,T1001C,C1002T,T1004G,A1008G,G1009A,A1010G,C1011G		-1A,-2T,-3G,-4A,-5A,-6A,-7A,-8C,-9C,-10G,-11C,-12C,-13A,-14C,-15T,-16G,-17C,-18G,-19C,-20C,-21G,-22T,-23T,-24A,-25C,-26C,-27A,-28C,-29C,-30G,-31C,-32T,-33G,-34C,-83A,-84T,-85T,-86A,-87C,-88A,-89G,-90T,-91T,-92T,-93A,-94C,-95G,-153T,-154C,-155A,-156C,-157C,-158C,-159G,-160G,-161C,-162A,-163A,-221T,-222T,-223T,-224C,-225G,-226G,-227T,-228C,-229T,-230C,-231C,-232A,-293T,-294G,-295C,-296C,-297C,-298T,-299G,-300G,-301C,-302T,-303T,-304C,-305A,-306G,-307G,-308A,-309G,-310A,-311T,-312C,-313G,-314G,-315A,-316A,-317G,-318A,-319C,-320C,-321T,-322C,-323G,-324G,-325C,-326C,-327G,-328T,-329C,-330G,-331C,-332G,-333G,-334C,-335G,-336C,-337T,-338T,-339G,-340C,-341C,-342G,-343G,-344T,-345G,-346G,-347T,-348G,-349C,-350T,-351G,-352A,-353C,-354C,-355C,-356C,-357G,-358G,-359A,-360T,-361G,-362A,-363A,-364G,-365T,-366G,-367G,-368T,-369T,-370C,-371G,-372C,-373A,-374T,-375C,-376C,-377T,-378C,-379G,-380G,-381T,-382T,-383T,-384T,-385C,-386T,-387G,-388G,-389A,-390A,-391G,-392G,-393C,-394G,-395A,-396G,-397C,-398A,-399T,-400C,-401G,-402T,-403T,-404T,-405G,-406T,-407T,-408C,-409G,-410C,-411C,-412C,-413A,-414G,-415C,-416T,-417T,-418C,-419T,-420G,-421T,-422A,-423T,-424G,-425G,-426A,-427A,-428C,-429G,-430G,-431G,-432C,-433A,-434T,-435G,-436C,-437G,-438G,-439A,-440T,-441C,-442A,-443G,-444T,-445G,-446A,-447G,-448G,-449G,-543C,-544G,-545A,-546G,-547A,-548G,-549C,-550T,-551T,-552G,-553G,-554C,-555A,-556C,-557C,-558C,-559A,-560G,-561C,-562C,-563T,-564G,-565C,-566G,-700G,-701C,-702G,-703C,-704A,-705G,-706C,-707A,-708C,-709A,-710C,-711G,-712C,-713A,-714T,-715T,-716C,-717G,-718A,-719C,-720C,-721G,-722A,-723T,-724C,-840C,-841C,-842A,-843C,-844T,-845C,-846G,-847T,-848T,-849C,-850G,-851C,-852G,-853A,-854C,-855G,-856G,-857C,-858C,-859T,-860T,-861G,-862C,-863T,-864C,-865C,-866G,-867C,-868A,-869G,-870C,-871G,-872G,-873T,-980T,-981T,-982G,-983A,-984T,-985G,-986C,-987G	plasmid	truncated	11.2426	33.3333	1
Arr3	NC_021180.1:25774-26469 Klebsiella pneumoniae plasmid pNDM-1saitama01 DNA, complete sequence, strain: NDM-1saitama01	696	232	232	RDAW01000005.1RDAW01.1.fsa_nt_plasm_63	41800	42003	1	204	68	492	68	C32A,C33T,C37A,G38A,A40C,G43C,G44A,T45C,G46T,T48C,A49G,A50C,G53T,C54T,G55A,A57C,G58A,T59C,G60C,G63T,T65C,T66G,A228G,A229G,T231C,G236T,T240G,A241G,A243C,A244C,T245A,G247T,A249G,A250C,A251G,A252T,T255G,T256C,G258C,T261A,C263G,A265T,T266A,C269T,T270G,G274T,T276C,A278G,A281T,C282A,A283C,A284G,G285A,C286A,A287C,G288C,T290A,G291A,A294G,C364T,T367G,G370C,G372C,G373T,A374G,C375G,G377T,A382G,T383C,T384C,C385T,T387C,A389T,G390C,A392G,C393T,A394T,T397C,T400G,T401G,T403G,C404T,A405G,G406C,C407G,C408G,T409G,T410C,G411A,A412C,G415T,A416T,C419A,G421A,C422T,T426C,T427G,G429T,A432T,C434A,G436A,G442A,C443T,T444C,G447C,T448C,A450C,C451T,G453T,C455G,T456C,G457T,C459A	A1-,T2-,G3-,C4-,G5-,C6-,T7-,C8-,A9-,C10-,G11-,C12-,A13-,A14-,C15-,T16-,G17-,G18-,T19-,C20-,C21-,A22-,G23-,A24-,A25-,C26-,C27-,T28-,T29-,G30-,A31-,C69-,A70-,T71-,G72-,G73-,C74-,T75-,T76-,G77-,T78-,T79-,A80-,T81-,G82-,A83-,C84-,T85-,G86-,T87-,T88-,T89-,T90-,T91-,T92-,T93-,G94-,T95-,A96-,C97-,A98-,G99-,T100-,C101-,T102-,A103-,T104-,G105-,C106-,C107-,T108-,C109-,G110-,G111-,G112-,C113-,A114-,T115-,C116-,C117-,A118-,A119-,G120-,C121-,A122-,G123-,C124-,A125-,A126-,G127-,C128-,G129-,C130-,G131-,T132-,T133-,A134-,C135-,G136-,C137-,C138-,G139-,T140-,G141-,G142-,G143-,T144-,C145-,G146-,A147-,T148-,G149-,T150-,T151-,T152-,G153-,A154-,T155-,G156-,T157-,T158-,A159-,T160-,G161-,G162-,A163-,G164-,C165-,A166-,G167-,C168-,A169-,A170-,C171-,G172-,A173-,T174-,G175-,T176-,T177-,A178-,C179-,G180-,C181-,A182-,G183-,C184-,A185-,G186-,G187-,G188-,C189-,A190-,G191-,T192-,C193-,G194-,C195-,C196-,C197-,T198-,A199-,A200-,A201-,A202-,C203-,A204-,A205-,A206-,G207-,T208-,T209-,A210-,T211-,G212-,C213-,A214-,G215-,C216-,C217-,A218-,A219-,A220-,T221-,C222-,C223-,C224-,A225-,A226-,G296-,A297-,C298-,C299-,G300-,T301-,T302-,C303-,T304-,A305-,T306-,C307-,A308-,T309-,G310-,G311-,A312-,A313-,C314-,C315-,A316-,A317-,A318-,G319-,C320-,C321-,A322-,A323-,T324-,T325-,T326-,G327-,G328-,C329-,G330-,A331-,T332-,T333-,G334-,G335-,T336-,G337-,A338-,C339-,T340-,T341-,G342-,C343-,T344-,A345-,A346-,C347-,C348-,A349-,C350-,A351-,G352-,G353-,G354-,T355-,T356-,C357-,A358-,T359-,C360-,T361-,C460-,T461-,C462-,G463-,A464-,G465-,G466-,G467-,T468-,C469-,G470-,C471-,G472-,G473-,C474-,T475-,A476-,C477-,A478-,T479-,A480-,T481-,A482-,C483-,A484-,T485-,A486-,G487-,T488-,T489-,G490-,A491-,G492-,C493-,C494-,A495-,A496-,C497-,A498-,G499-,G500-,A501-,C502-,C503-,G504-,T505-,T506-,C507-,G508-,A509-,A510-,G511-,A512-,C513-,G514-,A515-,T516-,C517-,C518-,G519-,A520-,A521-,T522-,C523-,T524-,T525-,A526-,C527-,G528-,A529-,A530-,C531-,A532-,A533-,A534-,A535-,A536-,A537-,T538-,T539-,T540-,C541-,C542-,C543-,G544-,G545-,T546-,A547-,A548-,T549-,C550-,C551-,A552-,A553-,C554-,A555-,C556-,A557-,G558-,T559-,C560-,C561-,T562-,A563-,T564-,A565-,G566-,A567-,A568-,C569-,C570-,T571-,G572-,C573-,G574-,A575-,A576-,C577-,C578-,C579-,T580-,T581-,G582-,A583-,G584-,A585-,A586-,T587-,T588-,G589-,T590-,T591-,G592-,G593-,C594-,G595-,T596-,T597-,G598-,T599-,T600-,G601-,A602-,A603-,G604-,A605-,C606-,T607-,G608-,G609-,G610-,A611-,G612-,G613-,G614-,G615-,C616-,A617-,T618-,C619-,C620-,T621-,G622-,T623-,T624-,G625-,A626-,A627-,T628-,T629-,A630-,A631-,T632-,A633-,A634-,G635-,G636-,G637-,G638-,A639-,A640-,T641-,G642-,T643-,T644-,G645-,G646-,A647-,T648-,T649-,C650-,G651-,T652-,T653-,A654-,G655-,A656-,G657-,G658-,A659-,C660-,T661-,T662-,A663-,A664-,A665-,G666-,C667-,G668-,C669-,C670-,G671-,T672-,G673-,G674-,T675-,T676-,T677-,A678-,C679-,A680-,C681-,G682-,T683-,C684-,A685-,T686-,T687-,G688-,A689-,A690-,G691-,A692-,C693-,T694-,A695-,G696-		plasmid	truncated	5.60345	13.8968	1
Arr3	NC_021180.1:25774-26469 Klebsiella pneumoniae plasmid pNDM-1saitama01 DNA, complete sequence, strain: NDM-1saitama01	696	232	232	RDBA01000003.1RDBA01.1.fsa_nt_plasm_70	49295	50308	-1	1014	120	1	120	A209T,C212A,G213T,C214G,C216T,C218T,C220G,A221T,A222T,C223T,T224C,C229T,A230C,G231C,C234G,T236A,T237G,G238C,C240A,G255A,T257G,G259C,T260A,A261G,A262T,G265C,G267C,C268T,G270A,T271A,G272A,G273C,C274A,G275A,G276A,T277G,T280A,C281T,A282G,T283C,T287C,T290A,A292C,A295C,T297C,G298T,T299G,T300G,T301C,T304C,T305A,T307G,C309G,G311T,T312C,C313G,T314G,T316A,G325C,A327G,C330G,A331C,A332G,A335G,A350T,A351G,G352A,G354C,G356C,T357G,T358G,C360T,C362A,C363A,G368T,G375C,T376C,T378C,A380G,G382T,A385C,G390A,A392G,G393C,A396G,T400C,G406T,A408C,G413A,A416T,A425G,G439A,C440T,A441C,C443G,C450T,A459G,A468G,G480C,A481G,G485A,T487G,T488G,A492G,A499G,T503G,T507G,C525T,C534G,A544G,C547A,C548G,A549C,A550T,T552G,A573G,A576G,C587G,T588G,T593G,C596G,T605A,A615G,C623G,C635T,G638C,T640G,A647T,T653G,T662C,C731G,T732C,A740T,C750T,A760G,T761A,T765G,G766A,G768C,C770T,A774G,G780C,C789T,A791C,T792C,C793G,A796G,T798A,T801A,G804A,A809T,T816G,G821C,G876C,A877G,C880A,G882T,C889G,T891G,G892C,A895G,T898C,G899T,T900G,T901C,G902T,G903C,C904G,T906C,T907C,G908A,G911C,A912C,G918C,G920C,G925A,G932T,T938C,T939G,G947T,T959G,C960T,T962C,T963C,A964G,G968T,A982G,A984T,C989T,T991C,G992C,T994C,T995C,T996C,A999T,G1001A,T1002C,C1003T,A1009G	G284N,T288N,G387N,G388N,C391N,C394N,A395N,C397N,G398N,A399N,G401N,A404N,C405N,C407N,G409N,A411N,G412N,G414N,C415N,G417N,T418N,C419N,C421N,C422N,C423N,T424N,A426N,A427N,A428N,C430N,A431N,A432N,G434N,T435N,T436N,A437N,T438N,G442N,C444N,A445N,A446N,A447N,T448N,C449N,C451N,A452N,T457N,A460N,T466N,T467N,A469N,G473N,T475N,A477N,A478N,T482N,G484N,A486N,C490N,C494N,T495N,A504N,T506N,C509N,A510N,G512N,C513N,A514N,G518N,T528N,T529N,T531N,A532N,A539N,A543N,T553N,G557N,T560N,G562N,C566N,T567N,C577N,A578N,C589N,T590N,C591N,G599N,C602N,G607N,T608N,A609N,T611N,T613N,T614N,A619N,A621N,T622N,T624N,C626N,T627N,T628N,C631N,T637N,A639N,G641N,G644N,T652N,G658N,T667N,T668N,G669N,C670N,T671N,A721N,T722N,G723N,T728N,T730N,G748N,T751N,A756N,C759N,A762N,T764N,A767N,C769N,A771N,A772N,C773N,A777N,C778N,G784N,G787N,C794N,G795N,A802N,A805N,A806N,A810N,A813N,T815N,T822N,T825N,A828N,C830N,C832N,A915N,G922N,A927N,C930N,T931N,A936N,A940N,T951N,A957N,T958N,A969N,A997-,T1005N,A1011N	-1A,-2T,-3G,-4A,-5A,-6A,-7A,-8C,-9C,-10G,-11C,-12C,-13A,-14C,-15T,-16G,-17C,-18G,-19C,-20C,-21G,-22T,-23T,-24A,-25C,-26C,-27A,-28C,-29C,-30G,-31C,-32T,-33G,-34C,-35G,-36T,-37T,-38C,-39G,-40G,-41T,-42C,-43A,-44A,-45G,-46G,-47T,-48T,-49C,-50T,-51G,-52G,-53A,-54C,-55C,-56A,-57G,-58T,-59T,-60G,-61C,-62G,-63T,-64G,-65A,-66G,-67C,-68G,-69C,-70A,-71T,-72A,-73C,-74G,-75C,-76T,-77A,-78C,-79T,-80T,-81G,-82C,-83A,-84T,-85T,-86A,-87C,-88A,-89G,-90T,-91T,-92T,-93A,-94C,-95G,-96A,-97A,-98C,-99C,-100G,-101A,-102A,-103C,-104A,-105G,-106G,-107C,-108T,-109T,-110A,-111T,-112G,-113T,-114C,-115C,-116A,-117C,-118T,-119G,-120G,-121G,-122T,-123T,-124C,-125G,-126T,-127G,-128C,-129C,-130T,-131T,-132C,-133A,-134T,-135C,-136C,-137G,-138T,-139T,-140T,-141C,-142C,-143A,-144C,-145G,-146G,-147T,-148G,-149T,-150G,-151C,-152G,-153T,-154C,-155A,-156C,-157C,-158C,-159G,-160G,-161A,-162T,-163G,-164C,-165C,-166T,-167C,-168G,-169G,-170G,-171C,-172A,-173T,-174C,-175C,-176A,-177A,-178G,-179C,-180A,-181G,-182C,-183A,-184A,-185G,-186C,-187G,-188C,-189G,-190T,-191T,-192A,-193C,-194G,-195C,-196C,-197G,-198T,-199G,-200G,-201G,-202T,-203C,-204G,-205A,-206T,-207G,-208T,-244T,-245G,-246T,-247T,-318A,-336C,-337T,-338T,-339G,-340C,-341C,-342G,-343G,-344T,-345G,-346G,-347T,-372C,-429G,-672G,-673N,-674A,-675N,-676T,-677C,-678N,-679N,-680G,-681G,-682N,-683N,-684G,-685N,-686N,-687N,-688N,-689N,-690C,-691N,-692G,-693G,-694G,-695N,-696T,-697N,-698N,-699T,-700G,-701C,-702N,-703C,-704A,-705G,-706N,-707N,-708N,-709N,-710N,-711G,-712C,-713N,-714N,-715N,-716N,-717G,-718G,-719C,-720N,-840C,-841C,-842A,-843C,-844T,-845C,-846G,-847T,-848T,-849C,-850G,-851C,-852G,-853A,-854C,-855G,-856G,-857C,-858C,-859T,-860T,-861G,-862C,-863T,-864C,-865C,-866G,-867C,-868A,-869G,-870C,-871G,-872G,-873T,-971G,-972N,-973T,-974C,-975A,-976C,-977C,-978G,-979C	plasmid	truncated	6.03448	33.202	2
Arr3	NC_021180.1:25774-26469 Klebsiella pneumoniae plasmid pNDM-1saitama01 DNA, complete sequence, strain: NDM-1saitama01	696	232	232	RDBA01000003.1RDBA01.1.fsa_nt_plasm_71	50343	50990	1	1014	120	1	120	A209T,C212A,G213T,C214G,C216T,C218T,C220G,A221T,A222T,C223T,T224C,C229T,A230C,G231C,C234G,T236A,T237G,G238C,C240A,G255A,T257G,G259C,T260A,A261G,A262T,G265C,G267C,C268T,G270A,T271A,G272A,G273C,C274A,G275A,G276A,T277G,T280A,C281T,A282G,T283C,T287C,T290A,A292C,A295C,T297C,G298T,T299G,T300G,T301C,T304C,T305A,T307G,C309G,G311T,T312C,C313G,T314G,T316A,G325C,A327G,C330G,A331C,A332G,A335G,A350T,A351G,G352A,G354C,G356C,T357G,T358G,C360T,C362A,C363A,G368T,G375C,T376C,T378C,A380G,G382T,A385C,G390A,A392G,G393C,A396G,T400C,G406T,A408C,G413A,A416T,A425G,G439A,C440T,A441C,C443G,C450T,A459G,A468G,G480C,A481G,G485A,T487G,T488G,A492G,A499G,T503G,T507G,C525T,C534G,A544G,C547A,C548G,A549C,A550T,T552G,A573G,A576G,C587G,T588G,T593G,C596G,T605A,A615G,C623G,C635T,G638C,T640G,A647T,T653G,T662C,C731G,T732C,A740T,C750T,A760G,T761A,T765G,G766A,G768C,C770T,A774G,G780C,C789T,A791C,T792C,C793G,A796G,T798A,T801A,G804A,A809T,T816G,G821C,G876C,A877G,C880A,G882T,C889G,T891G,G892C,A895G,T898C,G899T,T900G,T901C,G902T,G903C,C904G,T906C,T907C,G908A,G911C,A912C,G918C,G920C,G925A,G932T,T938C,T939G,G947T,T959G,C960T,T962C,T963C,A964G,G968T,A982G,A984T,C989T,T991C,G992C,T994C,T995C,T996C,A999T,G1001A,T1002C,C1003T,A1009G	G284N,T288N,G387N,G388N,C391N,C394N,A395N,C397N,G398N,A399N,G401N,A404N,C405N,C407N,G409N,A411N,G412N,G414N,C415N,G417N,T418N,C419N,C421N,C422N,C423N,T424N,A426N,A427N,A428N,C430N,A431N,A432N,G434N,T435N,T436N,A437N,T438N,G442N,C444N,A445N,A446N,A447N,T448N,C449N,C451N,A452N,T457N,A460N,T466N,T467N,A469N,G473N,T475N,A477N,A478N,T482N,G484N,A486N,C490N,C494N,T495N,A504N,T506N,C509N,A510N,G512N,C513N,A514N,G518N,T528N,T529N,T531N,A532N,A539N,A543N,T553N,G557N,T560N,G562N,C566N,T567N,C577N,A578N,C589N,T590N,C591N,G599N,C602N,G607N,T608N,A609N,T611N,T613N,T614N,A619N,A621N,T622N,T624N,C626N,T627N,T628N,C631N,T637N,A639N,G641N,G644N,T652N,G658N,T667N,T668N,G669N,C670N,T671N,A721N,T722N,G723N,T728N,T730N,G748N,T751N,A756N,C759N,A762N,T764N,A767N,C769N,A771N,A772N,C773N,A777N,C778N,G784N,G787N,C794N,G795N,A802N,A805N,A806N,A810N,A813N,T815N,T822N,T825N,A828N,C830N,C832N,A915N,G922N,A927N,C930N,T931N,A936N,A940N,T951N,A957N,T958N,A969N,A997-,T1005N,A1011N	-1A,-2T,-3G,-4A,-5A,-6A,-7A,-8C,-9C,-10G,-11C,-12C,-13A,-14C,-15T,-16G,-17C,-18G,-19C,-20C,-21G,-22T,-23T,-24A,-25C,-26C,-27A,-28C,-29C,-30G,-31C,-32T,-33G,-34C,-35G,-36T,-37T,-38C,-39G,-40G,-41T,-42C,-43A,-44A,-45G,-46G,-47T,-48T,-49C,-50T,-51G,-52G,-53A,-54C,-55C,-56A,-57G,-58T,-59T,-60G,-61C,-62G,-63T,-64G,-65A,-66G,-67C,-68G,-69C,-70A,-71T,-72A,-73C,-74G,-75C,-76T,-77A,-78C,-79T,-80T,-81G,-82C,-83A,-84T,-85T,-86A,-87C,-88A,-89G,-90T,-91T,-92T,-93A,-94C,-95G,-96A,-97A,-98C,-99C,-100G,-101A,-102A,-103C,-104A,-105G,-106G,-107C,-108T,-109T,-110A,-111T,-112G,-113T,-114C,-115C,-116A,-117C,-118T,-119G,-120G,-121G,-122T,-123T,-124C,-125G,-126T,-127G,-128C,-129C,-130T,-131T,-132C,-133A,-134T,-135C,-136C,-137G,-138T,-139T,-140T,-141C,-142C,-143A,-144C,-145G,-146G,-147T,-148G,-149T,-150G,-151C,-152G,-153T,-154C,-155A,-156C,-157C,-158C,-159G,-160G,-161A,-162T,-163G,-164C,-165C,-166T,-167C,-168G,-169G,-170G,-171C,-172A,-173T,-174C,-175C,-176A,-177A,-178G,-179C,-180A,-181G,-182C,-183A,-184A,-185G,-186C,-187G,-188C,-189G,-190T,-191T,-192A,-193C,-194G,-195C,-196C,-197G,-198T,-199G,-200G,-201G,-202T,-203C,-204G,-205A,-206T,-207G,-208T,-244T,-245G,-246T,-247T,-318A,-336C,-337T,-338T,-339G,-340C,-341C,-342G,-343G,-344T,-345G,-346G,-347T,-372C,-429G,-672G,-673N,-674A,-675N,-676T,-677C,-678N,-679N,-680G,-681G,-682N,-683N,-684G,-685N,-686N,-687N,-688N,-689N,-690C,-691N,-692G,-693G,-694G,-695N,-696T,-697N,-698N,-699T,-700G,-701C,-702N,-703C,-704A,-705G,-706N,-707N,-708N,-709N,-710N,-711G,-712C,-713N,-714N,-715N,-716N,-717G,-718G,-719C,-720N,-840C,-841C,-842A,-843C,-844T,-845C,-846G,-847T,-848T,-849C,-850G,-851C,-852G,-853A,-854C,-855G,-856G,-857C,-858C,-859T,-860T,-861G,-862C,-863T,-864C,-865C,-866G,-867C,-868A,-869G,-870C,-871G,-872G,-873T,-971G,-972N,-973T,-974C,-975A,-976C,-977C,-978G,-979C	plasmid	truncated	6.03448	33.202	2
CatA1	NC_023898.1:133246-133905 Klebsiella pneumoniae plasmid pRMH760, complete sequence	660	220	220	RCZW01000006.1RCZW01.1.fsa_nt_plasm_160	135137	135796	1	660	220	0	220				plasmid	present	100	100	1
CatA1	NC_023898.1:133246-133905 Klebsiella pneumoniae plasmid pRMH760, complete sequence	660	220	220	RDAJ01000004.1RDAJ01.1.fsa_nt_plasm_64	45390	46049	-1	660	220	0	220				plasmid	present	100	100	1
CatA1	NC_023898.1:133246-133905 Klebsiella pneumoniae plasmid pRMH760, complete sequence	660	220	220	RDAM01000002.1RDAM01.1.fsa_nt_plasm_81	52386	53045	-1	660	220	0	220				plasmid	present	100	100	1
CatA1	NC_023898.1:133246-133905 Klebsiella pneumoniae plasmid pRMH760, complete sequence	660	220	220	RDAQ01000002.1RDAQ01.1.fsa_nt_plasm_181	142439	143098	-1	660	220	0	220				plasmid	present	100	100	1
CatA2	NC_010886.1:60402-61043 Klebsiella pneumoniae plasmid pK245, complete sequence	642	214	214	Scaffold61_1FK2723.fsa_nt_plasm_1	219	860	-1	642	214	0	214				plasmid	present	100	100	1
CatA2	NC_010886.1:60402-61043 Klebsiella pneumoniae plasmid pK245, complete sequence	642	214	214	Scaffold58_1FK2820.fsa_nt_plasm_1	219	860	-1	642	214	0	214				plasmid	present	100	100	1
CatA2	NC_010886.1:60402-61043 Klebsiella pneumoniae plasmid pK245, complete sequence	642	214	214	RDAN01000003.1RDAN01.1.fsa_nt_plasm_161	132787	133428	1	642	214	0	214				plasmid	present	100	100	1
CatB3	NC_019389.1:100791-101339 Klebsiella pneumoniae plasmid pKDO1, complete sequence	549	183	183	RCZQ01000004.1RCZQ01.1.fsa_nt_chr_2081	1385933	1386127	1	549	183	0	183				chromosome	present	100	100	2
CatB3	NC_019389.1:100791-101339 Klebsiella pneumoniae plasmid pKDO1, complete sequence	549	183	183	RCZQ01000004.1RCZQ01.1.fsa_nt_chr_2084	1387924	1388472	1	549	183	0	183				chromosome	present	100	100	2
CatB3	NC_019389.1:100791-101339 Klebsiella pneumoniae plasmid pKDO1, complete sequence	549	183	183	RCZQ01000004.1RCZQ01.1.fsa_nt_chr_2085	1388438	1388611	-1	549	183	0	183				chromosome	present	100	100	2
CatB3	NC_019389.1:100791-101339 Klebsiella pneumoniae plasmid pKDO1, complete sequence	549	183	183	Scaffold43_1FK2723.fsa_nt_plasm_1	1	75	1	705	235	7	235	A73G,T74G,G75C,C77T,A80G,C81T,T85C,T86G,C94T,C95G,T97A,T98G,C99G,A101G,G103T,A106T,A107G,C112A,T113A,T114C,T115G,T117G,C121T,A122G,G124A,A127T,A128C,C135T,A139C,T140G,A158G,A159C,G163A,G164T,G168C,T169C,A170T,C171G,G173A,C174A,A176G,T177G,T178A,C180A,T181A,C182A,T183C,A188G,A193G,T194G,C195T,T197C,G198T,T207C,A209T,T211C,G216C,A217T,C218T,G222C,A224G,C225T,T228C,T230C,C231A,T234G,T235A,C237G,C238A,G239A,G240A,A241C,C243T,G244A,T245C,A247T,T248G,G249A,C251G,T254C,G255A,A258G,T261C,T262C,A264C,C266G,A267G,T268G,G272A,A274C,G275T,T276G,T278A,T280C,C282G,T283G,T285C,A286G,G290A,G291C,T294C,G295C,C299G,T300C,T301C,C302G,T304A,T305C,A307G,A310G,G317A,G318T,G321C,G322T,A324C,A325T,T326C,A328C,G330T,G331C,C333T,T335A,G337A,T339C,C341A,G342A,A343G,G347C,G348A,C349T,T351C,A353G,T354G,C355T,T358C,C359T,C360G,C361G,T370C,T372C,T373A,T375C,C382A,G385A,A395T,T398C,G412A,C415G,C417T,T418A,C419A,G420A,A421G,T422C,T426C,T427G,A430T,A432T,A433G,A434G,G435T,A437G,G438C,T440C,A441G,A442C,A445G,G448C,C450G,A451C,T453C,G454A,G455A,C456A,A457C,A458G,T459C,C462A,T464G,T465C,T466C,A469T,T470G,G472C,G473C,C474G,A483G,A484T,G487A,T488A,T491C,G492C,C493G,C494A,G496A,C501T,A505T,T506A,G508C,C511A,G514A,G515A,T516C,C518T,G520A,G522T,A523G,T524A,G526T,A529G,G530A,C531T,G533A,C536G,T538C,T539A,G540A,G541A,T542C,G543T,A544G,C545A,A548C,A549G,G553A,T554A,G555T,G556C,A560G,T562C,G563A,T564C,T565G,G566C,C567T,A568G,A569G,A570G,G571A,G578T,G580C,G585A,C587A,A588C,C590G,T594A,T595C,T597C,T599A,T600C,A601C,T602A,C610T,C611A,A614G,C618T,A619G,T620A,T622G,A624G,A625T,A626G,A627C,C631A,T632C,T635A,T636A,C656T,G657A,C658T,C659T,C660A,A661T,G664T,A669C,A672T,T673G,A674G,A675G	T90-,A91-,A259-,G480-,G481-,A499-,C534-	-1A,-2T,-3G,-4A,-5A,-6C,-7C,-8C,-9A,-10T,-11T,-12C,-13A,-14A,-15A,-16G,-17G,-18C,-19C,-20G,-21G,-22C,-23A,-24T,-25T,-26T,-27T,-28C,-29A,-30G,-31C,-32G,-33T,-34G,-35A,-36C,-37A,-38T,-39C,-40A,-41T,-42T,-43C,-44T,-45G,-46T,-47G,-48G,-49G,-50C,-51C,-52G,-53T,-54A,-55C,-56G,-57C,-58T,-59G,-60G,-61T,-62A,-63C,-64T,-65G,-66C,-67A,-68A,-69A,-70T,-71A,-72C,-131T,-132C,-143T,-144T,-145A,-146C,-147C,-148G,-149C,-150T,-151G,-152G,-153G,-154T,-155T,-190G,-191C,-202G,-203T,-204A,-271T,-311A,-312T,-313T,-314T,-315T,-364A,-365A,-366A,-367A,-377A,-378C,-379G,-387G,-388T,-389G,-390G,-391C,-401G,-406A,-411C,-444T,-574T,-575A,-576A,-615A,-616G,-617G,-638G,-639G,-646C,-647T,-648C,-649A,-676C,-677G,-678A,-679A,-680A,-681T,-682G,-683C,-684G,-685C,-686C,-687T,-688G,-689G,-690T,-691A,-692A,-693G,-694C,-695A,-696G,-697A,-698G,-699T,-700T,-701T,-702T,-703T,-704G,-705A,-706A,-707A,-708T,-709G,-710T,-711A,-712A	plasmid	truncated	14.0426	36.9382	2
CatB3	NC_019389.1:100791-101339 Klebsiella pneumoniae plasmid pKDO1, complete sequence	549	183	183	Scaffold69_1FK2723.fsa_nt_plasm_1	53	757	-1	705	235	7	235	A73G,T74G,G75C,C77T,A80G,C81T,T85C,T86G,C94T,C95G,T97A,T98G,C99G,A101G,G103T,A106T,A107G,C112A,T113A,T114C,T115G,T117G,C121T,A122G,G124A,A127T,A128C,C135T,A139C,T140G,A158G,A159C,G163A,G164T,G168C,T169C,A170T,C171G,G173A,C174A,A176G,T177G,T178A,C180A,T181A,C182A,T183C,A188G,A193G,T194G,C195T,T197C,G198T,T207C,A209T,T211C,G216C,A217T,C218T,G222C,A224G,C225T,T228C,T230C,C231A,T234G,T235A,C237G,C238A,G239A,G240A,A241C,C243T,G244A,T245C,A247T,T248G,G249A,C251G,T254C,G255A,A258G,T261C,T262C,A264C,C266G,A267G,T268G,G272A,A274C,G275T,T276G,T278A,T280C,C282G,T283G,T285C,A286G,G290A,G291C,T294C,G295C,C299G,T300C,T301C,C302G,T304A,T305C,A307G,A310G,G317A,G318T,G321C,G322T,A324C,A325T,T326C,A328C,G330T,G331C,C333T,T335A,G337A,T339C,C341A,G342A,A343G,G347C,G348A,C349T,T351C,A353G,T354G,C355T,T358C,C359T,C360G,C361G,T370C,T372C,T373A,T375C,C382A,G385A,A395T,T398C,G412A,C415G,C417T,T418A,C419A,G420A,A421G,T422C,T426C,T427G,A430T,A432T,A433G,A434G,G435T,A437G,G438C,T440C,A441G,A442C,A445G,G448C,C450G,A451C,T453C,G454A,G455A,C456A,A457C,A458G,T459C,C462A,T464G,T465C,T466C,A469T,T470G,G472C,G473C,C474G,A483G,A484T,G487A,T488A,T491C,G492C,C493G,C494A,G496A,C501T,A505T,T506A,G508C,C511A,G514A,G515A,T516C,C518T,G520A,G522T,A523G,T524A,G526T,A529G,G530A,C531T,G533A,C536G,T538C,T539A,G540A,G541A,T542C,G543T,A544G,C545A,A548C,A549G,G553A,T554A,G555T,G556C,A560G,T562C,G563A,T564C,T565G,G566C,C567T,A568G,A569G,A570G,G571A,G578T,G580C,G585A,C587A,A588C,C590G,T594A,T595C,T597C,T599A,T600C,A601C,T602A,C610T,C611A,A614G,C618T,A619G,T620A,T622G,A624G,A625T,A626G,A627C,C631A,T632C,T635A,T636A,C656T,G657A,C658T,C659T,C660A,A661T,G664T,A669C,A672T,T673G,A674G,A675G	T90-,A91-,A259-,G480-,G481-,A499-,C534-	-1A,-2T,-3G,-4A,-5A,-6C,-7C,-8C,-9A,-10T,-11T,-12C,-13A,-14A,-15A,-16G,-17G,-18C,-19C,-20G,-21G,-22C,-23A,-24T,-25T,-26T,-27T,-28C,-29A,-30G,-31C,-32G,-33T,-34G,-35A,-36C,-37A,-38T,-39C,-40A,-41T,-42T,-43C,-44T,-45G,-46T,-47G,-48G,-49G,-50C,-51C,-52G,-53T,-54A,-55C,-56G,-57C,-58T,-59G,-60G,-61T,-62A,-63C,-64T,-65G,-66C,-67A,-68A,-69A,-70T,-71A,-72C,-131T,-132C,-143T,-144T,-145A,-146C,-147C,-148G,-149C,-150T,-151G,-152G,-153G,-154T,-155T,-190G,-191C,-202G,-203T,-204A,-271T,-311A,-312T,-313T,-314T,-315T,-364A,-365A,-366A,-367A,-377A,-378C,-379G,-387G,-388T,-389G,-390G,-391C,-401G,-406A,-411C,-444T,-574T,-575A,-576A,-615A,-616G,-617G,-638G,-639G,-646C,-647T,-648C,-649A,-676C,-677G,-678A,-679A,-680A,-681T,-682G,-683C,-684G,-685C,-686C,-687T,-688G,-689G,-690T,-691A,-692A,-693G,-694C,-695A,-696G,-697A,-698G,-699T,-700T,-701T,-702T,-703T,-704G,-705A,-706A,-707A,-708T,-709G,-710T,-711A,-712A	plasmid	truncated	14.0426	36.9382	2
CatB3	NC_019389.1:100791-101339 Klebsiella pneumoniae plasmid pKDO1, complete sequence	549	183	183	Scaffold65_1FK2820.fsa_nt_plasm_1	53	757	-1	705	235	0	235	A52G,G54A,A55C,C56G,A58T,A59G,C60G,T65G,T66C,G67A,T69A,A70T,G71A,C73G,C74G,T76A,A80G,A81T,G82T,G83A,A85C,A86G,G87T,C88G,T89A,T93G,T94C,C95A,T96G,C100A,A101T,A102G,G103C,A106G,A107C,G108T,A109G,C111A,C113G,A115G,A116G,T117A,A118G,C120G,A123T,T126C,G128A,G129T,G131A,G132C,A134C,G137C,C138G,T139A,A140T,T184C,C185T,T186G,G187C,A191G,C192G,T195C,C196T,A197G,T198G,G199C,G201T,C202A,T205C,A207T,T209C,G214C,A215T,C216T,G220C,A222G,C223T,T226C,T228C,C229A,T232G,T233A,C235G,C236A,G237A,G238A,A239C,C241T,G242A,T243C,A245T,T246G,G247A,C249G,T252C,G253A,A256G,A257G,G258C,T259C,T260G,G261C,A262T,T263G,C264G,A265G,T266C,C267G,G268T,G269A,A271C,G272T,T273G,T275A,T277C,C279G,T280G,T282C,A283G,G287A,G288C,T291C,G292C,C296G,T297C,T298C,C299G,T301A,T302C,A304G,A307G,T308A,G309T,G310T,C311T,G313T,G314A,C315T,A316C,A317T,T318C,C319T,A320C,G321C,G322T,G323C,G324C,A326G,G330T,T331A,G334A,A335G,T337A,G338A,G339A,A342T,T343G,C392T,T393C,T394C,T395C,C396G,C398G,G399A,T403A,T405C,T406A,T408C,T410C,C412G,G414T,G415A,A419C,A420G,T423C,A426C,T428A,C429T,T430G,C431G,A432T,A433C,A438G,C441T,A443C,G445C,C446T,C447G,T448C,C451A,A454C,A455G,A456C,C458A,T462C,A463C,A464G,T465G,A466T,C467G,T468C,G469C,T470C,C471G,A472T,T473C,G476A,A478G,A479T,C483A,G484C,T485A,T486C,T487C,G489A,A490C,T491A,C492G,G493A,G494T,C495T,T496A,C497A,T498G,G499T,G501C,G502C,C503G,A504G,T506A,G507C,G508A,T509A,A511G,C514A,C515T,C516T,G518A,A520T,T521G,A523G,G525T,A526C,T527A,C528T,G531C,C532A,C534A,G535C,G536T,T537G,G538A,C539A,G540A,G541C,T542G,G547A,G548T,A550G,C553G,G554C,T556A,T559C,T563G,G564A,A565T,C566T,A567T,G571T,A572C,T573C,G574A,G577A,G578A,T594C,G595A,T597C,G598A,C599A,A601G,A602G,G603T,T604A,A606T,C608A,A610G,G614T,A617G,G618T,C619G,T621A,T622C,T624A,G625C,T626G,T628A,T629A,T631G,T632G,A634C,A636G,G638C,C640T,T641C,T642A,A643G,C649T,A651T,A652T,A654T,C655G,T656G,C657T,T658G,G659A,C660T,T661C,T662C,A663C,C665T,A666G,C671A,T673A,T675G,C680T,A681G,G683T,G684A,G685A,A686G,T687C,C688A,A689G,C690A,C691G,A692T,A694T,A695T		-1A,-2T,-3G,-4A,-5A,-6C,-7C,-8C,-9A,-10T,-11T,-12C,-13A,-14A,-15A,-16G,-17G,-18C,-19C,-20G,-21G,-22C,-23A,-24T,-25T,-26T,-27T,-28C,-29A,-30G,-31C,-32G,-33T,-34G,-35A,-36C,-37A,-38T,-39C,-40A,-41T,-42T,-43C,-44T,-45G,-46T,-47G,-48G,-49G,-50C,-51C,-145C,-146G,-147C,-148T,-149G,-150G,-151G,-152T,-153T,-154C,-155A,-156G,-157C,-158G,-159T,-160T,-161A,-162T,-163G,-164C,-165G,-166C,-167C,-168T,-169G,-170A,-171A,-172A,-173T,-174G,-175G,-176A,-177A,-178A,-179A,-180A,-181C,-182G,-183G,-347A,-348C,-349C,-350G,-351G,-352T,-353T,-354T,-355C,-356T,-357G,-358G,-359G,-360T,-361A,-362A,-363A,-364A,-365T,-366C,-367C,-368T,-369C,-370A,-371A,-372C,-373A,-374A,-375C,-376G,-377T,-378G,-379A,-380A,-381G,-382A,-383A,-384G,-385T,-386G,-387G,-388C,-389A,-390G,-391A,-580A,-581C,-582G,-583G,-584C,-585T,-586T,-587A,-588C,-589G,-590C,-696T,-697G,-698A,-699A,-700A,-701T,-702G,-703T,-704A,-705A	plasmid	truncated	14.0426	32.5874	1
CatB3	NC_019389.1:100791-101339 Klebsiella pneumoniae plasmid pKDO1, complete sequence	549	183	183	RCZQ01000001.1RCZQ01.1.fsa_nt_plasm_237	167068	167388	1	705	235	7	235	A73G,T74G,G75C,C77T,A80G,C81T,T85C,T86G,C94T,C95G,T97A,T98G,C99G,A101G,G103T,A106T,A107G,C112A,T113A,T114C,T115G,T117G,C121T,A122G,G124A,A127T,A128C,C135T,A139C,T140G,A158G,A159C,G163A,G164T,G168C,T169C,A170T,C171G,G173A,C174A,A176G,T177G,T178A,C180A,T181A,C182A,T183C,A188G,A193G,T194G,C195T,T197C,G198T,T207C,A209T,T211C,G216C,A217T,C218T,G222C,A224G,C225T,T228C,T230C,C231A,T234G,T235A,C237G,C238A,G239A,G240A,A241C,C243T,G244A,T245C,A247T,T248G,G249A,C251G,T254C,G255A,A258G,T261C,T262C,A264C,C266G,A267G,T268G,G272A,A274C,G275T,T276G,T278A,T280C,C282G,T283G,T285C,A286G,G290A,G291C,T294C,G295C,C299G,T300C,T301C,C302G,T304A,T305C,A307G,A310G,G317A,G318T,G321C,G322T,A324C,A325T,T326C,A328C,G330T,G331C,C333T,T335A,G337A,T339C,C341A,G342A,A343G,G347C,G348A,C349T,T351C,A353G,T354G,C355T,T358C,C359T,C360G,C361G,T370C,T372C,T373A,T375C,C382A,G385A,C396T,T398C,G412A,C415G,C417T,T418A,C419A,G420A,A421G,T422C,T426C,T427G,A430T,A432T,A433G,A434G,G435T,A437G,G438C,T440C,A441G,A442C,A445G,G448C,C450G,A451C,T453C,G454A,G455A,C456A,A457C,A458G,T459C,C462A,T464G,T465C,T466C,A469T,T470G,G472C,G473C,C474G,A483G,A484T,G487A,T488A,T491C,G492C,C493G,C494A,G496A,C501T,A505T,T506A,G508C,C511A,G514A,G515A,T516C,C518T,G520A,G522T,A523G,T524A,G526T,A529G,G530A,C531T,G533A,C536G,T538C,T539A,G540A,G541A,T542C,G543T,A544G,C545A,A548C,A549G,G553A,T554A,G555T,G556C,A560G,T562C,G563A,T564C,T565G,G566C,C567T,A568G,A569G,A570G,G571A,G578T,G580C,G585A,C587A,A588C,C590G,T594A,T595C,T597C,T599A,T600C,A601C,T602A,C610T,C611A,A614G,C618T,A619G,T620A,T622G,A624G,A625T,A626G,A627C,C631A,T632C,T635A,T636A,C656T,G657A,C658T,C659T,C660A,A661T,G664T,A669C,A672T,T673G,A674G,A675G	T90-,A91-,A259-,T345N,A395N,G480-,G481-,A499-,C534-	-1A,-2T,-3G,-4A,-5A,-6C,-7C,-8C,-9A,-10T,-11T,-12C,-13A,-14A,-15A,-16G,-17G,-18C,-19C,-20G,-21G,-22C,-23A,-24T,-25T,-26T,-27T,-28C,-29A,-30G,-31C,-32G,-33T,-34G,-35A,-36C,-37A,-38T,-39C,-40A,-41T,-42T,-43C,-44T,-45G,-46T,-47G,-48G,-49G,-50C,-51C,-52G,-53T,-54A,-55C,-56G,-57C,-58T,-59G,-60G,-61T,-62A,-63C,-64T,-65G,-66C,-67A,-68A,-69A,-70T,-71A,-72C,-131T,-132C,-143T,-144T,-145A,-146C,-147C,-148G,-149C,-150T,-151G,-152G,-153G,-154T,-155T,-190G,-191C,-202G,-203T,-204A,-271T,-311A,-312T,-313T,-314T,-315T,-364A,-365A,-366A,-367A,-377A,-378C,-379G,-387G,-388T,-389G,-390G,-391C,-401G,-406A,-411C,-444T,-574T,-575A,-576A,-615A,-616G,-617G,-638G,-639G,-646C,-647T,-648C,-649A,-676C,-677G,-678A,-679A,-680A,-681T,-682G,-683C,-684G,-685C,-686C,-687T,-688G,-689G,-690T,-691A,-692A,-693G,-694C,-695A,-696G,-697A,-698G,-699T,-700T,-701T,-702T,-703T,-704G,-705A,-706A,-707A,-708T,-709G,-710T,-711A,-712A	plasmid	truncated	13.617	36.6573	1
CatB3	NC_019389.1:100791-101339 Klebsiella pneumoniae plasmid pKDO1, complete sequence	549	183	183	RCZW01000001.1RCZW01.1.fsa_nt_chr_115	92372	92566	-1	195	44	354	44	A1G,C5T,C6T,A7G,C9A,A11G,T13G,T14A,G16C,A19G,C22A,C23A,C24A,T25C,C27G,G31C,C33G,A35T,G36A,C37A,G39C,C40G,T41G,T42C,T43G,T45C,G46A,A47C,A50T,A51G,T53G,G54A,A55T,A56T,G57T,C60A,C61T,A65T,T66G,T68A,C69G,A71C,A72G,C95T,T96A,G97C,T100C,T103C,T108A,G109A,C112T,C114T,C116G,T118G,T119G,C120T,A125C,C126G,G130A,A132T,C133A,G134C,T136C,C243A,A245G,T247C,G248A,A252C,T256G,T258A,C261T,C262T,C263A,G264T,T266A,C267T,T268G,T269G,T271G,A274C,T275C,G276C,A278T,A281G,A282C,C286A,C287T,T288G,G289C,C290G,A291C,T292C,C294G,T295G,C296T,G301A,C302G,C304G,C306T,G307T,A308T,C311A,C312A,T313A,C315G,C316T	T74-,T75-,G76-,G77-,G78-,C79-,G80-,G81-,T82-,A83-,C84-,A85-,G86-,C87-,T88-,A89-,T90-,T91-,A92-,T138-,C139-,T140-,G141-,T142-,T143-,T144-,C145-,C146-,G147-,G148-,A149-,C150-,C151-,G152-,T153-,G154-,A155-,T156-,G157-,A158-,C159-,G160-,T161-,T162-,G163-,A164-,T165-,A166-,A167-,G168-,T169-,T170-,G171-,A172-,T173-,C174-,A175-,T176-,C177-,G178-,G179-,T180-,A181-,G182-,T183-,T184-,T185-,C186-,T187-,G188-,C189-,T190-,C191-,T192-,A193-,T194-,C195-,G196-,G197-,G198-,A199-,G200-,T201-,G202-,G203-,G204-,G205-,C206-,T207-,T208-,C209-,C210-,T211-,T212-,T213-,A214-,T215-,C216-,A217-,T218-,G219-,G220-,C221-,T222-,G223-,G224-,C225-,A226-,A227-,T228-,C229-,A230-,G231-,G232-,G233-,G234-,C235-,A236-,T237-,C238-,G239-,G240-,T241-,A319-,A320-,A321-,G322-,C323-,A324-,G325-,G326-,T327-,A328-,A329-,T330-,A331-,C332-,T333-,G334-,T335-,C336-,A337-,T338-,T339-,G340-,G341-,C342-,A343-,A344-,T345-,G346-,A347-,C348-,G349-,T350-,T351-,T352-,G353-,G354-,A355-,T356-,C357-,G358-,G359-,C360-,T361-,C362-,T363-,G364-,A365-,G366-,G367-,C368-,A369-,A370-,T371-,G372-,G373-,T374-,C375-,A376-,T377-,G378-,C379-,C380-,C381-,G382-,G383-,A384-,A385-,T386-,C387-,A388-,A389-,G390-,A391-,T392-,C393-,G394-,G395-,G396-,C397-,A398-,C399-,G400-,G401-,T402-,G403-,C404-,G405-,G406-,T407-,G408-,A409-,T410-,A411-,G412-,G413-,C414-,A415-,G416-,C417-,C418-,G419-,C420-,T421-,C422-,G423-,T424-,T425-,G426-,G427-,T428-,G429-,A430-,C431-,A432-,A433-,A434-,A435-,G436-,A437-,T438-,G439-,T440-,G441-,G442-,G443-,G444-,C445-,A446-,C447-,T448-,G449-,T450-,T451-,G452-,C453-,A454-,A455-,A456-,G457-,T458-,T459-,A460-,G461-,C462-,G463-,A464-,T465-,G466-,A467-,G468-,G469-,C470-,A471-,G472-,C473-,C474-,T475-,T476-,T477-,T478-,G479-,T480-,C481-,T482-,T483-,A484-,T485-,T486-,C487-,A488-,A489-,A490-,G491-,G492-,C493-,C494-,T495-,T496-,A497-,C498-,A499-,T500-,T501-,T502-,C503-,A504-,A505-,A506-,A507-,A508-,C509-,T510-,C511-,T512-,G513-,C514-,T515-,T516-,A517-,C518-,C519-,A520-,G521-,G522-,C523-,G524-,C525-,A526-,T527-,T528-,T529-,C530-,G531-,C532-,C533-,C534-,A535-,G536-,G537-,G538-,G539-,A540-,T541-,C542-,A543-,C544-,C545-,A546-,T547-,A548-,A549-		chromosome	truncated	7.10383	16.2113	1
CatB3	NC_019389.1:100791-101339 Klebsiella pneumoniae plasmid pKDO1, complete sequence	549	183	183	RCZW01000002.1RCZW01.1.fsa_nt_plasm_61	40048	40374	-1	705	235	1	235	T122A,G123T,A124G,C125T,A127G,C129T,T130C,T134C,T135C,G136A,A137C,T138G,G140T,C141T,C142T,C143A,T145C,T146G,A148T,A149G,A150G,G152T,C153T,A154C,T158G,G159T,C160T,T161A,T163G,T165G,G166C,A167C,G168T,C169G,G172A,G178A,C182G,C183G,A185T,A186G,T187C,A188G,T189C,C190T,A191G,A192G,A193T,G194A,T195C,G199C,G206C,G207T,A209C,A211G,G212A,C213T,T214C,A215T,A218G,T220C,T222G,G223T,C225G,T226C,T229A,A230T,T231G,C232G,G236A,G237A,C238A,A239C,A244G,G253A,A257G,T259C,G262T,C263G,A264G,C265G,G266C,T275A,T276C,C278G,A281C,C283G,G284T,T285C,T288C,G289A,A290G,T294G,T295G,A297C,T298C,A299G,A300C,G301A,T302C,A305T,T306C,C307G,C310T,G311T,G312T,G315T,T316C,T318C,C319T,T320C,G321C,C322T,T323C,T325C,A326G,G330T,G331A,G333C,T334A,G336C,G337A,G338A,C339A,T340G,T341C,C342T,C343G,T344C,T345A,T348C,A350G,G353T,G354T,C359G,A360T,T362A,C363A,G365T,G366C,G367C,G368T,T371A,G373A,G374A,T375C,A376G,C377T,C380A,T381G,G382A,G383A,C385T,A386G,T387G,T390G,C391A,T393C,T394C,C396G,T403A,T405C,T406A,T408C,T410C,C412G,G414T,G415A,A419C,A420G,T423C,A426C,T428A,C429T,T430G,C431G,A432T,A433C,A438G,C441T,A443C,G445C,C446T,C447G,T448C,C451A,A460G,A463C,A467G,A468C,T469C,A470C,C471G,G473C,C475G,T477C,T478G,G479T,G480T,C481G,T484C,G485A,A486C,T489A,T490C,T491A,G493A,A494T,C496A,G497A,C499T,T500A,T502C,A504G,G505A,G506A,T510C,G512T,T513G,C514A,A515T,C518A,C519A,C520T,G522C,A523G,A528T,A530G,T531C,C532A,G533A,G534A,G535C,C536T,A537G,C538A,G539A,G540A,T541C,G545A,G547A,A550C,A554G,G555C,C562G,G569A,G570A,T571A,G572T,A573C,A577G,T582C,G588A,G589C,G591C,T595C,G596A,T598C,G599A,C600A,A602G,A603G,G604T,T605A,A607T,C609A,A611G,G615T,A618G,G619T,C620G,T622A,T623C,T625A,G626C,T627G,T629A,T630A,T632G,T633G,A635C,A637G,G639C,C641T,T642C,T643A,A644G,C650T,A652T,A653T,A655T,C656G,T657G,C658T,T659G,G660A,C661T,T662C,T663C,A664C,C666T,A667G,C672A,T674A,T676G,C681T,A682G,G686A,A695T,A696T	C543-,G685N,T688N,C691N,C692N,A693N	-1A,-2T,-3G,-4A,-5A,-6C,-7C,-8C,-9A,-10T,-11T,-12C,-13A,-14A,-15A,-16G,-17G,-18C,-19C,-20G,-21G,-22C,-23A,-24T,-25T,-26T,-27T,-28C,-29A,-30G,-31C,-32G,-33T,-34G,-35A,-36C,-37A,-38T,-39C,-40A,-41T,-42T,-43C,-44T,-45G,-46T,-47G,-48G,-49G,-50C,-51C,-52G,-53T,-54G,-55N,-56C,-57C,-58N,-59A,-60N,-61T,-62A,-63C,-64T,-65G,-66C,-67A,-68A,-69A,-70T,-71A,-72C,-73G,-74G,-75C,-76A,-77T,-78C,-79A,-80G,-81T,-82T,-83A,-84C,-85C,-86G,-87T,-88G,-89A,-90G,-91C,-92T,-93G,-94C,-95A,-96G,-97G,-98A,-99G,-100A,-101T,-102G,-103C,-104T,-105G,-106G,-107C,-108T,-109G,-110A,-111A,-112C,-113G,-114C,-115G,-116G,-117A,-118G,-119T,-120G,-175G,-200G,-201T,-202A,-203A,-204C,-242A,-246G,-247A,-248A,-249G,-250G,-292C,-351G,-399A,-454C,-455G,-456C,-457G,-557A,-564G,-565A,-566T,-576T,-584G,-585C,-586T,-697T,-698G,-699A,-700A,-701A,-702T,-703G,-704T,-705A,-706A	plasmid	truncated	13.617	33.1445	2
CatB3	NC_019389.1:100791-101339 Klebsiella pneumoniae plasmid pKDO1, complete sequence	549	183	183	RCZW01000003.1RCZW01.1.fsa_nt_plasm_88	81057	81761	1	705	235	1	235	T122A,G123T,A124G,C125T,A127G,C129T,T130C,T134C,T135C,G136A,A137C,T138G,G140T,C141T,C142T,C143A,T145C,T146G,A148T,A149G,A150G,G152T,C153T,A154C,T158G,G159T,C160T,T161A,T163G,T165G,G166C,A167C,G168T,C169G,G172A,G178A,C182G,C183G,A185T,A186G,T187C,A188G,T189C,C190T,A191G,A192G,A193T,G194A,T195C,G199C,G206C,G207T,A209C,A211G,G212A,C213T,T214C,A215T,A218G,T220C,T222G,G223T,C225G,T226C,T229A,A230T,T231G,C232G,G236A,G237A,C238A,A239C,A244G,G253A,A257G,T259C,G262T,C263G,A264G,C265G,G266C,T275A,T276C,C278G,A281C,C283G,G284T,T285C,T288C,G289A,A290G,T294G,T295G,A297C,T298C,A299G,A300C,G301A,T302C,A305T,T306C,C307G,C310T,G311T,G312T,G315T,T316C,T318C,C319T,T320C,G321C,C322T,T323C,T325C,A326G,G330T,G331A,G333C,T334A,G336C,G337A,G338A,C339A,T340G,T341C,C342T,C343G,T344C,T345A,T348C,A350G,G353T,G354T,C359G,A360T,T362A,C363A,G365T,G366C,G367C,G368T,T371A,G373A,G374A,T375C,A376G,C377T,C380A,T381G,G382A,G383A,C385T,A386G,T387G,T390G,C391A,T393C,T394C,C396G,T403A,T405C,T406A,T408C,T410C,C412G,G414T,G415A,A419C,A420G,T423C,A426C,T428A,C429T,T430G,C431G,A432T,A433C,A438G,C441T,A443C,G445C,C446T,C447G,T448C,C451A,A460G,A463C,A467G,A468C,T469C,A470C,C471G,G473C,C475G,T477C,T478G,G479T,G480T,C481G,T484C,G485A,A486C,T489A,T490C,T491A,G493A,A494T,C496A,G497A,C499T,T500A,T502C,A504G,G505A,G506A,T510C,G512T,T513G,C514A,A515T,C518A,C519A,C520T,G522C,A523G,A528T,A530G,T531C,C532A,G533A,G534A,G535C,C536T,A537G,C538A,G539A,G540A,T541C,G545A,G547A,A550C,A554G,G555C,C562G,G569A,G570A,T571A,G572T,A573C,A577G,T582C,G588A,G589C,G591C,T595C,G596A,T598C,G599A,C600A,A602G,A603G,G604T,T605A,A607T,C609A,A611G,G615T,A618G,G619T,C620G,T622A,T623C,T625A,G626C,T627G,T629A,T630A,T632G,T633G,A635C,A637G,G639C,C641T,T642C,T643A,A644G,C650T,A652T,A653T,A655T,C656G,T657G,C658T,T659G,G660A,C661T,T662C,T663C,A664C,C666T,A667G,C672A,T674A,T676G,C681T,A682G,G686A,A695T,A696T	C543-,G685N,T688N,C691N,C692N,A693N	-1A,-2T,-3G,-4A,-5A,-6C,-7C,-8C,-9A,-10T,-11T,-12C,-13A,-14A,-15A,-16G,-17G,-18C,-19C,-20G,-21G,-22C,-23A,-24T,-25T,-26T,-27T,-28C,-29A,-30G,-31C,-32G,-33T,-34G,-35A,-36C,-37A,-38T,-39C,-40A,-41T,-42T,-43C,-44T,-45G,-46T,-47G,-48G,-49G,-50C,-51C,-52G,-53T,-54G,-55N,-56C,-57C,-58N,-59A,-60N,-61T,-62A,-63C,-64T,-65G,-66C,-67A,-68A,-69A,-70T,-71A,-72C,-73G,-74G,-75C,-76A,-77T,-78C,-79A,-80G,-81T,-82T,-83A,-84C,-85C,-86G,-87T,-88G,-89A,-90G,-91C,-92T,-93G,-94C,-95A,-96G,-97G,-98A,-99G,-100A,-101T,-102G,-103C,-104T,-105G,-106G,-107C,-108T,-109G,-110A,-111A,-112C,-113G,-114C,-115G,-116G,-117A,-118G,-119T,-120G,-175G,-200G,-201T,-202A,-203A,-204C,-242A,-246G,-247A,-248A,-249G,-250G,-292C,-351G,-399A,-454C,-455G,-456C,-457G,-557A,-564G,-565A,-566T,-576T,-584G,-585C,-586T,-697T,-698G,-699A,-700A,-701A,-702T,-703G,-704T,-705A,-706A	plasmid	truncated	13.617	33.1445	2
CatB3	NC_019389.1:100791-101339 Klebsiella pneumoniae plasmid pKDO1, complete sequence	549	183	183	RCZW01000004.1RCZW01.1.fsa_nt_plasm_56	34246	34566	-1	705	235	1	235	T122A,G123T,A124G,C125T,A127G,C129T,T130C,T134C,T135C,G136A,A137C,T138G,G140T,C141T,C142T,C143A,T145C,T146G,A148T,A149G,A150G,G152T,C153T,A154C,T158G,G159T,C160T,T161A,T163G,T165G,G166C,A167C,G168T,C169G,G172A,G178A,C182G,C183G,A185T,A186G,T187C,A188G,T189C,C190T,A191G,A192G,A193T,G194A,T195C,G199C,G206C,G207T,A209C,A211G,G212A,C213T,T214C,A215T,A218G,T220C,T222G,G223T,C225G,T226C,T229A,A230T,T231G,C232G,G236A,G237A,C238A,A239C,A244G,G253A,A257G,T259C,G262T,C263G,A264G,C265G,G266C,T275A,T276C,C278G,A281C,C283G,G284T,T285C,T288C,G289A,A290G,T294G,T295G,A297C,T298C,A299G,A300C,G301A,T302C,A305T,T306C,C307G,C310T,G311T,G312T,G315T,T316C,T318C,C319T,T320C,G321C,C322T,T323C,T325C,A326G,G330T,G331A,G333C,T334A,G336C,G337A,G338A,C339A,T340G,T341C,C342T,C343G,T344C,T345A,T348C,A350G,G353T,G354T,C359G,A360T,T362A,C363A,G365T,G366C,G367C,G368T,T371A,G373A,G374A,T375C,A376G,C377T,C380A,T381G,G382A,G383A,C385T,A386G,T387G,T390G,C391A,T393C,T394C,C396G,T403A,T405C,T406A,T408C,T410C,C412G,G414T,G415A,A419C,A420G,T423C,A426C,T428A,C429T,T430G,C431G,A432T,A433C,A438G,C441T,A443C,G445C,C446T,C447G,T448C,C451A,A460G,A463C,A467G,A468C,T469C,A470C,C471G,G473C,C475G,T477C,T478G,G479T,G480T,C481G,T484C,G485A,A486C,T489A,T490C,T491A,G493A,A494T,C496A,G497A,C499T,T500A,T502C,A504G,G505A,G506A,T510C,G512T,T513G,C514A,A515T,C518A,C519A,C520T,G522C,A523G,A528T,A530G,T531C,C532A,G533A,G534A,G535C,C536T,A537G,C538A,G539A,G540A,T541C,G545A,G547A,A550C,A554G,G555C,C562G,G569A,G570A,T571A,G572T,A573C,A577G,T582C,G588A,G589C,G591C,T595C,G596A,T598C,G599A,C600A,A602G,A603G,G604T,T605A,A607T,C609A,A611G,G615T,A618G,G619T,C620G,T622A,T623C,T625A,G626C,T627G,T629A,T630A,T632G,T633G,A635C,A637G,G639C,C641T,T642C,T643A,A644G,C650T,A652T,A653T,A655T,C656G,T657G,C658T,T659G,G660A,C661T,T662C,T663C,A664C,C666T,A667G,C672A,T674A,T676G,C681T,A682G,G686A,A695T,A696T	C543-,G685N,T688N,C691N,C692N,A693N	-1A,-2T,-3G,-4A,-5A,-6C,-7C,-8C,-9A,-10T,-11T,-12C,-13A,-14A,-15A,-16G,-17G,-18C,-19C,-20G,-21G,-22C,-23A,-24T,-25T,-26T,-27T,-28C,-29A,-30G,-31C,-32G,-33T,-34G,-35A,-36C,-37A,-38T,-39C,-40A,-41T,-42T,-43C,-44T,-45G,-46T,-47G,-48G,-49G,-50C,-51C,-52G,-53T,-54G,-55N,-56C,-57C,-58N,-59A,-60N,-61T,-62A,-63C,-64T,-65G,-66C,-67A,-68A,-69A,-70T,-71A,-72C,-73G,-74G,-75C,-76A,-77T,-78C,-79A,-80G,-81T,-82T,-83A,-84C,-85C,-86G,-87T,-88G,-89A,-90G,-91C,-92T,-93G,-94C,-95A,-96G,-97G,-98A,-99G,-100A,-101T,-102G,-103C,-104T,-105G,-106G,-107C,-108T,-109G,-110A,-111A,-112C,-113G,-114C,-115G,-116G,-117A,-118G,-119T,-120G,-175G,-200G,-201T,-202A,-203A,-204C,-242A,-246G,-247A,-248A,-249G,-250G,-292C,-351G,-399A,-454C,-455G,-456C,-457G,-557A,-564G,-565A,-566T,-576T,-584G,-585C,-586T,-697T,-698G,-699A,-700A,-701A,-702T,-703G,-704T,-705A,-706A	plasmid	truncated	13.617	33.1445	2
CatB3	NC_019389.1:100791-101339 Klebsiella pneumoniae plasmid pKDO1, complete sequence	549	183	183	RCZW01000006.1RCZW01.1.fsa_nt_plasm_177	149088	149792	1	705	235	1	235	T122A,G123T,A124G,C125T,A127G,C129T,T130C,T134C,T135C,G136A,A137C,T138G,G140T,C141T,C142T,C143A,T145C,T146G,A148T,A149G,A150G,G152T,C153T,A154C,T158G,G159T,C160T,T161A,T163G,T165G,G166C,A167C,G168T,C169G,G172A,G178A,C182G,C183G,A185T,A186G,T187C,A188G,T189C,C190T,A191G,A192G,A193T,G194A,T195C,G199C,G206C,G207T,A209C,A211G,G212A,C213T,T214C,A215T,A218G,T220C,T222G,G223T,C225G,T226C,T229A,A230T,T231G,C232G,G236A,G237A,C238A,A239C,A244G,G253A,A257G,T259C,G262T,C263G,A264G,C265G,G266C,T275A,T276C,C278G,A281C,C283G,G284T,T285C,T288C,G289A,A290G,T294G,T295G,A297C,T298C,A299G,A300C,G301A,T302C,A305T,T306C,C307G,C310T,G311T,G312T,G315T,T316C,T318C,C319T,T320C,G321C,C322T,T323C,T325C,A326G,G330T,G331A,G333C,T334A,G336C,G337A,G338A,C339A,T340G,T341C,C342T,C343G,T344C,T345A,T348C,A350G,G353T,G354T,C359G,A360T,T362A,C363A,G365T,G366C,G367C,G368T,T371A,G373A,G374A,T375C,A376G,C377T,C380A,T381G,G382A,G383A,C385T,A386G,T387G,T390G,C391A,T393C,T394C,C396G,T403A,T405C,T406A,T408C,T410C,C412G,G414T,G415A,A419C,A420G,T423C,A426C,T428A,C429T,T430G,C431G,A432T,A433C,A438G,C441T,A443C,G445C,C446T,C447G,T448C,C451A,A460G,A463C,A467G,A468C,T469C,A470C,C471G,G473C,C475G,T477C,T478G,G479T,G480T,C481G,T484C,G485A,A486C,T489A,T490C,T491A,G493A,A494T,C496A,G497A,C499T,T500A,T502C,A504G,G505A,G506A,T510C,G512T,T513G,C514A,A515T,C518A,C519A,C520T,G522C,A523G,A528T,A530G,T531C,C532A,G533A,G534A,G535C,C536T,A537G,C538A,G539A,G540A,T541C,G545A,G547A,A550C,A554G,G555C,C562G,G569A,G570A,T571A,G572T,A573C,A577G,T582C,G588A,G589C,G591C,T595C,G596A,T598C,G599A,C600A,A602G,A603G,G604T,T605A,A607T,C609A,A611G,G615T,A618G,G619T,C620G,T622A,T623C,T625A,G626C,T627G,T629A,T630A,T632G,T633G,A635C,A637G,G639C,C641T,T642C,T643A,A644G,C650T,A652T,A653T,A655T,C656G,T657G,C658T,T659G,G660A,C661T,T662C,T663C,A664C,C666T,A667G,C672A,T674A,T676G,C681T,A682G,G686A,A695T,A696T	C543-,G685N,T688N,C691N,C692N,A693N	-1A,-2T,-3G,-4A,-5A,-6C,-7C,-8C,-9A,-10T,-11T,-12C,-13A,-14A,-15A,-16G,-17G,-18C,-19C,-20G,-21G,-22C,-23A,-24T,-25T,-26T,-27T,-28C,-29A,-30G,-31C,-32G,-33T,-34G,-35A,-36C,-37A,-38T,-39C,-40A,-41T,-42T,-43C,-44T,-45G,-46T,-47G,-48G,-49G,-50C,-51C,-52G,-53T,-54G,-55N,-56C,-57C,-58N,-59A,-60N,-61T,-62A,-63C,-64T,-65G,-66C,-67A,-68A,-69A,-70T,-71A,-72C,-73G,-74G,-75C,-76A,-77T,-78C,-79A,-80G,-81T,-82T,-83A,-84C,-85C,-86G,-87T,-88G,-89A,-90G,-91C,-92T,-93G,-94C,-95A,-96G,-97G,-98A,-99G,-100A,-101T,-102G,-103C,-104T,-105G,-106G,-107C,-108T,-109G,-110A,-111A,-112C,-113G,-114C,-115G,-116G,-117A,-118G,-119T,-120G,-175G,-200G,-201T,-202A,-203A,-204C,-242A,-246G,-247A,-248A,-249G,-250G,-292C,-351G,-399A,-454C,-455G,-456C,-457G,-557A,-564G,-565A,-566T,-576T,-584G,-585C,-586T,-697T,-698G,-699A,-700A,-701A,-702T,-703G,-704T,-705A,-706A	plasmid	truncated	13.617	33.1445	2
CatB3	NC_019389.1:100791-101339 Klebsiella pneumoniae plasmid pKDO1, complete sequence	549	183	183	RCZY01000004.1RCZY01.1.fsa_nt_plasm_321	165598	165927	1	330	44	219	44	T66G,A67T,T68G,C69A,A71G,G73A,T74G,G78C,C79A,G81A,A83C,A85C,T88G,A92C,C93A,T96A,G97A,G98C,C99A,T100C,A101G,C102G,T103A,A104T,T105A,C106A,T108G,G109C,G111C,A113C,C114G,T115C,A117T,T118A,C120G,A122T,T123C,A125C,C126G,T127C,G130T,C131T,A132G,G134T,G135C,A137G,T138C,C139T,T140C,G141A,T142A,T143A,T144C,C145G,G148A,C150G,C151G,G152C,T153C,A155G,A158C,G160C,T161G,G163C,A164T,T165G,A167C,T173A,T176C,G179A,T180C,T183A,C186A,T187A,C189T,T190A,T192C,A193G,T194G,C195A,G196A,G197C,G198A,G200C,T201G,G202T,G204A,G205T,C206T,T207G,T208A,C209A,C210T,T211G,T212C,T213G,T222A,G223A,G224A,A226T,A227G,T228A,C229A,G231C,G234A,C235T,A344T,T345C,A347G,T350C,T351C,T352A,G353C,A355C,C357G,C360A,C362T,G364A,G366A,G367T,A369C,G373A,T374A,C375G,T377C,C379G,C381T,G382T,G383A,A384C,A385G,T386C,A389C,G390C,G394A,G395A,G396A,C397G,A398G,C399T,G400A,G401T,C404A,A411G,G412C,C414T,A415G,G416C,C417A,G461C,C462G,G463C,T465A,G466A,A467G,G469C,C473G,T475C,T477C,T478A,T480C,C481A,A484T,T486A,C487T,A488T,A490T,C493T,C494G,T495A,A497C,A499C,T500C,T502G,C503G,A504G,A505C,A506G,C509A,C511G,T512C,T515C,A517G,C518G,C519T,G521A,G524A,C525G,T527G,C530T,G531T,C532T,C533G,C534A,G536A,G537T,G539T,T541A	A1-,T2-,G3-,A4-,C5-,C6-,A7-,A8-,C9-,T10-,A11-,C12-,T13-,T14-,T15-,G16-,A17-,T18-,A19-,G20-,C21-,C22-,C23-,C24-,T25-,T26-,C27-,A28-,A29-,A30-,G31-,G32-,C33-,A34-,A35-,G36-,C37-,T38-,G39-,C40-,T41-,T42-,T43-,C44-,T45-,G46-,A47-,G48-,C49-,A50-,A51-,G52-,T53-,G54-,A55-,A56-,G57-,A58-,A59-,C60-,C61-,C62-,C63-,A64-,A65-,T237-,C238-,G239-,G240-,T241-,A242-,C243-,G244-,A245-,C246-,T247-,G248-,G249-,G250-,C251-,A252-,T253-,C254-,A255-,T256-,C257-,T258-,T259-,T260-,C261-,C262-,C263-,G264-,T265-,T266-,C267-,T268-,T269-,T270-,T271-,A272-,T273-,A274-,T275-,G276-,C277-,A278-,G279-,G280-,A281-,A282-,G283-,A284-,A285-,C286-,C287-,T288-,G289-,C290-,A291-,T292-,T293-,C294-,T295-,C296-,A297-,A298-,G299-,C300-,G301-,C302-,A303-,C304-,T305-,C306-,G307-,A308-,T309-,G310-,C311-,C312-,T313-,T314-,C315-,C316-,A317-,A318-,A319-,A320-,A321-,G322-,C323-,A324-,G325-,G326-,T327-,A328-,A329-,T330-,A331-,C332-,T333-,G334-,T335-,C336-,A337-,T338-,T339-,G340-,G341-,C342-,G419-,C420-,T421-,C422-,G423-,T424-,T425-,G426-,G427-,T428-,G429-,A430-,C431-,A432-,A433-,A434-,A435-,G436-,A437-,T438-,G439-,T440-,G441-,G442-,G443-,G444-,C445-,A446-,C447-,T448-,G449-,T450-,T451-,G452-,C453-,A454-,A455-,A456-,G457-,T458-,C542-,A543-,C544-,C545-,A546-,T547-,A548-,A549-		plasmid	truncated	7.10383	28.2686	1
CatB3	NC_019389.1:100791-101339 Klebsiella pneumoniae plasmid pKDO1, complete sequence	549	183	183	RDAC01000004.1RDAC01.1.fsa_nt_plasm_20	14276	14908	1	1319	200	57	200	G481A,A482T,C487T,A490G,T492A,G495T,A496T,T497G,A498C,C500A,C502G,C503A,T504A,C506T,G510A,A514T,G515A,C516T,T517G,T522A,T524C,A526G,G527A,C528T,A529T,A530T,G533A,A535G,G536A,A538G,C539T,C540G,C541G,T547C,C548T,A549T,A551C,G552A,T553C,C563T,G565C,A567G,A569G,C571A,T572A,T575G,C577T,T578C,C579A,T580A,G581A,C583A,T584A,C586T,A588G,C590T,A591G,A1055C,C1056G,G1061T,T1148C,G1186T	G518-,C519-,G1048N,G1119N,T1120N,T1121N,A1122N,G1123N,C1124N,G1125N,A1126N,T1127N,G1128N,A1129N,G1130N,G1131N,C1132N,A1133N,G1134N,C1135N,C1136N,T1137N,T1138N,T1139N,T1140N,G1141N,T1142N,C1143N,T1144N,T1145N,A1146N,T1147N,C1149N,A1150N,A1151N,A1152N,G1153N,G1154N,C1155N,C1156N,T1157N,T1158N,C1160N,A1161N,T1162N,T1163N,T1164N,C1165N,A1166N,A1167N,A1168N,A1169N,A1170N,C1171N,T1172N,C1173N,T1174N,G1175N,C1176N,T1177N,T1178N,A1179N,C1180N,C1181N,G1183N,G1184N,C1185N,C1187N,A1188N,T1189N,T1190N,T1191N,C1192N,G1193N,C1194N,C1195N,C1196N,A1197N,G1198N,G1199N,G1200N,G1201N,A1202N,T1203N,C1204N,A1205N,C1206N,C1207N,A1208N,T1209N,A1210N,A1211N	-1A,-2T,-3G,-4A,-5C,-6C,-7A,-8A,-9C,-10T,-11A,-12C,-13T,-14T,-15T,-16G,-17A,-18T,-19A,-20G,-21C,-22A,-23A,-24A,-25G,-26C,-27T,-28A,-29A,-30G,-31A,-32A,-33T,-34C,-35T,-36C,-37C,-38C,-39T,-40T,-41C,-42A,-43A,-44A,-45G,-46G,-47C,-48A,-49A,-50G,-51C,-52T,-53G,-54C,-55T,-56T,-57T,-58C,-59T,-60G,-61A,-62G,-63C,-64C,-65T,-66T,-67G,-68A,-69G,-70A,-71A,-72T,-73G,-74C,-75A,-76A,-77A,-78A,-79A,-80G,-81C,-82A,-83A,-84T,-85G,-86G,-87G,-88A,-89T,-90T,-91T,-92T,-93T,-94G,-95A,-96T,-97T,-98T,-99T,-100A,-101T,-102T,-103G,-104A,-105A,-106A,-107A,-108T,-109G,-110A,-111C,-112C,-113T,-114C,-115G,-116T,-117A,-118T,-119T,-120T,-121G,-122A,-123T,-124A,-125A,-126T,-127G,-128A,-129C,-130T,-131C,-132A,-133A,-134C,-135A,-136A,-137A,-138T,-139A,-140A,-141A,-142G,-143T,-144G,-145A,-146A,-147G,-148A,-149A,-150C,-151C,-152C,-153C,-154A,-155A,-156T,-157A,-158T,-159C,-160A,-161A,-162A,-163G,-164T,-165T,-166G,-167G,-168G,-169C,-170G,-171G,-172T,-173A,-174C,-175A,-176G,-177C,-178T,-179A,-180T,-181T,-182A,-183C,-184T,-185C,-186T,-187G,-188G,-189C,-190T,-191A,-192C,-193T,-194A,-195T,-196C,-197A,-198-,-199-,-200-,-201-,-202G,-203A,-204-,-205C,-206-,-207-,-208C,-209-,-210-,-211-,-212A,-213G,-214-,-215T,-216-,-217C,-218T,-219-,-220-,-221-,-222-,-223-,-224A,-225-,-226-,-227-,-228T,-229C,-230C,-231C,-232C,-233T,-234C,-235G,-236T,-237C,-238A,-239A,-240C,-241G,-242A,-243G,-244T,-245T,-246T,-247G,-248A,-249T,-250A,-251T,-252T,-253T,-254C,-255C,-256G,-257T,-258A,-259A,-260A,-261A,-262G,-263A,-264A,-265C,-266C,-267T,-268G,-269A,-270A,-271A,-272C,-273A,-274G,-275T,-276G,-277T,-278C,-279A,-280C,-281G,-282G,-283T,-284T,-285T,-286C,-287T,-288A,-289G,-290G,-291A,-292A,-293A,-294C,-295T,-296T,-297C,-298A,-299A,-300C,-301T,-302T,-303C,-304A,-305A,-306G,-307A,-308C,-309A,-310A,-311C,-312C,-313C,-314A,-315A,-316A,-317T,-318G,-319T,-320T,-321T,-322A,-323G,-324A,-325G,-326A,-327C,-328A,-329T,-330T,-331A,-332A,-333T,-334T,-335T,-336T,-337A,-338A,-339A,-340G,-341T,-342C,-343T,-344T,-345T,-346A,-347A,-348A,-349A,-350A,-351A,-352C,-353T,-354G,-355C,-356T,-357C,-358A,-359C,-360T,-361A,-362A,-363A,-364A,-365G,-366T,-367A,-368A,-369A,-370T,-371T,-372G,-373A,-374C,-375A,-376T,-377C,-378C,-379A,-380T,-381T,-382A,-383C,-384G,-385A,-386T,-387T,-388G,-389A,-390T,-391A,-392T,-393T,-394G,-395A,-396T,-397A,-398G,-399T,-400A,-401G,-402T,-403G,-404T,-405A,-406A,-407T,-408T,-409A,-410A,-411C,-412G,-413T,-414A,-415G,-416A,-417A,-418G,-419G,-420T,-421C,-422A,-423T,-424C,-425A,-426A,-427G,-428A,-429A,-430G,-431G,-432T,-433G,-434C,-435G,-436T,-437C,-438A,-439A,-440A,-441A,-442G,-443G,-444A,-445T,-446A,-447T,-448A,-449A,-450T,-451C,-452C,-453T,-454A,-455A,-456G,-457A,-458A,-459A,-460C,-461T,-462G,-463G,-464G,-465A,-466A,-467A,-468C,-469C,-470G,-471A,-472T,-473G,-474C,-475T,-476A,-477C,-478A,-489T,-556C,-557A,-558A,-559A,-560C,-592C,-797A,-798A,-799A,-800A,-801T,-802T,-803A,-804G,-805T,-806T,-807A,-808A,-809A,-810T,-811G,-812G,-813G,-814A,-815A,-816A,-817A,-818A,-819G,-820A,-821C,-822A,-823G,-824A,-825A,-826G,-827A,-828T,-829T,-830T,-831G,-832T,-833C,-834G,-835T,-836A,-837T,-838C,-839T,-840C,-841G,-842C,-843G,-844T,-845A,-846C,-847T,-848G,-849A,-850A,-851A,-852C,-853C,-854A,-855G,-856A,-857A,-858A,-859A,-860A,-861G,-862A,-863A,-864A,-865G,-866A,-867G,-868C,-869A,-870C,-871A,-872A,-873T,-874T,-875A,-876T,-877C,-878A,-879C,-880T,-881T,-882T,-883T,-884A,-885G,-886A,-887A,-888G,-889G,-890T,-891T,-892C,-893C,-894G,-895A,-896A,-897T,-898-,-899-,-900-,-901-,-902C,-903-,-904-,-905C,-906-,-907-,-989-,-990-,-991A,-992-,-993G,-994-,-995A,-996-,-997-,-1049T,-1050G,-1051A,-1052A,-1066T,-1067G,-1068A,-1069T,-1070G,-1071A,-1072T,-1073G,-1074C,-1075T,-1076T,-1077T,-1078C,-1079A,-1080T,-1081A,-1082T,-1083A,-1084A,-1085C,-1086C,-1087T,-1088A,-1089T,-1090T,-1091T,-1092T,-1093-,-1094-,-1095-,-1096-,-1097G,-1098T,-1099-,-1100-,-1101-,-1102A,-1103-,-1104-,-1105T,-1106T,-1107G,-1108A,-1109-,-1110-,-1111-,-1112C,-1113-,-1114-,-1115-,-1116-,-1117A,-1118-,-1212N,-1213A,-1214N,-1215N,-1216G,-1217C,-1218A,-1219C,-1220T,-1221G,-1222T,-1223T,-1224G,-1225C,-1226A,-1227A,-1228A,-1229G,-1230T,-1231T,-1232A,-1233G,-1234C,-1235G,-1236A,-1237T,-1238G,-1239A,-1240G,-1241G,-1242C,-1243A,-1244G,-1245C,-1246C,-1247T,-1248T,-1249T,-1250T,-1251G,-1252T,-1253C,-1254T,-1255T,-1256A,-1257T,-1258T,-1259C,-1260A,-1261A,-1262A,-1263G,-1264G,-1265C,-1266C,-1267T,-1268T,-1269A,-1270C,-1271A,-1272T,-1273T,-1274T,-1275C,-1276A,-1277A,-1278A,-1279A,-1280A,-1281C,-1282T,-1283C,-1284T,-1285G,-1286C,-1287T,-1288T,-1289A,-1290C,-1291C,-1292A,-1293G,-1294G,-1295C,-1296G,-1297C,-1298A,-1299T,-1300T,-1301T,-1302C,-1303G,-1304C,-1305C,-1306C,-1307A,-1308G,-1309G,-1310G,-1311G,-1312A,-1313T,-1314C,-1315A,-1316C,-1317C,-1318A,-1319T,-1320A,-1321A,-1322T,-1323-,-1324A,-1325A,-1326A,-1327T,-1328G,-1329-,-1330-,-1331-,-1332A,-1333G,-1334G,-1335C,-1336C,-1337T,-1338G,-1339G,-1340C,-1341C,-1342T,-1343T,-1344T,-1345G,-1346C,-1347G,-1348T,-1349A,-1350G,-1351T,-1352G,-1353C,-1354A,-1355C,-1356G,-1357C,-1358A,-1359T,-1360C,-1361A,-1362C,-1363C,-1364T,-1365C,-1366A,-1367A,-1368T,-1369A,-1370C,-1371C,-1372T,-1373T,-1374T,-1375G,-1376A	plasmid	truncated	36.8201	32.7035	1
CatB3	NC_019389.1:100791-101339 Klebsiella pneumoniae plasmid pKDO1, complete sequence	549	183	183	RDAF01000001.1RDAF01.1.fsa_nt_plasm_103	75779	75973	-1	705	235	0	235	A52G,G54A,A55C,C56G,A58T,A59G,C60G,T65G,T66C,G67A,T69A,A70T,G71A,C73G,C74G,T76A,A81T,G83A,A85C,T89A,T93G,T94C,A106G,A115G,A116G,A118G,G129T,G132C,T147C,A152T,C153T,T154C,C160T,C193T,A257G,A264G,G266C,C283G,T285C,T288C,G292C,T294G,T302C,A307G,A313T,T316C,A325C,G328C,T344C,G355C,G356T,C357G,C370A,G372C,G380A,G382A,C383A,A387G,T390G,T391A,T403A,T405C,T406A,T408C,T410C,C412G,G414T,G415A,A419C,A420G,T423C,A426C,T428A,C429T,T430G,C431G,A432T,A433C,A438G,C441T,A443C,G445C,C446T,C447G,T448C,C451A,A454C,A455G,A456C,C458A,T462C,A463C,A464G,T465G,T468C,T470C,A472T,G476A,T486C,C492G,T496A,C497A,G507C,G508A,T509A,A511G,C514A,C515T,A526C,T527A,G531C,G548T,T559C,T563G,C566T,G571T,A572C,T573C,G574A,G577A,G578A	A80N,G87N,C95N,T96N,C100N,G103N,A107N,A109N,C111N,C113N,T117N,A123N,T126N,G128N,A134N,T145N,T259N,G262N,C263N,C265N,T276N,G289N,A290N,A296N,T297N,A299N,T301N,T308N,G311N,T324N,C327N,G332N,G334N,G337N,C338N,T339N,C342N,T345N,A346N,A349N,G352N,A358N,C361N,G365N,G366N,A368N,T369N,G371N,A377N,T379N,A466N,C467N,G469N,C471N,A478N,A479N,C483N,G489N,A490N,G493N,G494N,T498N,G499N,A504N,T506N,G518N,A520N,T521N,A523N,G535N,G536N,G538N,C539N,G541N,T542N,G547N,A550N,C553N,T556N,A565N,A567N	-1A,-2T,-3G,-4A,-5A,-6C,-7C,-8C,-9A,-10T,-11T,-12C,-13A,-14A,-15A,-16G,-17G,-18C,-19C,-20G,-21G,-22C,-23A,-24T,-25T,-26T,-27T,-28C,-29A,-30G,-31C,-32G,-33T,-34G,-35A,-36C,-37A,-38T,-39C,-40A,-41T,-42T,-43C,-44T,-45G,-46T,-47G,-48G,-49G,-50C,-51C,-156G,-157C,-158G,-164C,-165G,-166C,-167C,-168T,-169G,-170A,-171A,-172A,-173T,-174G,-175G,-176A,-177A,-178A,-179A,-180A,-181C,-182G,-183G,-184C,-185T,-186G,-187C,-188G,-189C,-190T,-197G,-198G,-199C,-200G,-201T,-202A,-203A,-204C,-205C,-206C,-207T,-208T,-209C,-210C,-211G,-212A,-213T,-214C,-215T,-216T,-217T,-218G,-219C,-220C,-221C,-222G,-223T,-224G,-225G,-226C,-227A,-231G,-232G,-233A,-234T,-235G,-236A,-237A,-238A,-239C,-240C,-241T,-242A,-243C,-244G,-245T,-246G,-247A,-248A,-249G,-250G,-397C,-398G,-399A,-580A,-581C,-582G,-583G,-584C,-585T,-586T,-587A,-588C,-589G,-590C,-696T,-697G,-698A,-699A,-700A,-701T,-702G,-703T,-704A,-705A	plasmid	truncated	19.1489	49.2199	1
CatB3	NC_019389.1:100791-101339 Klebsiella pneumoniae plasmid pKDO1, complete sequence	549	183	183	RDAG01000002.1RDAG01.1.fsa_nt_plasm_67	48542	49246	1	705	235	7	235	A73G,T74G,G75C,C77T,A80G,C81T,T85C,T86G,C94T,C95G,T97A,T98G,C99G,A101G,G103T,A106T,A107G,C112A,T113A,T114C,T115G,T117G,C121T,A122G,G124A,A127T,A128C,C135T,A139C,T140G,A158G,A159C,G163A,G164T,G168C,T169C,A170T,C171G,G173A,C174A,A176G,T177G,T178A,C180A,T181A,C182A,T183C,A188G,A193G,T194G,C195T,T197C,G198T,T207C,A209T,T211C,G216C,A217T,C218T,G222C,A224G,C225T,T228C,T230C,C231A,T234G,T235A,C237G,C238A,G239A,G240A,A241C,C243T,G244A,T245C,A247T,T248G,G249A,C251G,T254C,G255A,A258G,T261C,T262C,A264C,C266G,A267G,T268G,G272A,A274C,G275T,T276G,T278A,T280C,C282G,T283G,T285C,A286G,G290A,G291C,T294C,G295C,C299G,T300C,T301C,C302G,T304A,T305C,A307G,A310G,G317A,G318T,G321C,G322T,A324C,A325T,T326C,A328C,G330T,G331C,C333T,T335A,G337A,T339C,C341A,G342A,A343G,G347C,G348A,C349T,T351C,A353G,T354G,C355T,T358C,C359T,C360G,C361G,T370C,T372C,T373A,T375C,C382A,G385A,A395T,T398C,G412A,C415G,C417T,T418A,C419A,G420A,A421G,T422C,T426C,T427G,A430T,A432T,A433G,A434G,G435T,A437G,G438C,T440C,A441G,A442C,A445G,G448C,C450G,A451C,T453C,G454A,G455A,C456A,A457C,A458G,T459C,C462A,T464G,T465C,T466C,A469T,T470G,G472C,G473C,C474G,A483G,A484T,G487A,T488A,T491C,G492C,C493G,C494A,G496A,C501T,A505T,T506A,G508C,C511A,G514A,G515A,T516C,C518T,G520A,G522T,A523G,T524A,G526T,A529G,G530A,C531T,G533A,C536G,T538C,T539A,G540A,G541A,T542C,G543T,A544G,C545A,A548C,A549G,G553A,T554A,G555T,G556C,A560G,T562C,G563A,T564C,T565G,G566C,C567T,A568G,A569G,A570G,G571A,G578T,G580C,G585A,C587A,A588C,C590G,T594A,T595C,T597C,C598T,T599A,T600C,A601C,T602A,C610T,C611A,A614G,C618T,A619G,T620A,T622G,A624G,A625T,A626G,A627C,C631A,T632C,T635A,T636A,C656T,G657A,C658T,C659T,C660A,A661T,G664T,A669C,A672T,T673G,A674G,A675G	T90-,A91-,A259-,G480-,G481-,A499-,C534-	-1A,-2T,-3G,-4A,-5A,-6C,-7C,-8C,-9A,-10T,-11T,-12C,-13A,-14A,-15A,-16G,-17G,-18C,-19C,-20G,-21G,-22C,-23A,-24T,-25T,-26T,-27T,-28C,-29A,-30G,-31C,-32G,-33T,-34G,-35A,-36C,-37A,-38T,-39C,-40A,-41T,-42T,-43C,-44T,-45G,-46T,-47G,-48G,-49G,-50C,-51C,-52G,-53T,-54A,-55C,-56G,-57C,-58T,-59G,-60G,-61T,-62A,-63C,-64T,-65G,-66C,-67A,-68A,-69A,-70T,-71A,-72C,-131T,-132C,-143T,-144T,-145A,-146C,-147C,-148G,-149C,-150T,-151G,-152G,-153G,-154T,-155T,-190G,-191C,-202G,-203T,-204A,-271T,-311A,-312T,-313T,-314T,-315T,-364A,-365A,-366A,-367A,-377A,-378C,-379G,-387G,-388T,-389G,-390G,-391C,-401G,-406A,-411C,-444T,-574T,-575A,-576A,-615A,-616G,-617G,-638G,-639G,-646C,-647T,-648C,-649A,-676C,-677G,-678A,-679A,-680A,-681T,-682G,-683C,-684G,-685C,-686C,-687T,-688G,-689G,-690T,-691A,-692A,-693G,-694C,-695A,-696G,-697A,-698G,-699T,-700T,-701T,-702T,-703T,-704G,-705A,-706A,-707A,-708T,-709G,-710T,-711A,-712A	plasmid	truncated	14.0426	36.7978	2
CatB3	NC_019389.1:100791-101339 Klebsiella pneumoniae plasmid pKDO1, complete sequence	549	183	183	RDAG01000002.1RDAG01.1.fsa_nt_plasm_81	58418	59122	-1	705	235	7	235	A73G,T74G,G75C,C77T,A80G,C81T,T85C,T86G,C94T,C95G,T97A,T98G,C99G,A101G,G103T,A106T,A107G,C112A,T113A,T114C,T115G,T117G,C121T,A122G,G124A,A127T,A128C,C135T,A139C,T140G,A158G,A159C,G163A,G164T,G168C,T169C,A170T,C171G,G173A,C174A,A176G,T177G,T178A,C180A,T181A,C182A,T183C,A188G,A193G,T194G,C195T,T197C,G198T,T207C,A209T,T211C,G216C,A217T,C218T,G222C,A224G,C225T,T228C,T230C,C231A,T234G,T235A,C237G,C238A,G239A,G240A,A241C,C243T,G244A,T245C,A247T,T248G,G249A,C251G,T254C,G255A,A258G,T261C,T262C,A264C,C266G,A267G,T268G,G272A,A274C,G275T,T276G,T278A,T280C,C282G,T283G,T285C,A286G,G290A,G291C,T294C,G295C,C299G,T300C,T301C,C302G,T304A,T305C,A307G,A310G,G317A,G318T,G321C,G322T,A324C,A325T,T326C,A328C,G330T,G331C,C333T,T335A,G337A,T339C,C341A,G342A,A343G,G347C,G348A,C349T,T351C,A353G,T354G,C355T,T358C,C359T,C360G,C361G,T370C,T372C,T373A,T375C,C382A,G385A,A395T,T398C,G412A,C415G,C417T,T418A,C419A,G420A,A421G,T422C,T426C,T427G,A430T,A432T,A433G,A434G,G435T,A437G,G438C,T440C,A441G,A442C,A445G,G448C,C450G,A451C,T453C,G454A,G455A,C456A,A457C,A458G,T459C,C462A,T464G,T465C,T466C,A469T,T470G,G472C,G473C,C474G,A483G,A484T,G487A,T488A,T491C,G492C,C493G,C494A,G496A,C501T,A505T,T506A,G508C,C511A,G514A,G515A,T516C,C518T,G520A,G522T,A523G,T524A,G526T,A529G,G530A,C531T,G533A,C536G,T538C,T539A,G540A,G541A,T542C,G543T,A544G,C545A,A548C,A549G,G553A,T554A,G555T,G556C,A560G,T562C,G563A,T564C,T565G,G566C,C567T,A568G,A569G,A570G,G571A,G578T,G580C,G585A,C587A,A588C,C590G,T594A,T595C,T597C,C598T,T599A,T600C,A601C,T602A,C610T,C611A,A614G,C618T,A619G,T620A,T622G,A624G,A625T,A626G,A627C,C631A,T632C,T635A,T636A,C656T,G657A,C658T,C659T,C660A,A661T,G664T,A669C,A672T,T673G,A674G,A675G	T90-,A91-,A259-,G480-,G481-,A499-,C534-	-1A,-2T,-3G,-4A,-5A,-6C,-7C,-8C,-9A,-10T,-11T,-12C,-13A,-14A,-15A,-16G,-17G,-18C,-19C,-20G,-21G,-22C,-23A,-24T,-25T,-26T,-27T,-28C,-29A,-30G,-31C,-32G,-33T,-34G,-35A,-36C,-37A,-38T,-39C,-40A,-41T,-42T,-43C,-44T,-45G,-46T,-47G,-48G,-49G,-50C,-51C,-52G,-53T,-54A,-55C,-56G,-57C,-58T,-59G,-60G,-61T,-62A,-63C,-64T,-65G,-66C,-67A,-68A,-69A,-70T,-71A,-72C,-131T,-132C,-143T,-144T,-145A,-146C,-147C,-148G,-149C,-150T,-151G,-152G,-153G,-154T,-155T,-190G,-191C,-202G,-203T,-204A,-271T,-311A,-312T,-313T,-314T,-315T,-364A,-365A,-366A,-367A,-377A,-378C,-379G,-387G,-388T,-389G,-390G,-391C,-401G,-406A,-411C,-444T,-574T,-575A,-576A,-615A,-616G,-617G,-638G,-639G,-646C,-647T,-648C,-649A,-676C,-677G,-678A,-679A,-680A,-681T,-682G,-683C,-684G,-685C,-686C,-687T,-688G,-689G,-690T,-691A,-692A,-693G,-694C,-695A,-696G,-697A,-698G,-699T,-700T,-701T,-702T,-703T,-704G,-705A,-706A,-707A,-708T,-709G,-710T,-711A,-712A	plasmid	truncated	14.0426	36.7978	2
CatB3	NC_019389.1:100791-101339 Klebsiella pneumoniae plasmid pKDO1, complete sequence	549	183	183	RDAG01000002.1RDAG01.1.fsa_nt_plasm_256	203765	204094	-1	705	235	7	235	A73G,T74G,G75C,C77T,A80G,C81T,T85C,T86G,C94T,C95G,T97A,T98G,C99G,A101G,G103T,A106T,A107G,C112A,T113A,T114C,T115G,T117G,C121T,A122G,G124A,A127T,A128C,C135T,A139C,T140G,A158G,A159C,G163A,G164T,G168C,T169C,A170T,C171G,G173A,C174A,A176G,T177G,T178A,C180A,T181A,C182A,T183C,A188G,A193G,T194G,C195T,T197C,G198T,T207C,A209T,T211C,G216C,A217T,C218T,G222C,A224G,C225T,T228C,T230C,C231A,T234G,T235A,C237G,C238A,G239A,G240A,A241C,C243T,G244A,T245C,A247T,T248G,G249A,C251G,T254C,G255A,A258G,T261C,T262C,A264C,C266G,A267G,T268G,G272A,A274C,G275T,T276G,T278A,T280C,C282G,T283G,T285C,A286G,G290A,G291C,T294C,G295C,C299G,T300C,T301C,C302G,T304A,T305C,A307G,A310G,G317A,G318T,G321C,G322T,A324C,A325T,T326C,A328C,G330T,G331C,C333T,T335A,G337A,T339C,C341A,G342A,A343G,G347C,G348A,C349T,T351C,A353G,T354G,C355T,T358C,C359T,C360G,C361G,T370C,T372C,T373A,T375C,C382A,G385A,A395T,T398C,G412A,C415G,C417T,T418A,C419A,G420A,A421G,T422C,T426C,T427G,A430T,A432T,A433G,A434G,G435T,A437G,G438C,T440C,A441G,A442C,A445G,G448C,C450G,A451C,T453C,G454A,G455A,C456A,A457C,A458G,T459C,C462A,T464G,T465C,T466C,A469T,T470G,G472C,G473C,C474G,A483G,A484T,G487A,T488A,T491C,G492C,C493G,C494A,G496A,C501T,A505T,T506A,G508C,C511A,G514A,G515A,T516C,C518T,G520A,G522T,A523G,T524A,G526T,A529G,G530A,C531T,G533A,C536G,T538C,T539A,G540A,G541A,T542C,G543T,A544G,C545A,A548C,A549G,G553A,T554A,G555T,G556C,A560G,T562C,G563A,T564C,T565G,G566C,C567T,A568G,A569G,A570G,G571A,G578T,G580C,G585A,C587A,A588C,C590G,T594A,T595C,T597C,C598T,T599A,T600C,A601C,T602A,C610T,C611A,A614G,C618T,A619G,T620A,T622G,A624G,A625T,A626G,A627C,C631A,T632C,T635A,T636A,C656T,G657A,C658T,C659T,C660A,A661T,G664T,A669C,A672T,T673G,A674G,A675G	T90-,A91-,A259-,G480-,G481-,A499-,C534-	-1A,-2T,-3G,-4A,-5A,-6C,-7C,-8C,-9A,-10T,-11T,-12C,-13A,-14A,-15A,-16G,-17G,-18C,-19C,-20G,-21G,-22C,-23A,-24T,-25T,-26T,-27T,-28C,-29A,-30G,-31C,-32G,-33T,-34G,-35A,-36C,-37A,-38T,-39C,-40A,-41T,-42T,-43C,-44T,-45G,-46T,-47G,-48G,-49G,-50C,-51C,-52G,-53T,-54A,-55C,-56G,-57C,-58T,-59G,-60G,-61T,-62A,-63C,-64T,-65G,-66C,-67A,-68A,-69A,-70T,-71A,-72C,-131T,-132C,-143T,-144T,-145A,-146C,-147C,-148G,-149C,-150T,-151G,-152G,-153G,-154T,-155T,-190G,-191C,-202G,-203T,-204A,-271T,-311A,-312T,-313T,-314T,-315T,-364A,-365A,-366A,-367A,-377A,-378C,-379G,-387G,-388T,-389G,-390G,-391C,-401G,-406A,-411C,-444T,-574T,-575A,-576A,-615A,-616G,-617G,-638G,-639G,-646C,-647T,-648C,-649A,-676C,-677G,-678A,-679A,-680A,-681T,-682G,-683C,-684G,-685C,-686C,-687T,-688G,-689G,-690T,-691A,-692A,-693G,-694C,-695A,-696G,-697A,-698G,-699T,-700T,-701T,-702T,-703T,-704G,-705A,-706A,-707A,-708T,-709G,-710T,-711A,-712A	plasmid	truncated	14.0426	36.7978	2
CatB3	NC_019389.1:100791-101339 Klebsiella pneumoniae plasmid pKDO1, complete sequence	549	183	183	RDAH01000002.1RDAH01.1.fsa_nt_plasm_171	136921	137115	1	195	44	354	44	A1G,C5T,C6T,A7G,C9A,A11G,T13G,T14A,G16C,A19G,C22A,C23A,C24A,T25C,C27G,G31C,C33G,A35T,G36A,C37A,G39C,C40G,T41G,T42C,T43G,T45C,G46A,A47C,A50T,A51G,T53G,G54A,A55T,A56T,G57T,C60A,C61T,A65T,T66G,T68A,C69G,A71C,A72G,C95T,T96A,G97C,T103C,T108A,G109A,C112T,C114T,C116G,T118G,T119G,C120T,A125C,C126G,G130A,A132T,C133A,G134C,T136C,C243A,A245G,T247C,G248A,A252C,T256G,T258A,C261T,C262T,C263A,G264T,T266A,C267T,T268G,T269G,T271G,A274C,T275C,G276C,A278T,A281G,A282C,C286A,C287T,T288G,G289C,C290G,A291C,T292C,C294G,T295G,C296T,G301A,C302G,C304G,C306T,G307T,A308T,C311A,C312A,T313A,C315G,C316T	T74-,T75-,G76-,G77-,G78-,C79-,G80-,G81-,T82-,A83-,C84-,A85-,G86-,C87-,T88-,A89-,T90-,T91-,A92-,T138-,C139-,T140-,G141-,T142-,T143-,T144-,C145-,C146-,G147-,G148-,A149-,C150-,C151-,G152-,T153-,G154-,A155-,T156-,G157-,A158-,C159-,G160-,T161-,T162-,G163-,A164-,T165-,A166-,A167-,G168-,T169-,T170-,G171-,A172-,T173-,C174-,A175-,T176-,C177-,G178-,G179-,T180-,A181-,G182-,T183-,T184-,T185-,C186-,T187-,G188-,C189-,T190-,C191-,T192-,A193-,T194-,C195-,G196-,G197-,G198-,A199-,G200-,T201-,G202-,G203-,G204-,G205-,C206-,T207-,T208-,C209-,C210-,T211-,T212-,T213-,A214-,T215-,C216-,A217-,T218-,G219-,G220-,C221-,T222-,G223-,G224-,C225-,A226-,A227-,T228-,C229-,A230-,G231-,G232-,G233-,G234-,C235-,A236-,T237-,C238-,G239-,G240-,T241-,A319-,A320-,A321-,G322-,C323-,A324-,G325-,G326-,T327-,A328-,A329-,T330-,A331-,C332-,T333-,G334-,T335-,C336-,A337-,T338-,T339-,G340-,G341-,C342-,A343-,A344-,T345-,G346-,A347-,C348-,G349-,T350-,T351-,T352-,G353-,G354-,A355-,T356-,C357-,G358-,G359-,C360-,T361-,C362-,T363-,G364-,A365-,G366-,G367-,C368-,A369-,A370-,T371-,G372-,G373-,T374-,C375-,A376-,T377-,G378-,C379-,C380-,C381-,G382-,G383-,A384-,A385-,T386-,C387-,A388-,A389-,G390-,A391-,T392-,C393-,G394-,G395-,G396-,C397-,A398-,C399-,G400-,G401-,T402-,G403-,C404-,G405-,G406-,T407-,G408-,A409-,T410-,A411-,G412-,G413-,C414-,A415-,G416-,C417-,C418-,G419-,C420-,T421-,C422-,G423-,T424-,T425-,G426-,G427-,T428-,G429-,A430-,C431-,A432-,A433-,A434-,A435-,G436-,A437-,T438-,G439-,T440-,G441-,G442-,G443-,G444-,C445-,A446-,C447-,T448-,G449-,T450-,T451-,G452-,C453-,A454-,A455-,A456-,G457-,T458-,T459-,A460-,G461-,C462-,G463-,A464-,T465-,G466-,A467-,G468-,G469-,C470-,A471-,G472-,C473-,C474-,T475-,T476-,T477-,T478-,G479-,T480-,C481-,T482-,T483-,A484-,T485-,T486-,C487-,A488-,A489-,A490-,G491-,G492-,C493-,C494-,T495-,T496-,A497-,C498-,A499-,T500-,T501-,T502-,C503-,A504-,A505-,A506-,A507-,A508-,C509-,T510-,C511-,T512-,G513-,C514-,T515-,T516-,A517-,C518-,C519-,A520-,G521-,G522-,C523-,G524-,C525-,A526-,T527-,T528-,T529-,C530-,G531-,C532-,C533-,C534-,A535-,G536-,G537-,G538-,G539-,A540-,T541-,C542-,A543-,C544-,C545-,A546-,T547-,A548-,A549-		plasmid	truncated	7.10383	16.3934	1
CatB3	NC_019389.1:100791-101339 Klebsiella pneumoniae plasmid pKDO1, complete sequence	549	183	183	RDAJ01000001.1RDAJ01.1.fsa_nt_chr_2354	2480356	2480832	1	477	159	72	159	T10A,A11T,C12G,T13G,T14A,T18A,G20C,C22T,C23A,T25G,C27G,A30G,G32T,G36T,C37G,T38G,G39C,T41G,T42C,C44G,T45G,A47C,C49T,A51T,G52C,A55T,G57C,A58C,A59G,C60G,C61G,A64G,A65T,T66C,A67G,T68A,A71G,A72C,G73C,T74G,T75G,G78C,G81C,T82A,A83C,C84T,A85G,G86T,T88G,A92T,C93T,C95A,G97C,G98T,A101C,A104C,T105C,A107G,G109C,G111T,C112A,T115A,C116G,A117C,T118A,T119A,C120A,A122C,A125C,C126A,G128A,A137T,T142G,T143G,C145A,C146A,G147A,G148A,A149T,G152T,T153C,G154A,T156C,G157A,T162G,G163A,T165G,T170G,A172C,T173A,C174G,G178C,G179C,T180G,A181C,T183A,T187A,G188T,T190A,C191A,T192C,T194C,C195G,G197A,G198T,G200A,T201A,G203C,G205C,T207C,T208G,T212A,A214G,T215G,C216T,A217C,T218G,G219C,T222G,G223C,G224T,C225T,A226G,A227C,A230T,G232C,G233T,G234C,C235A,T237A,G240C,T241G,C243A,A245G,T247C,G250T,C251G,A252C,T253C,A255G,T259G,T260A,C262G,C263T,G264T,T265G,T266A,C267A,T268C,T269A,T270C,T271C,A272G,T273A,A274C,T275A,C277A,A278T,G279T,G280A,A282G,G283T,A285C,C287G,T288G,G289A,C290A,A291C,T292A,T293A,T295G,C296T,A297G,G299T,C300T,C302A,C304T,T305G,G310C,C311A,C312T,T313G,T314G,C316A,A319C,A320T,A321G,G322A,C323A,G325C,T327G,A329T,T330A,C332T,T345C,A347G,T350C,T351C,T352A,G353C,A355C,C357G,C360A,C362T,G364A,G366A,G367T,A369C,G373A,T374A,C375G,T377C,C379G,C381T,G382T,G383A,A384C,A385G,T386C,A389C,G390C,G394A,G395A,G396A,C397G,A398G,C399T,G400A,G401T,C404A,A411G,G412C,C414T,A415G,G416C,C417A,G461C,C462G,G463C,T465A,G466A,A467G,G469C,C473G,T475C,T477C,T478A,T480C,C481A,A484T,T486A,C487T,A488T,A490T,C493T,C494G,T495A,A497C,A499C,T500C,T502G,C503G,A504G,A505C,A506G,C509A,C511G,T512C,T515C,A517G,C518G,C519T,G521A,G524A,C525G,T527G,C530T,G531T,C532T,C533G,C534A,G536A,G537T,G539T,T541A	A1-,T2-,G3-,A4-,C5-,C6-,A7-,A8-,C9-,G130-,C131-,A132-,T333-,G334-,T335-,C336-,A337-,T338-,T339-,G340-,G341-,C342-,A343-,A344-,G419-,C420-,T421-,C422-,G423-,T424-,T425-,G426-,G427-,T428-,G429-,A430-,C431-,A432-,A433-,A434-,A435-,G436-,A437-,T438-,G439-,T440-,G441-,G442-,G443-,G444-,C445-,A446-,C447-,T448-,G449-,T450-,T451-,G452-,C453-,A454-,A455-,A456-,G457-,T458-,C542-,A543-,C544-,C545-,A546-,T547-,A548-,A549-		chromosome	truncated	13.587	37.9496	1
CatB3	NC_019389.1:100791-101339 Klebsiella pneumoniae plasmid pKDO1, complete sequence	549	183	183	RDAK01000003.1RDAK01.1.fsa_nt_plasm_25	18805	19509	-1	704	202	8	202	A73G,T74G,G75C,C77T,A80G,C81T,T85C,T86G,C94T,C95G,T97A,T98G,C99G,A101G,G103T,A106T,A107G,C112A,T113A,T114C,T115G,T117G,C121T,A122G,G124A,A127T,A128C,C135T,A139C,T140G,A158G,A159C,G163A,G164T,G168C,T169C,A170T,C171G,G173A,C174A,A176G,T177G,T178A,C180A,T181A,C182A,T183C,A188G,A193G,T194G,C195T,T197C,G198T,T207C,A209T,T211C,G216C,A217T,C218T,G222C,A224G,C225T,T228C,T230C,C231A,T234G,T235A,C237G,C238A,G239A,G240A,A241C,C243T,G244A,T245C,A247T,T248G,G249A,C251G,T254C,G255A,A258G,T261C,T262C,A264C,C266G,A267G,T268G,G272A,A274C,G275T,T276G,T278A,T280C,C282G,T283G,T285C,A286G,G290A,G291C,T294C,G295C,C299G,T300C,T301C,C302G,T304A,T305C,A307G,A310G,G317A,G318T,G321C,G322T,A324C,A325T,T326C,A328C,G330T,G331C,C333T,T335A,G337A,T339C,C341A,G342A,A343G,G347C,G348A,C349T,T351C,A353G,T354G,C355T,T358C,C359T,C360G,C361G,T370C,T372C,T373A,T375C,C382A,G385A,A395T,T398C,G412A,C415G,C417T,T418A,C419A,G420A,A421G,T422C,T426C,T427G,A430T,A432T,A433G,A434G,G435T,A437G,G438C,T440C,A441G,A442C,A445G,G448C,C450G,A451C,T453C,G454A,G455A,C456A,A457C,A458G,T459C,C462A,T464G,T465C,T466C,A469T,T470G,G472C,G473C,C474G,A483G,A484T,G487A,T488A,T491C,G492C,C493G,C494A,G496A,C501T,A505T,T506A,G508C,C511A,G514A,G515A,T516C,C518T,G520A,G522T,A523G,T524A,G526T,A529G,G530A,C531T,G533A,C536G,T538C,T539A,G540A,G541A,T542C,G543T,A544G,C545A,A548C,A549G,G553A,T554A,G555T,G556C,A560G,T562C,G563A,T564C,T565G,G566C,C567T,A568G,A569G,A570G,G571A,G578T,G580C,G585A,C587A,A588C,C590G,T594A,T595C,T597C,T599A,T600C,A601C,T602A,C610T,C611A,A614G,C618T,A619G,T620A,T622G,A624G,A625T,A626G,A627C,C631A,T632C,T635A,T636A,C656T,G657A,C658T,C659T,C660A,A661T,G664T,A669C,A672T,T673G,A674G,A675G	T90-,A91-,A259-,G480-,G481-,A499-,C534-	-1A,-2T,-3G,-4A,-5A,-6C,-7C,-8C,-9A,-10T,-11T,-12C,-13A,-14A,-15A,-16G,-17G,-18C,-19C,-20G,-21G,-22C,-23A,-24T,-25T,-26T,-27T,-28C,-29A,-30G,-31C,-32G,-33T,-34G,-35A,-36C,-37A,-38T,-39C,-40A,-41T,-42T,-43C,-44-,-45G,-46T,-47G,-48G,-49G,-50C,-51C,-52G,-53T,-54A,-55C,-56G,-57C,-58T,-59G,-60G,-61T,-62A,-63C,-64T,-65G,-66C,-67A,-68A,-69A,-70T,-71A,-72C,-131T,-132C,-143T,-144T,-145A,-146C,-147C,-148G,-149C,-150T,-151G,-152G,-153G,-154T,-155T,-190G,-191C,-202G,-203T,-204A,-271T,-311A,-312T,-313T,-314T,-315T,-364A,-365A,-366A,-367A,-377A,-378C,-379G,-387G,-388T,-389G,-390G,-391C,-401G,-406A,-411C,-444T,-574T,-575A,-576A,-615A,-616G,-617G,-638G,-639G,-646C,-647T,-648C,-649A,-676C,-677G,-678A,-679A,-680A,-681T,-682G,-683C,-684G,-685C,-686C,-687T,-688G,-689G,-690T,-691A,-692A,-693G,-694C,-695A,-696G,-697A,-698G,-699T,-700T,-701T,-702T,-703T,-704G,-705A,-706A,-707A,-708T,-709G,-710T,-711A,-712A	plasmid	truncated	14.8515	37.0787	2
CatB3	NC_019389.1:100791-101339 Klebsiella pneumoniae plasmid pKDO1, complete sequence	549	183	183	RDAK01000004.1RDAK01.1.fsa_nt_plasm_93	58719	59180	1	704	202	8	202	A73G,T74G,G75C,C77T,A80G,C81T,T85C,T86G,C94T,C95G,T97A,T98G,C99G,A101G,G103T,A106T,A107G,C112A,T113A,T114C,T115G,T117G,C121T,A122G,G124A,A127T,A128C,C135T,A139C,T140G,A158G,A159C,G163A,G164T,G168C,T169C,A170T,C171G,G173A,C174A,A176G,T177G,T178A,C180A,T181A,C182A,T183C,A188G,A193G,T194G,C195T,T197C,G198T,T207C,A209T,T211C,G216C,A217T,C218T,G222C,A224G,C225T,T228C,T230C,C231A,T234G,T235A,C237G,C238A,G239A,G240A,A241C,C243T,G244A,T245C,A247T,T248G,G249A,C251G,T254C,G255A,A258G,T261C,T262C,A264C,C266G,A267G,T268G,G272A,A274C,G275T,T276G,T278A,T280C,C282G,T283G,T285C,A286G,G290A,G291C,T294C,G295C,C299G,T300C,T301C,C302G,T304A,T305C,A307G,A310G,G317A,G318T,G321C,G322T,A324C,A325T,T326C,A328C,G330T,G331C,C333T,T335A,G337A,T339C,C341A,G342A,A343G,G347C,G348A,C349T,T351C,A353G,T354G,C355T,T358C,C359T,C360G,C361G,T370C,T372C,T373A,T375C,C382A,G385A,A395T,T398C,G412A,C415G,C417T,T418A,C419A,G420A,A421G,T422C,T426C,T427G,A430T,A432T,A433G,A434G,G435T,A437G,G438C,T440C,A441G,A442C,A445G,G448C,C450G,A451C,T453C,G454A,G455A,C456A,A457C,A458G,T459C,C462A,T464G,T465C,T466C,A469T,T470G,G472C,G473C,C474G,A483G,A484T,G487A,T488A,T491C,G492C,C493G,C494A,G496A,C501T,A505T,T506A,G508C,C511A,G514A,G515A,T516C,C518T,G520A,G522T,A523G,T524A,G526T,A529G,G530A,C531T,G533A,C536G,T538C,T539A,G540A,G541A,T542C,G543T,A544G,C545A,A548C,A549G,G553A,T554A,G555T,G556C,A560G,T562C,G563A,T564C,T565G,G566C,C567T,A568G,A569G,A570G,G571A,G578T,G580C,G585A,C587A,A588C,C590G,T594A,T595C,T597C,T599A,T600C,A601C,T602A,C610T,C611A,A614G,C618T,A619G,T620A,T622G,A624G,A625T,A626G,A627C,C631A,T632C,T635A,T636A,C656T,G657A,C658T,C659T,C660A,A661T,G664T,A669C,A672T,T673G,A674G,A675G	T90-,A91-,A259-,G480-,G481-,A499-,C534-	-1A,-2T,-3G,-4A,-5A,-6C,-7C,-8C,-9A,-10T,-11T,-12C,-13A,-14A,-15A,-16G,-17G,-18C,-19C,-20G,-21G,-22C,-23A,-24T,-25T,-26T,-27T,-28C,-29A,-30G,-31C,-32G,-33T,-34G,-35A,-36C,-37A,-38T,-39C,-40A,-41T,-42T,-43C,-44-,-45G,-46T,-47G,-48G,-49G,-50C,-51C,-52G,-53T,-54A,-55C,-56G,-57C,-58T,-59G,-60G,-61T,-62A,-63C,-64T,-65G,-66C,-67A,-68A,-69A,-70T,-71A,-72C,-131T,-132C,-143T,-144T,-145A,-146C,-147C,-148G,-149C,-150T,-151G,-152G,-153G,-154T,-155T,-190G,-191C,-202G,-203T,-204A,-271T,-311A,-312T,-313T,-314T,-315T,-364A,-365A,-366A,-367A,-377A,-378C,-379G,-387G,-388T,-389G,-390G,-391C,-401G,-406A,-411C,-444T,-574T,-575A,-576A,-615A,-616G,-617G,-638G,-639G,-646C,-647T,-648C,-649A,-676C,-677G,-678A,-679A,-680A,-681T,-682G,-683C,-684G,-685C,-686C,-687T,-688G,-689G,-690T,-691A,-692A,-693G,-694C,-695A,-696G,-697A,-698G,-699T,-700T,-701T,-702T,-703T,-704G,-705A,-706A,-707A,-708T,-709G,-710T,-711A,-712A	plasmid	truncated	14.8515	37.0787	2
CatB3	NC_019389.1:100791-101339 Klebsiella pneumoniae plasmid pKDO1, complete sequence	549	183	183	RDAK01000008.1RDAK01.1.fsa_nt_plasm_148	122336	122530	-1	704	202	8	202	A73G,T74G,G75C,C77T,A80G,C81T,T85C,T86G,C94T,C95G,T97A,T98G,C99G,A101G,G103T,A106T,A107G,C112A,T113A,T114C,T115G,T117G,C121T,A122G,G124A,A127T,A128C,C135T,A139C,T140G,A158G,A159C,G163A,G164T,G168C,T169C,A170T,C171G,G173A,C174A,A176G,T177G,T178A,C180A,T181A,C182A,T183C,A188G,A193G,T194G,C195T,T197C,G198T,T207C,A209T,T211C,G216C,A217T,C218T,G222C,A224G,C225T,T228C,T230C,C231A,T234G,T235A,C237G,C238A,G239A,G240A,A241C,C243T,G244A,T245C,A247T,T248G,G249A,C251G,T254C,G255A,A258G,T261C,T262C,A264C,C266G,A267G,T268G,G272A,A274C,G275T,T276G,T278A,T280C,C282G,T283G,T285C,A286G,G290A,G291C,T294C,G295C,C299G,T300C,T301C,C302G,T304A,T305C,A307G,A310G,G317A,G318T,G321C,G322T,A324C,A325T,T326C,A328C,G330T,G331C,C333T,T335A,G337A,T339C,C341A,G342A,A343G,G347C,G348A,C349T,T351C,A353G,T354G,C355T,T358C,C359T,C360G,C361G,T370C,T372C,T373A,T375C,C382A,G385A,A395T,T398C,G412A,C415G,C417T,T418A,C419A,G420A,A421G,T422C,T426C,T427G,A430T,A432T,A433G,A434G,G435T,A437G,G438C,T440C,A441G,A442C,A445G,G448C,C450G,A451C,T453C,G454A,G455A,C456A,A457C,A458G,T459C,C462A,T464G,T465C,T466C,A469T,T470G,G472C,G473C,C474G,A483G,A484T,G487A,T488A,T491C,G492C,C493G,C494A,G496A,C501T,A505T,T506A,G508C,C511A,G514A,G515A,T516C,C518T,G520A,G522T,A523G,T524A,G526T,A529G,G530A,C531T,G533A,C536G,T538C,T539A,G540A,G541A,T542C,G543T,A544G,C545A,A548C,A549G,G553A,T554A,G555T,G556C,A560G,T562C,G563A,T564C,T565G,G566C,C567T,A568G,A569G,A570G,G571A,G578T,G580C,G585A,C587A,A588C,C590G,T594A,T595C,T597C,T599A,T600C,A601C,T602A,C610T,C611A,A614G,C618T,A619G,T620A,T622G,A624G,A625T,A626G,A627C,C631A,T632C,T635A,T636A,C656T,G657A,C658T,C659T,C660A,A661T,G664T,A669C,A672T,T673G,A674G,A675G	T90-,A91-,A259-,G480-,G481-,A499-,C534-	-1A,-2T,-3G,-4A,-5A,-6C,-7C,-8C,-9A,-10T,-11T,-12C,-13A,-14A,-15A,-16G,-17G,-18C,-19C,-20G,-21G,-22C,-23A,-24T,-25T,-26T,-27T,-28C,-29A,-30G,-31C,-32G,-33T,-34G,-35A,-36C,-37A,-38T,-39C,-40A,-41T,-42T,-43C,-44-,-45G,-46T,-47G,-48G,-49G,-50C,-51C,-52G,-53T,-54A,-55C,-56G,-57C,-58T,-59G,-60G,-61T,-62A,-63C,-64T,-65G,-66C,-67A,-68A,-69A,-70T,-71A,-72C,-131T,-132C,-143T,-144T,-145A,-146C,-147C,-148G,-149C,-150T,-151G,-152G,-153G,-154T,-155T,-190G,-191C,-202G,-203T,-204A,-271T,-311A,-312T,-313T,-314T,-315T,-364A,-365A,-366A,-367A,-377A,-378C,-379G,-387G,-388T,-389G,-390G,-391C,-401G,-406A,-411C,-444T,-574T,-575A,-576A,-615A,-616G,-617G,-638G,-639G,-646C,-647T,-648C,-649A,-676C,-677G,-678A,-679A,-680A,-681T,-682G,-683C,-684G,-685C,-686C,-687T,-688G,-689G,-690T,-691A,-692A,-693G,-694C,-695A,-696G,-697A,-698G,-699T,-700T,-701T,-702T,-703T,-704G,-705A,-706A,-707A,-708T,-709G,-710T,-711A,-712A	plasmid	truncated	14.8515	37.0787	2
CatB3	NC_019389.1:100791-101339 Klebsiella pneumoniae plasmid pKDO1, complete sequence	549	183	183	RDAK01000008.1RDAK01.1.fsa_nt_plasm_151	124307	125011	1	704	202	8	202	A73G,T74G,G75C,C77T,A80G,C81T,T85C,T86G,C94T,C95G,T97A,T98G,C99G,A101G,G103T,A106T,A107G,C112A,T113A,T114C,T115G,T117G,C121T,A122G,G124A,A127T,A128C,C135T,A139C,T140G,A158G,A159C,G163A,G164T,G168C,T169C,A170T,C171G,G173A,C174A,A176G,T177G,T178A,C180A,T181A,C182A,T183C,A188G,A193G,T194G,C195T,T197C,G198T,T207C,A209T,T211C,G216C,A217T,C218T,G222C,A224G,C225T,T228C,T230C,C231A,T234G,T235A,C237G,C238A,G239A,G240A,A241C,C243T,G244A,T245C,A247T,T248G,G249A,C251G,T254C,G255A,A258G,T261C,T262C,A264C,C266G,A267G,T268G,G272A,A274C,G275T,T276G,T278A,T280C,C282G,T283G,T285C,A286G,G290A,G291C,T294C,G295C,C299G,T300C,T301C,C302G,T304A,T305C,A307G,A310G,G317A,G318T,G321C,G322T,A324C,A325T,T326C,A328C,G330T,G331C,C333T,T335A,G337A,T339C,C341A,G342A,A343G,G347C,G348A,C349T,T351C,A353G,T354G,C355T,T358C,C359T,C360G,C361G,T370C,T372C,T373A,T375C,C382A,G385A,A395T,T398C,G412A,C415G,C417T,T418A,C419A,G420A,A421G,T422C,T426C,T427G,A430T,A432T,A433G,A434G,G435T,A437G,G438C,T440C,A441G,A442C,A445G,G448C,C450G,A451C,T453C,G454A,G455A,C456A,A457C,A458G,T459C,C462A,T464G,T465C,T466C,A469T,T470G,G472C,G473C,C474G,A483G,A484T,G487A,T488A,T491C,G492C,C493G,C494A,G496A,C501T,A505T,T506A,G508C,C511A,G514A,G515A,T516C,C518T,G520A,G522T,A523G,T524A,G526T,A529G,G530A,C531T,G533A,C536G,T538C,T539A,G540A,G541A,T542C,G543T,A544G,C545A,A548C,A549G,G553A,T554A,G555T,G556C,A560G,T562C,G563A,T564C,T565G,G566C,C567T,A568G,A569G,A570G,G571A,G578T,G580C,G585A,C587A,A588C,C590G,T594A,T595C,T597C,T599A,T600C,A601C,T602A,C610T,C611A,A614G,C618T,A619G,T620A,T622G,A624G,A625T,A626G,A627C,C631A,T632C,T635A,T636A,C656T,G657A,C658T,C659T,C660A,A661T,G664T,A669C,A672T,T673G,A674G,A675G	T90-,A91-,A259-,G480-,G481-,A499-,C534-	-1A,-2T,-3G,-4A,-5A,-6C,-7C,-8C,-9A,-10T,-11T,-12C,-13A,-14A,-15A,-16G,-17G,-18C,-19C,-20G,-21G,-22C,-23A,-24T,-25T,-26T,-27T,-28C,-29A,-30G,-31C,-32G,-33T,-34G,-35A,-36C,-37A,-38T,-39C,-40A,-41T,-42T,-43C,-44-,-45G,-46T,-47G,-48G,-49G,-50C,-51C,-52G,-53T,-54A,-55C,-56G,-57C,-58T,-59G,-60G,-61T,-62A,-63C,-64T,-65G,-66C,-67A,-68A,-69A,-70T,-71A,-72C,-131T,-132C,-143T,-144T,-145A,-146C,-147C,-148G,-149C,-150T,-151G,-152G,-153G,-154T,-155T,-190G,-191C,-202G,-203T,-204A,-271T,-311A,-312T,-313T,-314T,-315T,-364A,-365A,-366A,-367A,-377A,-378C,-379G,-387G,-388T,-389G,-390G,-391C,-401G,-406A,-411C,-444T,-574T,-575A,-576A,-615A,-616G,-617G,-638G,-639G,-646C,-647T,-648C,-649A,-676C,-677G,-678A,-679A,-680A,-681T,-682G,-683C,-684G,-685C,-686C,-687T,-688G,-689G,-690T,-691A,-692A,-693G,-694C,-695A,-696G,-697A,-698G,-699T,-700T,-701T,-702T,-703T,-704G,-705A,-706A,-707A,-708T,-709G,-710T,-711A,-712A	plasmid	truncated	14.8515	37.0787	2
CatB3	NC_019389.1:100791-101339 Klebsiella pneumoniae plasmid pKDO1, complete sequence	549	183	183	RDAL01000006.1RDAL01.1.fsa_nt_chr_4925	3714157	3714351	1	195	44	354	44	A1G,C5T,C6T,A7G,C9A,A11G,T13G,T14A,G16C,A19G,C22A,C23A,C24A,T25C,C27G,G31C,C33G,A35T,G36A,C37A,G39C,C40G,T41G,T42C,T43G,T45C,G46A,A47C,A50T,A51G,T53G,G54A,A55T,A56T,G57T,C60A,C61T,A65T,T66G,T68A,C69G,A71C,A72G,C95T,T96A,G97C,T100C,T103C,T108A,G109A,C112T,C114T,C116G,T118G,T119G,C120T,A125C,C126G,G130A,A132T,C133A,G134C,T136C,C243A,A245G,T247C,G248A,A252C,T256G,T258A,C261T,C262T,C263A,G264T,T266A,C267T,T268G,T269G,T271G,A274C,T275C,G276C,A278T,A281G,A282C,C286A,C287T,T288G,G289C,C290G,A291C,T292C,C294G,T295G,C296T,G301A,C302G,C304G,C306T,G307T,A308T,C311A,C312A,T313A,C315G,C316T	T74-,T75-,G76-,G77-,G78-,C79-,G80-,G81-,T82-,A83-,C84-,A85-,G86-,C87-,T88-,A89-,T90-,T91-,A92-,T138-,C139-,T140-,G141-,T142-,T143-,T144-,C145-,C146-,G147-,G148-,A149-,C150-,C151-,G152-,T153-,G154-,A155-,T156-,G157-,A158-,C159-,G160-,T161-,T162-,G163-,A164-,T165-,A166-,A167-,G168-,T169-,T170-,G171-,A172-,T173-,C174-,A175-,T176-,C177-,G178-,G179-,T180-,A181-,G182-,T183-,T184-,T185-,C186-,T187-,G188-,C189-,T190-,C191-,T192-,A193-,T194-,C195-,G196-,G197-,G198-,A199-,G200-,T201-,G202-,G203-,G204-,G205-,C206-,T207-,T208-,C209-,C210-,T211-,T212-,T213-,A214-,T215-,C216-,A217-,T218-,G219-,G220-,C221-,T222-,G223-,G224-,C225-,A226-,A227-,T228-,C229-,A230-,G231-,G232-,G233-,G234-,C235-,A236-,T237-,C238-,G239-,G240-,T241-,A319-,A320-,A321-,G322-,C323-,A324-,G325-,G326-,T327-,A328-,A329-,T330-,A331-,C332-,T333-,G334-,T335-,C336-,A337-,T338-,T339-,G340-,G341-,C342-,A343-,A344-,T345-,G346-,A347-,C348-,G349-,T350-,T351-,T352-,G353-,G354-,A355-,T356-,C357-,G358-,G359-,C360-,T361-,C362-,T363-,G364-,A365-,G366-,G367-,C368-,A369-,A370-,T371-,G372-,G373-,T374-,C375-,A376-,T377-,G378-,C379-,C380-,C381-,G382-,G383-,A384-,A385-,T386-,C387-,A388-,A389-,G390-,A391-,T392-,C393-,G394-,G395-,G396-,C397-,A398-,C399-,G400-,G401-,T402-,G403-,C404-,G405-,G406-,T407-,G408-,A409-,T410-,A411-,G412-,G413-,C414-,A415-,G416-,C417-,C418-,G419-,C420-,T421-,C422-,G423-,T424-,T425-,G426-,G427-,T428-,G429-,A430-,C431-,A432-,A433-,A434-,A435-,G436-,A437-,T438-,G439-,T440-,G441-,G442-,G443-,G444-,C445-,A446-,C447-,T448-,G449-,T450-,T451-,G452-,C453-,A454-,A455-,A456-,G457-,T458-,T459-,A460-,G461-,C462-,G463-,A464-,T465-,G466-,A467-,G468-,G469-,C470-,A471-,G472-,C473-,C474-,T475-,T476-,T477-,T478-,G479-,T480-,C481-,T482-,T483-,A484-,T485-,T486-,C487-,A488-,A489-,A490-,G491-,G492-,C493-,C494-,T495-,T496-,A497-,C498-,A499-,T500-,T501-,T502-,C503-,A504-,A505-,A506-,A507-,A508-,C509-,T510-,C511-,T512-,G513-,C514-,T515-,T516-,A517-,C518-,C519-,A520-,G521-,G522-,C523-,G524-,C525-,A526-,T527-,T528-,T529-,C530-,G531-,C532-,C533-,C534-,A535-,G536-,G537-,G538-,G539-,A540-,T541-,C542-,A543-,C544-,C545-,A546-,T547-,A548-,A549-		chromosome	truncated	7.10383	16.2113	1
CatB3	NC_019389.1:100791-101339 Klebsiella pneumoniae plasmid pKDO1, complete sequence	549	183	183	RDAL01000002.1RDAL01.1.fsa_nt_plasm_39	24403	25107	-1	705	235	1	235	T122A,G123T,A124G,C125T,A127G,C129T,T130C,T134C,T135C,G136A,A137C,T138G,G140T,C141T,C142T,C143A,T145C,T146G,A148T,A149G,A150G,G152T,C153T,A154C,T158G,G159T,C160T,T161A,T163G,T165G,G166C,A167C,G168T,C169G,G172A,G178A,C182G,C183G,A185T,A186G,T187C,A188G,T189C,C190T,A191G,A192G,A193T,G194A,T195C,G199C,G206C,G207T,A209C,A211G,G212A,C213T,T214C,A215T,A218G,T220C,T222G,G223T,C225G,T226C,T229A,A230T,T231G,C232G,G236A,G237A,C238A,A239C,A244G,G253A,A257G,T259C,G262T,C263G,A264G,C265G,G266C,T275A,T276C,C278G,A281C,C283G,G284T,T285C,T288C,G289A,A290G,T294G,T295G,A297C,T298C,A299G,A300C,G301A,T302C,A305T,T306C,C307G,C310T,G311T,G312T,G315T,T316C,T318C,C319T,T320C,G321C,C322T,T323C,T325C,A326G,G330T,G331A,G333C,T334A,G336C,G337A,G338A,C339A,T340G,T341C,C342T,C343G,T344C,T345A,T348C,A350G,G353T,G354T,C359G,A360T,T362A,C363A,G365T,G366C,G367C,G368T,T371A,G373A,G374A,T375C,A376G,C377T,C380A,T381G,G382A,G383A,C385T,A386G,T387G,T390G,C391A,T393C,T394C,C396G,T403A,T405C,T406A,T408C,T410C,C412G,G414T,G415A,A419C,A420G,T423C,A426C,T428A,C429T,T430G,C431G,A432T,A433C,A438G,C441T,A443C,G445C,C446T,C447G,T448C,C451A,A460G,A463C,A467G,A468C,T469C,A470C,C471G,G473C,C475G,T477C,T478G,G479T,G480T,C481G,T484C,G485A,A486C,T489A,T490C,T491A,G493A,A494T,C496A,G497A,C499T,T500A,T502C,A504G,G505A,G506A,T510C,G512T,T513G,C514A,A515T,C518A,C519A,C520T,G522C,A523G,A528T,A530G,T531C,C532A,G533A,G534A,G535C,C536T,A537G,C538A,G539A,G540A,T541C,G545A,G547A,A550C,A554G,G555C,C562G,G569A,G570A,T571A,G572T,A573C,A577G,T582C,G588A,G589C,G591C,T595C,G596A,T598C,G599A,C600A,A602G,A603G,G604T,T605A,A607T,C609A,A611G,G615T,A618G,G619T,C620G,T622A,T623C,T625A,G626C,T627G,T629A,T630A,T632G,T633G,A635C,A637G,G639C,C641T,T642C,T643A,A644G,C650T,A652T,A653T,A655T,C656G,T657G,C658T,T659G,G660A,C661T,T662C,T663C,A664C,C666T,A667G,C672A,T674A,T676G,A682G,G691A,A692G,C694T,A695T,C696T,C697T,A698G,T699A	C543-,G684N	-1A,-2T,-3G,-4A,-5A,-6C,-7C,-8C,-9A,-10T,-11T,-12C,-13A,-14A,-15A,-16G,-17G,-18C,-19C,-20G,-21G,-22C,-23A,-24T,-25T,-26T,-27T,-28C,-29A,-30G,-31C,-32G,-33T,-34G,-35A,-36C,-37A,-38T,-39C,-40A,-41T,-42T,-43C,-44T,-45G,-46T,-47G,-48G,-49G,-50C,-51C,-52G,-53T,-54A,-55C,-56G,-57C,-58T,-59G,-60G,-61T,-62A,-63C,-64T,-65G,-66C,-67A,-68A,-69A,-70T,-71A,-72C,-73G,-74G,-75C,-76A,-77T,-78C,-79A,-80G,-81T,-82T,-83A,-84C,-85C,-86G,-87T,-88G,-89A,-90G,-91C,-92T,-93G,-94C,-95A,-96G,-97G,-98A,-99G,-100A,-101T,-102G,-103C,-104T,-105G,-106G,-107C,-108T,-109G,-110A,-111A,-112C,-113G,-114C,-115G,-116G,-117A,-118G,-119T,-120G,-175G,-200G,-201T,-202A,-203A,-204C,-242A,-246G,-247A,-248A,-249G,-250G,-292C,-351G,-399A,-454C,-455G,-456C,-457G,-557A,-564G,-565A,-566T,-576T,-584G,-585C,-586T,-685A,-686A,-687G,-688C,-689A,-702T,-703G,-704T,-705A,-706A	plasmid	truncated	14.0426	33.1445	2
CatB3	NC_019389.1:100791-101339 Klebsiella pneumoniae plasmid pKDO1, complete sequence	549	183	183	RDAL01000003.1RDAL01.1.fsa_nt_plasm_135	99102	99296	-1	705	235	1	235	T122A,G123T,A124G,C125T,A127G,C129T,T130C,T134C,T135C,G136A,A137C,T138G,G140T,C141T,C142T,C143A,T145C,T146G,A148T,A149G,A150G,G152T,C153T,A154C,T158G,G159T,C160T,T161A,T163G,T165G,G166C,A167C,G168T,C169G,G172A,G178A,C182G,C183G,A185T,A186G,T187C,A188G,T189C,C190T,A191G,A192G,A193T,G194A,T195C,G199C,G206C,G207T,A209C,A211G,G212A,C213T,T214C,A215T,A218G,T220C,T222G,G223T,C225G,T226C,T229A,A230T,T231G,C232G,G236A,G237A,C238A,A239C,A244G,G253A,A257G,T259C,G262T,C263G,A264G,C265G,G266C,T275A,T276C,C278G,A281C,C283G,G284T,T285C,T288C,G289A,A290G,T294G,T295G,A297C,T298C,A299G,A300C,G301A,T302C,A305T,T306C,C307G,C310T,G311T,G312T,G315T,T316C,T318C,C319T,T320C,G321C,C322T,T323C,T325C,A326G,G330T,G331A,G333C,T334A,G336C,G337A,G338A,C339A,T340G,T341C,C342T,C343G,T344C,T345A,T348C,A350G,G353T,G354T,C359G,A360T,T362A,C363A,G365T,G366C,G367C,G368T,T371A,G373A,G374A,T375C,A376G,C377T,C380A,T381G,G382A,G383A,C385T,A386G,T387G,T390G,C391A,T393C,T394C,C396G,T403A,T405C,T406A,T408C,T410C,C412G,G414T,G415A,A419C,A420G,T423C,A426C,T428A,C429T,T430G,C431G,A432T,A433C,A438G,C441T,A443C,G445C,C446T,C447G,T448C,C451A,A460G,A463C,A467G,A468C,T469C,A470C,C471G,G473C,C475G,T477C,T478G,G479T,G480T,C481G,T484C,G485A,A486C,T489A,T490C,T491A,G493A,A494T,C496A,G497A,C499T,T500A,T502C,A504G,G505A,G506A,T510C,G512T,T513G,C514A,A515T,C518A,C519A,C520T,G522C,A523G,A528T,A530G,T531C,C532A,G533A,G534A,G535C,C536T,A537G,C538A,G539A,G540A,T541C,G545A,G547A,A550C,A554G,G555C,C562G,G569A,G570A,T571A,G572T,A573C,A577G,T582C,G588A,G589C,G591C,T595C,G596A,T598C,G599A,C600A,A602G,A603G,G604T,T605A,A607T,C609A,A611G,G615T,A618G,G619T,C620G,T622A,T623C,T625A,G626C,T627G,T629A,T630A,T632G,T633G,A635C,A637G,G639C,C641T,T642C,T643A,A644G,C650T,A652T,A653T,A655T,C656G,T657G,C658T,T659G,G660A,C661T,T662C,T663C,A664C,C666T,A667G,C672A,T674A,T676G,A682G,G691A,A692G,C694T,A695T,C696T,C697T,A698G,T699A	C543-,G684N	-1A,-2T,-3G,-4A,-5A,-6C,-7C,-8C,-9A,-10T,-11T,-12C,-13A,-14A,-15A,-16G,-17G,-18C,-19C,-20G,-21G,-22C,-23A,-24T,-25T,-26T,-27T,-28C,-29A,-30G,-31C,-32G,-33T,-34G,-35A,-36C,-37A,-38T,-39C,-40A,-41T,-42T,-43C,-44T,-45G,-46T,-47G,-48G,-49G,-50C,-51C,-52G,-53T,-54A,-55C,-56G,-57C,-58T,-59G,-60G,-61T,-62A,-63C,-64T,-65G,-66C,-67A,-68A,-69A,-70T,-71A,-72C,-73G,-74G,-75C,-76A,-77T,-78C,-79A,-80G,-81T,-82T,-83A,-84C,-85C,-86G,-87T,-88G,-89A,-90G,-91C,-92T,-93G,-94C,-95A,-96G,-97G,-98A,-99G,-100A,-101T,-102G,-103C,-104T,-105G,-106G,-107C,-108T,-109G,-110A,-111A,-112C,-113G,-114C,-115G,-116G,-117A,-118G,-119T,-120G,-175G,-200G,-201T,-202A,-203A,-204C,-242A,-246G,-247A,-248A,-249G,-250G,-292C,-351G,-399A,-454C,-455G,-456C,-457G,-557A,-564G,-565A,-566T,-576T,-584G,-585C,-586T,-685A,-686A,-687G,-688C,-689A,-702T,-703G,-704T,-705A,-706A	plasmid	truncated	14.0426	33.1445	2
CatB3	NC_019389.1:100791-101339 Klebsiella pneumoniae plasmid pKDO1, complete sequence	549	183	183	RDAL01000004.1RDAL01.1.fsa_nt_plasm_25	12465	13148	-1	705	235	1	235	T122A,G123T,A124G,C125T,A127G,C129T,T130C,T134C,T135C,G136A,A137C,T138G,G140T,C141T,C142T,C143A,T145C,T146G,A148T,A149G,A150G,G152T,C153T,A154C,T158G,G159T,C160T,T161A,T163G,T165G,G166C,A167C,G168T,C169G,G172A,G178A,C182G,C183G,A185T,A186G,T187C,A188G,T189C,C190T,A191G,A192G,A193T,G194A,T195C,G199C,G206C,G207T,A209C,A211G,G212A,C213T,T214C,A215T,A218G,T220C,T222G,G223T,C225G,T226C,T229A,A230T,T231G,C232G,G236A,G237A,C238A,A239C,A244G,G253A,A257G,T259C,G262T,C263G,A264G,C265G,G266C,T275A,T276C,C278G,A281C,C283G,G284T,T285C,T288C,G289A,A290G,T294G,T295G,A297C,T298C,A299G,A300C,G301A,T302C,A305T,T306C,C307G,C310T,G311T,G312T,G315T,T316C,T318C,C319T,T320C,G321C,C322T,T323C,T325C,A326G,G330T,G331A,G333C,T334A,G336C,G337A,G338A,C339A,T340G,T341C,C342T,C343G,T344C,T345A,T348C,A350G,G353T,G354T,C359G,A360T,T362A,C363A,G365T,G366C,G367C,G368T,T371A,G373A,G374A,T375C,A376G,C377T,C380A,T381G,G382A,G383A,C385T,A386G,T387G,T390G,C391A,T393C,T394C,C396G,T403A,T405C,T406A,T408C,T410C,C412G,G414T,G415A,A419C,A420G,T423C,A426C,T428A,C429T,T430G,C431G,A432T,A433C,A438G,C441T,A443C,G445C,C446T,C447G,T448C,C451A,A460G,A463C,A467G,A468C,T469C,A470C,C471G,G473C,C475G,T477C,T478G,G479T,G480T,C481G,T484C,G485A,A486C,T489A,T490C,T491A,G493A,A494T,C496A,G497A,C499T,T500A,T502C,A504G,G505A,G506A,T510C,G512T,T513G,C514A,A515T,C518A,C519A,C520T,G522C,A523G,A528T,A530G,T531C,C532A,G533A,G534A,G535C,C536T,A537G,C538A,G539A,G540A,T541C,G545A,G547A,A550C,A554G,G555C,C562G,G569A,G570A,T571A,G572T,A573C,A577G,T582C,G588A,G589C,G591C,T595C,G596A,T598C,G599A,C600A,A602G,A603G,G604T,T605A,A607T,C609A,A611G,G615T,A618G,G619T,C620G,T622A,T623C,T625A,G626C,T627G,T629A,T630A,T632G,T633G,A635C,A637G,G639C,C641T,T642C,T643A,A644G,C650T,A652T,A653T,A655T,C656G,T657G,C658T,T659G,G660A,C661T,T662C,T663C,A664C,C666T,A667G,C672A,T674A,T676G,A682G,G691A,A692G,C694T,A695T,C696T,C697T,A698G,T699A	C543-,G684N	-1A,-2T,-3G,-4A,-5A,-6C,-7C,-8C,-9A,-10T,-11T,-12C,-13A,-14A,-15A,-16G,-17G,-18C,-19C,-20G,-21G,-22C,-23A,-24T,-25T,-26T,-27T,-28C,-29A,-30G,-31C,-32G,-33T,-34G,-35A,-36C,-37A,-38T,-39C,-40A,-41T,-42T,-43C,-44T,-45G,-46T,-47G,-48G,-49G,-50C,-51C,-52G,-53T,-54A,-55C,-56G,-57C,-58T,-59G,-60G,-61T,-62A,-63C,-64T,-65G,-66C,-67A,-68A,-69A,-70T,-71A,-72C,-73G,-74G,-75C,-76A,-77T,-78C,-79A,-80G,-81T,-82T,-83A,-84C,-85C,-86G,-87T,-88G,-89A,-90G,-91C,-92T,-93G,-94C,-95A,-96G,-97G,-98A,-99G,-100A,-101T,-102G,-103C,-104T,-105G,-106G,-107C,-108T,-109G,-110A,-111A,-112C,-113G,-114C,-115G,-116G,-117A,-118G,-119T,-120G,-175G,-200G,-201T,-202A,-203A,-204C,-242A,-246G,-247A,-248A,-249G,-250G,-292C,-351G,-399A,-454C,-455G,-456C,-457G,-557A,-564G,-565A,-566T,-576T,-584G,-585C,-586T,-685A,-686A,-687G,-688C,-689A,-702T,-703G,-704T,-705A,-706A	plasmid	truncated	14.0426	33.1445	2
CatB3	NC_019389.1:100791-101339 Klebsiella pneumoniae plasmid pKDO1, complete sequence	549	183	183	RDAN01000001.1RDAN01.1.fsa_nt_chr_1536	1642342	1643046	-1	705	235	7	235	A73G,T74G,G75C,C77T,A80G,C81T,T85C,T86G,C94T,C95G,T97A,T98G,C99G,A101G,G103T,A106T,A107G,C112A,T113A,T114C,T115G,T117G,C121T,A122G,G124A,A127T,A128C,C135T,A139C,T140G,A158G,A159C,G163A,G164T,G168C,T169C,A170T,C171G,G173A,C174A,A176G,T177G,T178A,C180A,T181A,C182A,T183C,A188G,A193G,T194G,C195T,T197C,G198T,T207C,A209T,T211C,G216C,A217T,C218T,G222C,A224G,C225T,T228C,T230C,C231A,T234G,T235A,C237G,C238A,G239A,G240A,A241C,C243T,G244A,T245C,A247T,T248G,G249A,C251G,T254C,G255A,A258G,T261C,T262C,A264C,C266G,A267G,T268G,G272A,A274C,G275T,T276G,T278A,T280C,C282G,T283G,T285C,A286G,G290A,G291C,T294C,G295C,C299G,T300C,T301C,C302G,T304A,T305C,A307G,A310G,G317A,G318T,G321C,G322T,A324C,A325T,T326C,A328C,G330T,G331C,C333T,T335A,G337A,T339C,C341A,G342A,A343G,G347C,G348A,C349T,T351C,A353G,T354G,C355T,T358C,C359T,C360G,C361G,T370C,T372C,T373A,T375C,C382A,G385A,A395T,T398C,G412A,C415G,C417T,T418A,C419A,G420A,A421G,T422C,T426C,T427G,A430T,A432T,A433G,A434G,G435T,A437G,G438C,T440C,A441G,A442C,A445G,G448C,C450G,A451C,T453C,G454A,G455A,C456A,A457C,A458G,T459C,C462A,T464G,T465C,T466C,A469T,T470G,G472C,G473C,C474G,A483G,A484T,G487A,T488A,T491C,G492C,C493G,C494A,G496A,C501T,A505T,T506A,G508C,C511A,G514A,G515A,T516C,C518T,G520A,G522T,A523G,T524A,G526T,A529G,G530A,C531T,G533A,C536G,T538C,T539A,G540A,G541A,T542C,G543T,A544G,C545A,A548C,A549G,G553A,T554A,G555T,G556C,A560G,T562C,G563A,T564C,T565G,G566C,C567T,A568G,A569G,A570G,G571A,G578T,G580C,G585A,C587A,A588C,C590G,T594A,T595C,T597C,T599A,T600C,A601C,T602A,C610T,C611A,A614G,C618T,A619G,T620A,T622G,A624G,A625T,A626G,A627C,C631A,T632C,T635A,T636A,C656T,G657A,C658T,C659T,C660A,A661T,G664T,A669C,A672T,T673G,A674G,A675G	T90-,A91-,A259-,G480-,G481-,A499-,C534-	-1A,-2T,-3G,-4A,-5A,-6C,-7C,-8C,-9A,-10T,-11T,-12C,-13A,-14A,-15A,-16G,-17G,-18C,-19C,-20G,-21G,-22C,-23A,-24T,-25T,-26T,-27T,-28C,-29A,-30G,-31C,-32G,-33T,-34G,-35A,-36C,-37A,-38T,-39C,-40A,-41T,-42T,-43C,-44T,-45G,-46T,-47G,-48G,-49G,-50C,-51C,-52G,-53T,-54A,-55C,-56G,-57C,-58T,-59G,-60G,-61T,-62A,-63C,-64T,-65G,-66C,-67A,-68A,-69A,-70T,-71A,-72C,-131T,-132C,-143T,-144T,-145A,-146C,-147C,-148G,-149C,-150T,-151G,-152G,-153G,-154T,-155T,-190G,-191C,-202G,-203T,-204A,-271T,-311A,-312T,-313T,-314T,-315T,-364A,-365A,-366A,-367A,-377A,-378C,-379G,-387G,-388T,-389G,-390G,-391C,-401G,-406A,-411C,-444T,-574T,-575A,-576A,-615A,-616G,-617G,-638G,-639G,-646C,-647T,-648C,-649A,-676C,-677G,-678A,-679A,-680A,-681T,-682G,-683C,-684G,-685C,-686C,-687T,-688G,-689G,-690T,-691A,-692A,-693G,-694C,-695A,-696G,-697A,-698G,-699T,-700T,-701T,-702T,-703T,-704G,-705A,-706A,-707A,-708T,-709G,-710T,-711A,-712A	chromosome	truncated	14.0426	36.9382	2
CatB3	NC_019389.1:100791-101339 Klebsiella pneumoniae plasmid pKDO1, complete sequence	549	183	183	RDAN01000001.1RDAN01.1.fsa_nt_chr_1552	1654725	1655186	-1	705	235	7	235	A73G,T74G,G75C,C77T,A80G,C81T,T85C,T86G,C94T,C95G,T97A,T98G,C99G,A101G,G103T,A106T,A107G,C112A,T113A,T114C,T115G,T117G,C121T,A122G,G124A,A127T,A128C,C135T,A139C,T140G,A158G,A159C,G163A,G164T,G168C,T169C,A170T,C171G,G173A,C174A,A176G,T177G,T178A,C180A,T181A,C182A,T183C,A188G,A193G,T194G,C195T,T197C,G198T,T207C,A209T,T211C,G216C,A217T,C218T,G222C,A224G,C225T,T228C,T230C,C231A,T234G,T235A,C237G,C238A,G239A,G240A,A241C,C243T,G244A,T245C,A247T,T248G,G249A,C251G,T254C,G255A,A258G,T261C,T262C,A264C,C266G,A267G,T268G,G272A,A274C,G275T,T276G,T278A,T280C,C282G,T283G,T285C,A286G,G290A,G291C,T294C,G295C,C299G,T300C,T301C,C302G,T304A,T305C,A307G,A310G,G317A,G318T,G321C,G322T,A324C,A325T,T326C,A328C,G330T,G331C,C333T,T335A,G337A,T339C,C341A,G342A,A343G,G347C,G348A,C349T,T351C,A353G,T354G,C355T,T358C,C359T,C360G,C361G,T370C,T372C,T373A,T375C,C382A,G385A,A395T,T398C,G412A,C415G,C417T,T418A,C419A,G420A,A421G,T422C,T426C,T427G,A430T,A432T,A433G,A434G,G435T,A437G,G438C,T440C,A441G,A442C,A445G,G448C,C450G,A451C,T453C,G454A,G455A,C456A,A457C,A458G,T459C,C462A,T464G,T465C,T466C,A469T,T470G,G472C,G473C,C474G,A483G,A484T,G487A,T488A,T491C,G492C,C493G,C494A,G496A,C501T,A505T,T506A,G508C,C511A,G514A,G515A,T516C,C518T,G520A,G522T,A523G,T524A,G526T,A529G,G530A,C531T,G533A,C536G,T538C,T539A,G540A,G541A,T542C,G543T,A544G,C545A,A548C,A549G,G553A,T554A,G555T,G556C,A560G,T562C,G563A,T564C,T565G,G566C,C567T,A568G,A569G,A570G,G571A,G578T,G580C,G585A,C587A,A588C,C590G,T594A,T595C,T597C,T599A,T600C,A601C,T602A,C610T,C611A,A614G,C618T,A619G,T620A,T622G,A624G,A625T,A626G,A627C,C631A,T632C,T635A,T636A,C656T,G657A,C658T,C659T,C660A,A661T,G664T,A669C,A672T,T673G,A674G,A675G	T90-,A91-,A259-,G480-,G481-,A499-,C534-	-1A,-2T,-3G,-4A,-5A,-6C,-7C,-8C,-9A,-10T,-11T,-12C,-13A,-14A,-15A,-16G,-17G,-18C,-19C,-20G,-21G,-22C,-23A,-24T,-25T,-26T,-27T,-28C,-29A,-30G,-31C,-32G,-33T,-34G,-35A,-36C,-37A,-38T,-39C,-40A,-41T,-42T,-43C,-44T,-45G,-46T,-47G,-48G,-49G,-50C,-51C,-52G,-53T,-54A,-55C,-56G,-57C,-58T,-59G,-60G,-61T,-62A,-63C,-64T,-65G,-66C,-67A,-68A,-69A,-70T,-71A,-72C,-131T,-132C,-143T,-144T,-145A,-146C,-147C,-148G,-149C,-150T,-151G,-152G,-153G,-154T,-155T,-190G,-191C,-202G,-203T,-204A,-271T,-311A,-312T,-313T,-314T,-315T,-364A,-365A,-366A,-367A,-377A,-378C,-379G,-387G,-388T,-389G,-390G,-391C,-401G,-406A,-411C,-444T,-574T,-575A,-576A,-615A,-616G,-617G,-638G,-639G,-646C,-647T,-648C,-649A,-676C,-677G,-678A,-679A,-680A,-681T,-682G,-683C,-684G,-685C,-686C,-687T,-688G,-689G,-690T,-691A,-692A,-693G,-694C,-695A,-696G,-697A,-698G,-699T,-700T,-701T,-702T,-703T,-704G,-705A,-706A,-707A,-708T,-709G,-710T,-711A,-712A	chromosome	truncated	14.0426	36.9382	2
CatB3	NC_019389.1:100791-101339 Klebsiella pneumoniae plasmid pKDO1, complete sequence	549	183	183	RDAN01000001.1RDAN01.1.fsa_nt_chr_3013	3267488	3267682	1	705	235	7	235	A73G,T74G,G75C,C77T,A80G,C81T,T85C,T86G,C94T,C95G,T97A,T98G,C99G,A101G,G103T,A106T,A107G,C112A,T113A,T114C,T115G,T117G,C121T,A122G,G124A,A127T,A128C,C135T,A139C,T140G,A158G,A159C,G163A,G164T,G168C,T169C,A170T,C171G,G173A,C174A,A176G,T177G,T178A,C180A,T181A,C182A,T183C,A188G,A193G,T194G,C195T,T197C,G198T,T207C,A209T,T211C,G216C,A217T,C218T,G222C,A224G,C225T,T228C,T230C,C231A,T234G,T235A,C237G,C238A,G239A,G240A,A241C,C243T,G244A,T245C,A247T,T248G,G249A,C251G,T254C,G255A,A258G,T261C,T262C,A264C,C266G,A267G,T268G,G272A,A274C,G275T,T276G,T278A,T280C,C282G,T283G,T285C,A286G,G290A,G291C,T294C,G295C,C299G,T300C,T301C,C302G,T304A,T305C,A307G,A310G,G317A,G318T,G321C,G322T,A324C,A325T,T326C,A328C,G330T,G331C,C333T,T335A,G337A,T339C,C341A,G342A,A343G,G347C,G348A,C349T,T351C,A353G,T354G,C355T,T358C,C359T,C360G,C361G,T370C,T372C,T373A,T375C,C382A,G385A,A395T,T398C,G412A,C415G,C417T,T418A,C419A,G420A,A421G,T422C,T426C,T427G,A430T,A432T,A433G,A434G,G435T,A437G,G438C,T440C,A441G,A442C,A445G,G448C,C450G,A451C,T453C,G454A,G455A,C456A,A457C,A458G,T459C,C462A,T464G,T465C,T466C,A469T,T470G,G472C,G473C,C474G,A483G,A484T,G487A,T488A,T491C,G492C,C493G,C494A,G496A,C501T,A505T,T506A,G508C,C511A,G514A,G515A,T516C,C518T,G520A,G522T,A523G,T524A,G526T,A529G,G530A,C531T,G533A,C536G,T538C,T539A,G540A,G541A,T542C,G543T,A544G,C545A,A548C,A549G,G553A,T554A,G555T,G556C,A560G,T562C,G563A,T564C,T565G,G566C,C567T,A568G,A569G,A570G,G571A,G578T,G580C,G585A,C587A,A588C,C590G,T594A,T595C,T597C,T599A,T600C,A601C,T602A,C610T,C611A,A614G,C618T,A619G,T620A,T622G,A624G,A625T,A626G,A627C,C631A,T632C,T635A,T636A,C656T,G657A,C658T,C659T,C660A,A661T,G664T,A669C,A672T,T673G,A674G,A675G	T90-,A91-,A259-,G480-,G481-,A499-,C534-	-1A,-2T,-3G,-4A,-5A,-6C,-7C,-8C,-9A,-10T,-11T,-12C,-13A,-14A,-15A,-16G,-17G,-18C,-19C,-20G,-21G,-22C,-23A,-24T,-25T,-26T,-27T,-28C,-29A,-30G,-31C,-32G,-33T,-34G,-35A,-36C,-37A,-38T,-39C,-40A,-41T,-42T,-43C,-44T,-45G,-46T,-47G,-48G,-49G,-50C,-51C,-52G,-53T,-54A,-55C,-56G,-57C,-58T,-59G,-60G,-61T,-62A,-63C,-64T,-65G,-66C,-67A,-68A,-69A,-70T,-71A,-72C,-131T,-132C,-143T,-144T,-145A,-146C,-147C,-148G,-149C,-150T,-151G,-152G,-153G,-154T,-155T,-190G,-191C,-202G,-203T,-204A,-271T,-311A,-312T,-313T,-314T,-315T,-364A,-365A,-366A,-367A,-377A,-378C,-379G,-387G,-388T,-389G,-390G,-391C,-401G,-406A,-411C,-444T,-574T,-575A,-576A,-615A,-616G,-617G,-638G,-639G,-646C,-647T,-648C,-649A,-676C,-677G,-678A,-679A,-680A,-681T,-682G,-683C,-684G,-685C,-686C,-687T,-688G,-689G,-690T,-691A,-692A,-693G,-694C,-695A,-696G,-697A,-698G,-699T,-700T,-701T,-702T,-703T,-704G,-705A,-706A,-707A,-708T,-709G,-710T,-711A,-712A	chromosome	truncated	14.0426	36.9382	2
CatB3	NC_019389.1:100791-101339 Klebsiella pneumoniae plasmid pKDO1, complete sequence	549	183	183	RDAP01000002.1RDAP01.1.fsa_nt_plasm_67	53283	53987	-1	705	235	7	235	A73G,T74G,G75C,C77T,A80G,C81T,T85C,T86G,C94T,C95G,T97A,T98G,C99G,A101G,G103T,A106T,A107G,C112A,T113A,T114C,T115G,T117G,C121T,A122G,G124A,A127T,A128C,C135T,A139C,T140G,A158G,A159C,G163A,G164T,G168C,T169C,A170T,C171G,G173A,C174A,A176G,T177G,T178A,C180A,T181A,C182A,T183C,A188G,A193G,T194G,C195T,T197C,G198T,T207C,A209T,T211C,G216C,A217T,C218T,G222C,A224G,C225T,T228C,T230C,C231A,T234G,T235A,C237G,C238A,G239A,G240A,A241C,C243T,G244A,T245C,A247T,T248G,G249A,C251G,T254C,G255A,A258G,T261C,T262C,A264C,C266G,A267G,T268G,G272A,A274C,G275T,T276G,T278A,T280C,C282G,T283G,T285C,A286G,G290A,G291C,T294C,G295C,C299G,T300C,T301C,C302G,T304A,T305C,A307G,A310G,G317A,G318T,G321C,G322T,A324C,A325T,T326C,A328C,G330T,G331C,C333T,T335A,G337A,T339C,C341A,G342A,A343G,G347C,G348A,C349T,T351C,A353G,T354G,C355T,T358C,C359T,C360G,C361G,T370C,T372C,T373A,T375C,C382A,G385A,A395T,T398C,G412A,C415G,C417T,T418A,C419A,G420A,A421G,T422C,T426C,T427G,A430T,A432T,A433G,A434G,G435T,A437G,G438C,T440C,A441G,A442C,A445G,G448C,C450G,A451C,T453C,G454A,G455A,C456A,A457C,A458G,T459C,C462A,T464G,T465C,T466C,A469T,T470G,G472C,G473C,C474G,A483G,A484T,G487A,T488A,T491C,G492C,C493G,C494A,G496A,C501T,A505T,T506A,G508C,C511A,G514A,G515A,T516C,C518T,G520A,G522T,A523G,T524A,G526T,A529G,G530A,C531T,G533A,C536G,T538C,T539A,G540A,G541A,T542C,G543T,A544G,C545A,A548C,A549G,G553A,T554A,G555T,G556C,A560G,T562C,G563A,T564C,T565G,G566C,C567T,A568G,A569G,A570G,G571A,G578T,G580C,G585A,C587A,A588C,C590G,T594A,T595C,T597C,T599A,T600C,A601C,T602A,C610T,C611A,A614G,C618T,A619G,T620A,T622G,A624G,A625T,A626G,A627C,C631A,T632C,T635A,T636A,C656T,G657A,C658T,C659T,C660A,A661T,G664T,A669C,A672T,T673G,A674G,A675G	T90-,A91-,A259-,G480-,G481-,A499-,C534-	-1A,-2T,-3G,-4A,-5A,-6C,-7C,-8C,-9A,-10T,-11T,-12C,-13A,-14A,-15A,-16G,-17G,-18C,-19C,-20G,-21G,-22C,-23A,-24T,-25T,-26T,-27T,-28C,-29A,-30G,-31C,-32G,-33T,-34G,-35A,-36C,-37A,-38T,-39C,-40A,-41T,-42T,-43C,-44T,-45G,-46T,-47G,-48G,-49G,-50C,-51C,-52G,-53T,-54A,-55C,-56G,-57C,-58T,-59G,-60G,-61T,-62A,-63C,-64T,-65G,-66C,-67A,-68A,-69A,-70T,-71A,-72C,-131T,-132C,-143T,-144T,-145A,-146C,-147C,-148G,-149C,-150T,-151G,-152G,-153G,-154T,-155T,-190G,-191C,-202G,-203T,-204A,-271T,-311A,-312T,-313T,-314T,-315T,-364A,-365A,-366A,-367A,-377A,-378C,-379G,-387G,-388T,-389G,-390G,-391C,-401G,-406A,-411C,-444T,-574T,-575A,-576A,-615A,-616G,-617G,-638G,-639G,-646C,-647T,-648C,-649A,-676C,-677G,-678A,-679A,-680A,-681T,-682G,-683C,-684G,-685C,-686C,-687T,-688G,-689G,-690T,-691A,-692A,-693G,-694C,-695A,-696G,-697A,-698G,-699T,-700T,-701T,-702T,-703T,-704G,-705A,-706A,-707A,-708T,-709G,-710T,-711A,-712A	plasmid	truncated	14.0426	36.9382	2
CatB3	NC_019389.1:100791-101339 Klebsiella pneumoniae plasmid pKDO1, complete sequence	549	183	183	RDAP01000003.1RDAP01.1.fsa_nt_plasm_55	36432	37136	1	705	235	7	235	A73G,T74G,G75C,C77T,A80G,C81T,T85C,T86G,C94T,C95G,T97A,T98G,C99G,A101G,G103T,A106T,A107G,C112A,T113A,T114C,T115G,T117G,C121T,A122G,G124A,A127T,A128C,C135T,A139C,T140G,A158G,A159C,G163A,G164T,G168C,T169C,A170T,C171G,G173A,C174A,A176G,T177G,T178A,C180A,T181A,C182A,T183C,A188G,A193G,T194G,C195T,T197C,G198T,T207C,A209T,T211C,G216C,A217T,C218T,G222C,A224G,C225T,T228C,T230C,C231A,T234G,T235A,C237G,C238A,G239A,G240A,A241C,C243T,G244A,T245C,A247T,T248G,G249A,C251G,T254C,G255A,A258G,T261C,T262C,A264C,C266G,A267G,T268G,G272A,A274C,G275T,T276G,T278A,T280C,C282G,T283G,T285C,A286G,G290A,G291C,T294C,G295C,C299G,T300C,T301C,C302G,T304A,T305C,A307G,A310G,G317A,G318T,G321C,G322T,A324C,A325T,T326C,A328C,G330T,G331C,C333T,T335A,G337A,T339C,C341A,G342A,A343G,G347C,G348A,C349T,T351C,A353G,T354G,C355T,T358C,C359T,C360G,C361G,T370C,T372C,T373A,T375C,C382A,G385A,A395T,T398C,G412A,C415G,C417T,T418A,C419A,G420A,A421G,T422C,T426C,T427G,A430T,A432T,A433G,A434G,G435T,A437G,G438C,T440C,A441G,A442C,A445G,G448C,C450G,A451C,T453C,G454A,G455A,C456A,A457C,A458G,T459C,C462A,T464G,T465C,T466C,A469T,T470G,G472C,G473C,C474G,A483G,A484T,G487A,T488A,T491C,G492C,C493G,C494A,G496A,C501T,A505T,T506A,G508C,C511A,G514A,G515A,T516C,C518T,G520A,G522T,A523G,T524A,G526T,A529G,G530A,C531T,G533A,C536G,T538C,T539A,G540A,G541A,T542C,G543T,A544G,C545A,A548C,A549G,G553A,T554A,G555T,G556C,A560G,T562C,G563A,T564C,T565G,G566C,C567T,A568G,A569G,A570G,G571A,G578T,G580C,G585A,C587A,A588C,C590G,T594A,T595C,T597C,T599A,T600C,A601C,T602A,C610T,C611A,A614G,C618T,A619G,T620A,T622G,A624G,A625T,A626G,A627C,C631A,T632C,T635A,T636A,C656T,G657A,C658T,C659T,C660A,A661T,G664T,A669C,A672T,T673G,A674G,A675G	T90-,A91-,A259-,G480-,G481-,A499-,C534-	-1A,-2T,-3G,-4A,-5A,-6C,-7C,-8C,-9A,-10T,-11T,-12C,-13A,-14A,-15A,-16G,-17G,-18C,-19C,-20G,-21G,-22C,-23A,-24T,-25T,-26T,-27T,-28C,-29A,-30G,-31C,-32G,-33T,-34G,-35A,-36C,-37A,-38T,-39C,-40A,-41T,-42T,-43C,-44T,-45G,-46T,-47G,-48G,-49G,-50C,-51C,-52G,-53T,-54A,-55C,-56G,-57C,-58T,-59G,-60G,-61T,-62A,-63C,-64T,-65G,-66C,-67A,-68A,-69A,-70T,-71A,-72C,-131T,-132C,-143T,-144T,-145A,-146C,-147C,-148G,-149C,-150T,-151G,-152G,-153G,-154T,-155T,-190G,-191C,-202G,-203T,-204A,-271T,-311A,-312T,-313T,-314T,-315T,-364A,-365A,-366A,-367A,-377A,-378C,-379G,-387G,-388T,-389G,-390G,-391C,-401G,-406A,-411C,-444T,-574T,-575A,-576A,-615A,-616G,-617G,-638G,-639G,-646C,-647T,-648C,-649A,-676C,-677G,-678A,-679A,-680A,-681T,-682G,-683C,-684G,-685C,-686C,-687T,-688G,-689G,-690T,-691A,-692A,-693G,-694C,-695A,-696G,-697A,-698G,-699T,-700T,-701T,-702T,-703T,-704G,-705A,-706A,-707A,-708T,-709G,-710T,-711A,-712A	plasmid	truncated	14.0426	36.9382	2
CatB3	NC_019389.1:100791-101339 Klebsiella pneumoniae plasmid pKDO1, complete sequence	549	183	183	RDAQ01000001.1RDAQ01.1.fsa_nt_chr_4902	5219992	5220696	-1	705	235	0	235	A52G,G54A,A55C,C56G,A58T,A59G,C60G,T65G,T66C,G67A,T69A,A70T,G71A,C73G,C74G,T76A,A80G,A81T,G82T,G83A,A85C,A86G,G87T,C88G,T89A,T93G,T94C,C95A,T96G,C100A,A101T,A102G,G103C,A106G,A107C,G108T,A109G,C111A,C113G,A115G,A116G,T117A,A118G,C120G,A123T,T126C,G128A,G129T,G131A,G132C,A134C,G137C,C138G,T139A,A140T,T184C,C185T,T186G,G187C,A191G,C192G,T195C,C196T,A197G,T198G,G199C,G201T,C202A,T205C,A207T,T209C,G214C,A215T,C216T,G220C,A222G,C223T,T226C,T228C,C229A,T232G,T233A,C235G,C236A,G237A,G238A,A239C,C241T,G242A,T243C,A245T,T246G,G247A,C249G,T252C,G253A,A256G,A257G,G258C,T259C,T260G,G261C,A262T,T263G,C264G,A265G,T266C,C267G,G268T,G269A,A271C,G272T,T273G,T275A,T277C,C279G,T280G,T282C,A283G,G287A,G288C,T291C,G292C,C296G,T297C,T298C,C299G,T301A,T302C,A304G,A307G,T308A,G309T,G310T,C311T,G313T,G314A,C315T,A316C,A317T,T318C,C319T,A320C,G321C,G322T,G323C,G324C,A326G,G330T,T331A,G334A,A335G,T337A,G338A,G339A,A342T,T343G,C392T,T393C,T394C,T395C,C396G,C398G,G399A,T403A,T405C,T406A,T408C,T410C,C412G,G414T,G415A,A419C,A420G,T423C,A426C,T428A,C429T,T430G,C431G,A432T,A433C,A438G,C441T,A443C,G445C,C446T,C447G,T448C,C451A,A454C,A455G,A456C,C458A,T462C,A463C,A464G,T465G,A466T,C467G,T468C,G469C,T470C,C471G,A472T,T473C,G476A,A478G,A479T,C483A,G484C,T485A,T486C,T487C,G489A,A490C,T491A,C492G,G493A,G494T,C495T,T496A,C497A,T498G,G499T,G501C,G502C,C503G,A504G,T506A,G507C,G508A,T509A,A511G,C514A,C515T,C516T,G518A,A520T,T521G,A523G,G525T,A526C,T527A,C528T,G531C,C532A,C534A,G535C,G536T,T537G,G538A,C539A,G540A,G541C,T542G,G547A,G548T,A550G,C553G,G554C,T556A,T559C,T563G,G564A,A565T,C566T,A567T,G571T,A572C,T573C,G574A,G577A,G578A,T594C,G595A,T597C,G598A,C599A,A601G,A602G,G603T,T604A,A606T,C608A,A610G,G614T,A617G,G618T,C619G,T621A,T622C,T624A,G625C,T626G,T628A,T629A,T631G,T632G,A634C,A636G,G638C,C640T,T641C,T642A,A643G,C649T,A651T,A652T,A654T,C655G,T656G,C657T,T658G,G659A,C660T,T661C,T662C,A663C,C665T,A666G,C671A,T673A,T675G,C680T,A681G,G683T,G684A,G685A,A686G,T687C,C688A,A689G,C690A,C691G,A692T,A694T,A695T		-1A,-2T,-3G,-4A,-5A,-6C,-7C,-8C,-9A,-10T,-11T,-12C,-13A,-14A,-15A,-16G,-17G,-18C,-19C,-20G,-21G,-22C,-23A,-24T,-25T,-26T,-27T,-28C,-29A,-30G,-31C,-32G,-33T,-34G,-35A,-36C,-37A,-38T,-39C,-40A,-41T,-42T,-43C,-44T,-45G,-46T,-47G,-48G,-49G,-50C,-51C,-145C,-146G,-147C,-148T,-149G,-150G,-151G,-152T,-153T,-154C,-155A,-156G,-157C,-158G,-159T,-160T,-161A,-162T,-163G,-164C,-165G,-166C,-167C,-168T,-169G,-170A,-171A,-172A,-173T,-174G,-175G,-176A,-177A,-178A,-179A,-180A,-181C,-182G,-183G,-347A,-348C,-349C,-350G,-351G,-352T,-353T,-354T,-355C,-356T,-357G,-358G,-359G,-360T,-361A,-362A,-363A,-364A,-365T,-366C,-367C,-368T,-369C,-370A,-371A,-372C,-373A,-374A,-375C,-376G,-377T,-378G,-379A,-380A,-381G,-382A,-383A,-384G,-385T,-386G,-387G,-388C,-389A,-390G,-391A,-580A,-581C,-582G,-583G,-584C,-585T,-586T,-587A,-588C,-589G,-590C,-696T,-697G,-698A,-699A,-700A,-701T,-702G,-703T,-704A,-705A	chromosome	truncated	14.0426	32.5874	1
CatB3	NC_019389.1:100791-101339 Klebsiella pneumoniae plasmid pKDO1, complete sequence	549	183	183	RDAX01000001.1RDAX01.1.fsa_nt_plasm_233	186953	187657	-1	705	235	7	235	A73G,T74G,G75C,C77T,A80G,C81T,T85C,T86G,C94T,C95G,T97A,T98G,C99G,A101G,G103T,A106T,A107G,C112A,T113A,T114C,T115G,T117G,C121T,A122G,G124A,A127T,A128C,C135T,A139C,T140G,A158G,A159C,G163A,G164T,G168C,T169C,A170T,C171G,G173A,C174A,A176G,T177G,T178A,C180A,T181A,C182A,T183C,A188G,A193G,T194G,C195T,T197C,G198T,T207C,A209T,T211C,G216C,A217T,C218T,G222C,A224G,C225T,T228C,T230C,C231A,T234G,T235A,C237G,C238A,G239A,G240A,A241C,C243T,G244A,T245C,A247T,T248G,G249A,C251G,T254C,G255A,A258G,T261C,T262C,A264C,C266G,A267G,T268G,G272A,A274C,G275T,T276G,T278A,T280C,C282G,T283G,T285C,A286G,G290A,G291C,T294C,G295C,C299G,T300C,T301C,C302G,T304A,T305C,A307G,A310G,G317A,G318T,G321C,G322T,A324C,A325T,T326C,A328C,G330T,G331C,C333T,T335A,G337A,T339C,C341A,G342A,A343G,G347C,G348A,C349T,T351C,A353G,T354G,C355T,T358C,C359T,C360G,C361G,T370C,T372C,T373A,T375C,C382A,G385A,A395T,T398C,G412A,C415G,C417T,T418A,C419A,G420A,A421G,T422C,T426C,T427G,A430T,A432T,A433G,A434G,G435T,A437G,G438C,T440C,A441G,A442C,A445G,G448C,C450G,A451C,T453C,G454A,G455A,C456A,A457C,A458G,T459C,C462A,T464G,T465C,T466C,A469T,T470G,G472C,G473C,C474G,A483G,A484T,G487A,T488A,T491C,G492C,C493G,C494A,G496A,C501T,A505T,T506A,G508C,C511A,G514A,G515A,T516C,C518T,G520A,G522T,A523G,T524A,G526T,A529G,G530A,C531T,G533A,C536G,T538C,T539A,G540A,G541A,T542C,G543T,A544G,C545A,A548C,A549G,G553A,T554A,G555T,G556C,A560G,T562C,G563A,T564C,T565G,G566C,C567T,A568G,A569G,A570G,G571A,G578T,G580C,G585A,C587A,A588C,C590G,T594A,T595C,T597C,T599A,T600C,A601C,T602A,C610T,C611A,A614G,C618T,A619G,T620A,T622G,A624G,A625T,A626G,A627C,C631A,T632C,T635A,T636A,C656T,G657A,C658T,C659T,C660A,A661T,G664T,A669C,A672T,T673G,A674G,A675G	T90-,A91-,A259-,G480-,G481-,A499-,C534-	-1A,-2T,-3G,-4A,-5A,-6C,-7C,-8C,-9A,-10T,-11T,-12C,-13A,-14A,-15A,-16G,-17G,-18C,-19C,-20G,-21G,-22C,-23A,-24T,-25T,-26T,-27T,-28C,-29A,-30G,-31C,-32G,-33T,-34G,-35A,-36C,-37A,-38T,-39C,-40A,-41T,-42T,-43C,-44G,-45G,-46T,-47G,-48G,-49G,-50C,-51C,-52G,-53T,-54A,-55C,-56G,-57C,-58T,-59G,-60G,-61T,-62A,-63C,-64T,-65G,-66C,-67A,-68A,-69A,-70T,-71A,-72C,-131T,-132C,-143T,-144T,-145A,-146C,-147C,-148G,-149C,-150T,-151G,-152G,-153G,-154T,-155T,-190G,-191C,-202G,-203T,-204A,-271T,-311A,-312T,-313T,-314T,-315T,-364A,-365A,-366A,-367A,-377A,-378C,-379G,-387G,-388T,-389G,-390G,-391C,-401G,-406A,-411C,-444T,-574T,-575A,-576A,-615A,-616G,-617G,-638G,-639G,-646C,-647T,-648C,-649A,-676C,-677G,-678A,-679A,-680A,-681T,-682G,-683C,-684G,-685C,-686C,-687T,-688G,-689G,-690T,-691A,-692A,-693G,-694C,-695A,-696G,-697A,-698G,-699T,-700T,-701T,-702T,-703T,-704G,-705A,-706A,-707A,-708T,-709G,-710T,-711A,-712A	plasmid	truncated	14.0426	36.9382	2
CatB3	NC_019389.1:100791-101339 Klebsiella pneumoniae plasmid pKDO1, complete sequence	549	183	183	RDAX01000001.1RDAX01.1.fsa_nt_plasm_235	189024	189629	1	705	235	7	235	A73G,T74G,G75C,C77T,A80G,C81T,T85C,T86G,C94T,C95G,T97A,T98G,C99G,A101G,G103T,A106T,A107G,C112A,T113A,T114C,T115G,T117G,C121T,A122G,G124A,A127T,A128C,C135T,A139C,T140G,A158G,A159C,G163A,G164T,G168C,T169C,A170T,C171G,G173A,C174A,A176G,T177G,T178A,C180A,T181A,C182A,T183C,A188G,A193G,T194G,C195T,T197C,G198T,T207C,A209T,T211C,G216C,A217T,C218T,G222C,A224G,C225T,T228C,T230C,C231A,T234G,T235A,C237G,C238A,G239A,G240A,A241C,C243T,G244A,T245C,A247T,T248G,G249A,C251G,T254C,G255A,A258G,T261C,T262C,A264C,C266G,A267G,T268G,G272A,A274C,G275T,T276G,T278A,T280C,C282G,T283G,T285C,A286G,G290A,G291C,T294C,G295C,C299G,T300C,T301C,C302G,T304A,T305C,A307G,A310G,G317A,G318T,G321C,G322T,A324C,A325T,T326C,A328C,G330T,G331C,C333T,T335A,G337A,T339C,C341A,G342A,A343G,G347C,G348A,C349T,T351C,A353G,T354G,C355T,T358C,C359T,C360G,C361G,T370C,T372C,T373A,T375C,C382A,G385A,A395T,T398C,G412A,C415G,C417T,T418A,C419A,G420A,A421G,T422C,T426C,T427G,A430T,A432T,A433G,A434G,G435T,A437G,G438C,T440C,A441G,A442C,A445G,G448C,C450G,A451C,T453C,G454A,G455A,C456A,A457C,A458G,T459C,C462A,T464G,T465C,T466C,A469T,T470G,G472C,G473C,C474G,A483G,A484T,G487A,T488A,T491C,G492C,C493G,C494A,G496A,C501T,A505T,T506A,G508C,C511A,G514A,G515A,T516C,C518T,G520A,G522T,A523G,T524A,G526T,A529G,G530A,C531T,G533A,C536G,T538C,T539A,G540A,G541A,T542C,G543T,A544G,C545A,A548C,A549G,G553A,T554A,G555T,G556C,A560G,T562C,G563A,T564C,T565G,G566C,C567T,A568G,A569G,A570G,G571A,G578T,G580C,G585A,C587A,A588C,C590G,T594A,T595C,T597C,T599A,T600C,A601C,T602A,C610T,C611A,A614G,C618T,A619G,T620A,T622G,A624G,A625T,A626G,A627C,C631A,T632C,T635A,T636A,C656T,G657A,C658T,C659T,C660A,A661T,G664T,A669C,A672T,T673G,A674G,A675G	T90-,A91-,A259-,G480-,G481-,A499-,C534-	-1A,-2T,-3G,-4A,-5A,-6C,-7C,-8C,-9A,-10T,-11T,-12C,-13A,-14A,-15A,-16G,-17G,-18C,-19C,-20G,-21G,-22C,-23A,-24T,-25T,-26T,-27T,-28C,-29A,-30G,-31C,-32G,-33T,-34G,-35A,-36C,-37A,-38T,-39C,-40A,-41T,-42T,-43C,-44G,-45G,-46T,-47G,-48G,-49G,-50C,-51C,-52G,-53T,-54A,-55C,-56G,-57C,-58T,-59G,-60G,-61T,-62A,-63C,-64T,-65G,-66C,-67A,-68A,-69A,-70T,-71A,-72C,-131T,-132C,-143T,-144T,-145A,-146C,-147C,-148G,-149C,-150T,-151G,-152G,-153G,-154T,-155T,-190G,-191C,-202G,-203T,-204A,-271T,-311A,-312T,-313T,-314T,-315T,-364A,-365A,-366A,-367A,-377A,-378C,-379G,-387G,-388T,-389G,-390G,-391C,-401G,-406A,-411C,-444T,-574T,-575A,-576A,-615A,-616G,-617G,-638G,-639G,-646C,-647T,-648C,-649A,-676C,-677G,-678A,-679A,-680A,-681T,-682G,-683C,-684G,-685C,-686C,-687T,-688G,-689G,-690T,-691A,-692A,-693G,-694C,-695A,-696G,-697A,-698G,-699T,-700T,-701T,-702T,-703T,-704G,-705A,-706A,-707A,-708T,-709G,-710T,-711A,-712A	plasmid	truncated	14.0426	36.9382	2
CatB3	NC_019389.1:100791-101339 Klebsiella pneumoniae plasmid pKDO1, complete sequence	549	183	183	RDAY01000004.1RDAY01.1.fsa_nt_plasm_64	45748	46452	1	705	235	0	235	A52G,G54A,A55C,C56G,A58T,A59G,C60G,T65G,T66C,G67A,T69A,A70T,G71A,C73G,C74G,T76A,A80G,A81T,G82T,G83A,A85C,A86G,G87T,C88G,T89A,T93G,T94C,C95A,T96G,C100A,A101T,A102G,G103C,A106G,A107C,G108T,A109G,C111A,C113G,A115G,A116G,T117A,A118G,C120G,A123T,T126C,G128A,G129T,G131A,G132C,A134C,G137C,C138G,T139A,A140T,T184C,C185T,T186G,G187C,A191G,C192G,T195C,C196T,A197G,T198G,G199C,G201T,C202A,T205C,A207T,T209C,G214C,A215T,C216T,G220C,A222G,C223T,T226C,T228C,C229A,T232G,T233A,C235G,C236A,G237A,G238A,A239C,C241T,G242A,T243C,A245T,T246G,G247A,C249G,T252C,G253A,A256G,A257G,G258C,T259C,T260G,G261C,A262T,T263G,C264G,A265G,T266C,C267G,G268T,G269A,A271C,G272T,T273G,T275A,T277C,C279G,T280G,T282C,A283G,G287A,G288C,T291C,G292C,C296G,T297C,T298C,C299G,T301A,T302C,A304G,A307G,T308A,G309T,G310T,C311T,G313T,G314A,C315T,A316C,A317T,T318C,C319T,A320C,G321C,G322T,G323C,G324C,A326G,G330T,T331A,G334A,A335G,T337A,G338A,G339A,A342T,T343G,C392T,T393C,T394C,T395C,C396G,C398G,G399A,T403A,T405C,T406A,T408C,T410C,C412G,G414T,G415A,A419C,A420G,T423C,A426C,T428A,C429T,T430G,C431G,A432T,A433C,A438G,C441T,A443C,G445C,C446T,C447G,T448C,C451A,A454C,A455G,A456C,C458A,T462C,A463C,A464G,T465G,A466T,C467G,T468C,G469C,T470C,C471G,A472T,T473C,G476A,A478G,A479T,C483A,G484C,T485A,T486C,T487C,G489A,A490C,T491A,C492G,G493A,G494T,C495T,T496A,C497A,T498G,G499T,G501C,G502C,C503G,A504G,T506A,G507C,G508A,T509A,A511G,C514A,C515T,C516T,G518A,A520T,T521G,A523G,G525T,A526C,T527A,C528T,G531C,C532A,C534A,G535C,G536T,T537G,G538A,C539A,G540A,G541C,T542G,G547A,G548T,A550G,C553G,G554C,T556A,T559C,T563G,G564A,A565T,C566T,A567T,G571T,A572C,T573C,G574A,G577A,G578A,T594C,G595A,T597C,G598A,C599A,A601G,A602G,G603T,T604A,A606T,C608A,A610G,G614T,A617G,G618T,C619G,T621A,T622C,T624A,G625C,T626G,T628A,T629A,T631G,T632G,A634C,A636G,G638C,C640T,T641C,T642A,A643G,C649T,A651T,A652T,A654T,C655G,T656G,C657T,T658G,G659A,C660T,T661C,T662C,A663C,C665T,A666G,C671A,T673A,T675G,C680T,A681G,G683T,G684A,G685A,A686G,T687C,C688A,A689G,C690A,C691G,A692T,A694T,A695T		-1A,-2T,-3G,-4A,-5A,-6C,-7C,-8C,-9A,-10T,-11T,-12C,-13A,-14A,-15A,-16G,-17G,-18C,-19C,-20G,-21G,-22C,-23A,-24T,-25T,-26T,-27T,-28C,-29A,-30G,-31C,-32G,-33T,-34G,-35A,-36C,-37A,-38T,-39C,-40A,-41T,-42T,-43C,-44T,-45G,-46T,-47G,-48G,-49G,-50C,-51C,-145C,-146G,-147C,-148T,-149G,-150G,-151G,-152T,-153T,-154C,-155A,-156G,-157C,-158G,-159T,-160T,-161A,-162T,-163G,-164C,-165G,-166C,-167C,-168T,-169G,-170A,-171A,-172A,-173T,-174G,-175G,-176A,-177A,-178A,-179A,-180A,-181C,-182G,-183G,-347A,-348C,-349C,-350G,-351G,-352T,-353T,-354T,-355C,-356T,-357G,-358G,-359G,-360T,-361A,-362A,-363A,-364A,-365T,-366C,-367C,-368T,-369C,-370A,-371A,-372C,-373A,-374A,-375C,-376G,-377T,-378G,-379A,-380A,-381G,-382A,-383A,-384G,-385T,-386G,-387G,-388C,-389A,-390G,-391A,-580A,-581C,-582G,-583G,-584C,-585T,-586T,-587A,-588C,-589G,-590C,-696T,-697G,-698A,-699A,-700A,-701T,-702G,-703T,-704A,-705A	plasmid	truncated	14.0426	32.5874	1
CatB3	NC_019389.1:100791-101339 Klebsiella pneumoniae plasmid pKDO1, complete sequence	549	183	183	RDAZ01000002.1RDAZ01.1.fsa_nt_plasm_79	39950	40654	-1	705	235	7	235	A73G,T74G,G75C,C77T,A80G,C81T,T85C,T86G,C94T,C95G,T97A,T98G,C99G,A101G,G103T,A106T,A107G,C112A,T113A,T114C,T115G,T117G,C121T,A122G,G124A,A127T,A128C,C135T,A139C,T140G,A158G,A159C,G163A,G164T,G168C,T169C,A170T,C171G,G173A,C174A,A176G,T177G,T178A,C180A,T181A,C182A,T183C,A188G,A193G,T194G,C195T,T197C,G198T,T207C,A209T,T211C,G216C,A217T,C218T,G222C,A224G,C225T,T228C,T230C,C231A,T234G,T235A,C237G,C238A,G239A,G240A,A241C,C243T,G244A,T245C,A247T,T248G,G249A,C251G,T254C,G255A,A258G,T261C,T262C,A264C,C266G,A267G,T268G,G272A,A274C,G275T,T276G,T278A,T280C,C282G,T283G,T285C,A286G,G290A,G291C,T294C,G295C,C299G,T300C,T301C,C302G,T304A,T305C,A307G,A310G,G317A,G318T,G321C,G322T,A324C,A325T,T326C,A328C,G330T,G331C,C333T,T335A,G337A,T339C,C341A,G342A,A343G,G347C,G348A,C349T,T351C,A353G,T354G,C355T,T358C,C359T,C360G,C361G,T370C,T372C,T373A,T375C,C382A,G385A,A395T,T398C,G412A,C415G,C417T,T418A,C419A,G420A,A421G,T422C,T426C,T427G,A430T,A432T,A433G,A434G,G435T,A437G,G438C,T440C,A441G,A442C,A445G,G448C,C450G,A451C,T453C,G454A,G455A,C456A,A457C,A458G,T459C,C462A,T464G,T465C,T466C,A469T,T470G,G472C,G473C,C474G,A483G,A484T,G487A,T488A,T491C,G492C,C493G,C494A,G496A,C501T,A505T,T506A,G508C,C511A,G514A,G515A,T516C,C518T,G520A,G522T,A523G,T524A,G526T,A529G,G530A,C531T,G533A,C536G,T538C,T539A,G540A,G541A,T542C,G543T,A544G,C545A,A548C,A549G,G553A,T554A,G555T,G556C,A560G,T562C,G563A,T564C,T565G,G566C,C567T,A568G,A569G,A570G,G571A,G578T,G580C,G585A,C587A,A588C,C590G,T594A,T595C,T597C,T599A,T600C,A601C,T602A,C610T,C611A,A614G,C618T,A619G,T620A,T622G,A624G,A625T,A626G,A627C,C631A,T632C,T635A,T636A,C656T,G657A,C658T,C659T,C660A,A661T,G664T,A669C,A672T,T673G,A674G,A675G	T90-,A91-,A259-,G480-,G481-,A499-,C534-	-1A,-2T,-3G,-4A,-5A,-6C,-7C,-8C,-9A,-10T,-11T,-12C,-13A,-14A,-15A,-16G,-17G,-18C,-19C,-20G,-21G,-22C,-23A,-24T,-25T,-26T,-27T,-28C,-29A,-30G,-31C,-32G,-33T,-34G,-35A,-36C,-37A,-38T,-39C,-40A,-41T,-42T,-43C,-44T,-45G,-46T,-47G,-48G,-49G,-50C,-51C,-52G,-53T,-54A,-55C,-56G,-57C,-58T,-59G,-60G,-61T,-62A,-63C,-64T,-65G,-66C,-67A,-68A,-69A,-70T,-71A,-72C,-131T,-132C,-143T,-144T,-145A,-146C,-147C,-148G,-149C,-150T,-151G,-152G,-153G,-154T,-155T,-190G,-191C,-202G,-203T,-204A,-271T,-311A,-312T,-313T,-314T,-315T,-364A,-365A,-366A,-367A,-377A,-378C,-379G,-387G,-388T,-389G,-390G,-391C,-401G,-406A,-411C,-444T,-574T,-575A,-576A,-615A,-616G,-617G,-638G,-639G,-646C,-647T,-648C,-649A,-676C,-677G,-678A,-679A,-680A,-681T,-682G,-683C,-684G,-685C,-686C,-687T,-688G,-689G,-690T,-691A,-692A,-693G,-694C,-695A,-696G,-697A,-698G,-699T,-700T,-701T,-702T,-703T,-704G,-705A,-706A,-707A,-708T,-709G,-710T,-711A,-712A	plasmid	truncated	14.0426	36.9382	2
CatB3	NC_019389.1:100791-101339 Klebsiella pneumoniae plasmid pKDO1, complete sequence	549	183	183	RDAZ01000002.1RDAZ01.1.fsa_nt_plasm_140	80784	80978	1	705	235	7	235	A73G,T74G,G75C,C77T,A80G,C81T,T85C,T86G,C94T,C95G,T97A,T98G,C99G,A101G,G103T,A106T,A107G,C112A,T113A,T114C,T115G,T117G,C121T,A122G,G124A,A127T,A128C,C135T,A139C,T140G,A158G,A159C,G163A,G164T,G168C,T169C,A170T,C171G,G173A,C174A,A176G,T177G,T178A,C180A,T181A,C182A,T183C,A188G,A193G,T194G,C195T,T197C,G198T,T207C,A209T,T211C,G216C,A217T,C218T,G222C,A224G,C225T,T228C,T230C,C231A,T234G,T235A,C237G,C238A,G239A,G240A,A241C,C243T,G244A,T245C,A247T,T248G,G249A,C251G,T254C,G255A,A258G,T261C,T262C,A264C,C266G,A267G,T268G,G272A,A274C,G275T,T276G,T278A,T280C,C282G,T283G,T285C,A286G,G290A,G291C,T294C,G295C,C299G,T300C,T301C,C302G,T304A,T305C,A307G,A310G,G317A,G318T,G321C,G322T,A324C,A325T,T326C,A328C,G330T,G331C,C333T,T335A,G337A,T339C,C341A,G342A,A343G,G347C,G348A,C349T,T351C,A353G,T354G,C355T,T358C,C359T,C360G,C361G,T370C,T372C,T373A,T375C,C382A,G385A,A395T,T398C,G412A,C415G,C417T,T418A,C419A,G420A,A421G,T422C,T426C,T427G,A430T,A432T,A433G,A434G,G435T,A437G,G438C,T440C,A441G,A442C,A445G,G448C,C450G,A451C,T453C,G454A,G455A,C456A,A457C,A458G,T459C,C462A,T464G,T465C,T466C,A469T,T470G,G472C,G473C,C474G,A483G,A484T,G487A,T488A,T491C,G492C,C493G,C494A,G496A,C501T,A505T,T506A,G508C,C511A,G514A,G515A,T516C,C518T,G520A,G522T,A523G,T524A,G526T,A529G,G530A,C531T,G533A,C536G,T538C,T539A,G540A,G541A,T542C,G543T,A544G,C545A,A548C,A549G,G553A,T554A,G555T,G556C,A560G,T562C,G563A,T564C,T565G,G566C,C567T,A568G,A569G,A570G,G571A,G578T,G580C,G585A,C587A,A588C,C590G,T594A,T595C,T597C,T599A,T600C,A601C,T602A,C610T,C611A,A614G,C618T,A619G,T620A,T622G,A624G,A625T,A626G,A627C,C631A,T632C,T635A,T636A,C656T,G657A,C658T,C659T,C660A,A661T,G664T,A669C,A672T,T673G,A674G,A675G	T90-,A91-,A259-,G480-,G481-,A499-,C534-	-1A,-2T,-3G,-4A,-5A,-6C,-7C,-8C,-9A,-10T,-11T,-12C,-13A,-14A,-15A,-16G,-17G,-18C,-19C,-20G,-21G,-22C,-23A,-24T,-25T,-26T,-27T,-28C,-29A,-30G,-31C,-32G,-33T,-34G,-35A,-36C,-37A,-38T,-39C,-40A,-41T,-42T,-43C,-44T,-45G,-46T,-47G,-48G,-49G,-50C,-51C,-52G,-53T,-54A,-55C,-56G,-57C,-58T,-59G,-60G,-61T,-62A,-63C,-64T,-65G,-66C,-67A,-68A,-69A,-70T,-71A,-72C,-131T,-132C,-143T,-144T,-145A,-146C,-147C,-148G,-149C,-150T,-151G,-152G,-153G,-154T,-155T,-190G,-191C,-202G,-203T,-204A,-271T,-311A,-312T,-313T,-314T,-315T,-364A,-365A,-366A,-367A,-377A,-378C,-379G,-387G,-388T,-389G,-390G,-391C,-401G,-406A,-411C,-444T,-574T,-575A,-576A,-615A,-616G,-617G,-638G,-639G,-646C,-647T,-648C,-649A,-676C,-677G,-678A,-679A,-680A,-681T,-682G,-683C,-684G,-685C,-686C,-687T,-688G,-689G,-690T,-691A,-692A,-693G,-694C,-695A,-696G,-697A,-698G,-699T,-700T,-701T,-702T,-703T,-704G,-705A,-706A,-707A,-708T,-709G,-710T,-711A,-712A	plasmid	truncated	14.0426	36.9382	2
CatB3	NC_019389.1:100791-101339 Klebsiella pneumoniae plasmid pKDO1, complete sequence	549	183	183	RDBD01000003.1RDBD01.1.fsa_nt_plasm_317	194426	194620	-1	705	235	5	235	A73G,T74G,G75C,C77T,A80G,C81T,T85C,T86G,C94T,C95G,T97A,T98G,C99G,A101G,G103T,A106T,A107G,C112A,T113A,T114C,T115G,T117G,C121T,A122G,G124A,A127T,A128C,C135T,A139C,T140G,A158G,A159C,G163A,G164T,G168C,T169C,A170T,C171G,G173A,C174A,A176G,T177G,T178A,C180A,T181A,C182A,T183C,A188G,A193G,T194G,C195T,T197C,G198T,T207C,A209T,T211C,G216C,A217T,C218T,G222C,A224G,C225T,T228C,T230C,C231A,T234G,T235A,C237G,C238A,G239A,G240A,A241C,C243T,G244A,T245C,A247T,T248G,G249A,C251G,T254C,G255A,A258G,T261C,T262C,A264C,C266G,A267G,T268G,G272A,A274C,G275T,T276G,T278A,T280C,C282G,T283G,T285C,A286G,G290A,G291C,T294C,G295C,C299G,T300C,T301C,C302G,T304A,T305C,A307G,A310G,G317A,G318T,G321C,G322T,A324C,A325T,T326C,A328C,G330T,G331C,C333T,T335A,G337A,T339C,C341A,G342A,A343G,G347C,G348A,C349T,T351C,A353G,T354G,C355T,T358C,C359T,C360G,C361G,T370C,T372C,T373A,T375C,G378A,A380G,G381T,C388G,C389T,T390G,T394G,T398C,A401C,C403A,G404T,C405T,A406C,C407A,G410A,T412C,G413A,C415G,T416G,T417A,C418T,C419A,A422G,A423C,A424G,G425C,A427C,G429C,T430C,A431T,A434G,C435G,G437C,T438G,A440G,T449C,G450T,A453T,A454C,T455A,G456A,T460C,T461G,T462A,G463A,A465G,T466C,C470T,T471G,T473C,G474C,A475G,G476T,G477C,C478T,A479G,T481C,G483T,C485G,T487A,G488C,C489A,G493A,A496G,C499T,A503T,T504A,G506C,C509A,G512A,G513A,T514C,C516T,G518A,G520T,A521G,T522A,G524T,A527G,G528A,C529T,G531A,C534G,T536C,T537A,G538A,G539A,T540C,G541T,A542G,C543A,A546C,A547G,G551A,T552A,G553T,G554C,G555A,A558G,T560C,G561A,T562C,T563G,G564C,C565T,A566G,A567G,A568G,G569A,G576T,G578C,G583A,C585A,A586C,C588G,T592A,T593C,T595C,T597A,T598C,A599C,T600A,C608T,C609A,A612G,C616T,A617G,T618A,T620G,A622G,A623T,A624G,A625C,C629A,T630C,T633A,T634A,C654T,G655A,C656T,C657T,C658A,A659T,G662T,A667C,A670T,T671G,A672G,A673G	T90-,A91-,A259-,T377-,C532-	-1A,-2T,-3G,-4A,-5A,-6C,-7C,-8C,-9A,-10T,-11T,-12C,-13A,-14A,-15A,-16G,-17G,-18C,-19C,-20G,-21G,-22C,-23A,-24T,-25T,-26T,-27T,-28C,-29A,-30G,-31C,-32G,-33T,-34G,-35A,-36C,-37A,-38T,-39C,-40A,-41T,-42T,-43C,-44T,-45G,-46T,-47G,-48G,-49G,-50C,-51C,-52G,-53T,-54A,-55C,-56G,-57C,-58T,-59G,-60G,-61T,-62A,-63C,-64T,-65G,-66C,-67A,-68A,-69A,-70T,-71A,-72C,-131T,-132C,-143T,-144T,-145A,-146C,-147C,-148G,-149C,-150T,-151G,-152G,-153G,-154T,-155T,-190G,-191C,-202G,-203T,-204A,-271T,-311A,-312T,-313T,-314T,-315T,-364A,-365A,-366A,-367A,-395A,-441C,-442G,-443C,-444T,-445T,-446G,-447C,-494C,-495A,-572T,-573A,-574A,-613A,-614G,-615G,-636G,-637G,-644C,-645T,-646C,-647A,-674C,-675G,-676A,-677A,-678A,-679T,-680G,-681C,-682G,-683C,-684C,-685T,-686G,-687G,-688T,-689A,-690A,-691G,-692C,-693A,-694G,-695A,-696G,-697T,-698T,-699T,-700T,-701T,-702G,-703A,-704A,-705A,-706T,-707G,-708T,-709A,-710A	plasmid	truncated	13.617	35.6338	1
CatB4	NC_021199.1:c115844-115296 Klebsiella pneumoniae subsp. pneumoniae KPX plasmid pKPX-2 DNA, complete sequence	549	183	183	RCZQ01000004.1RCZQ01.1.fsa_nt_chr_2081	1385933	1386127	1	549	183	0	183				chromosome	present	100	100	2
CatB4	NC_021199.1:c115844-115296 Klebsiella pneumoniae subsp. pneumoniae KPX plasmid pKPX-2 DNA, complete sequence	549	183	183	RCZQ01000004.1RCZQ01.1.fsa_nt_chr_2084	1387924	1388472	1	549	183	0	183				chromosome	present	100	100	2
CatB4	NC_021199.1:c115844-115296 Klebsiella pneumoniae subsp. pneumoniae KPX plasmid pKPX-2 DNA, complete sequence	549	183	183	RCZQ01000004.1RCZQ01.1.fsa_nt_chr_2085	1388438	1388611	-1	549	183	0	183				chromosome	present	100	100	2
CatB4	NC_021199.1:c115844-115296 Klebsiella pneumoniae subsp. pneumoniae KPX plasmid pKPX-2 DNA, complete sequence	549	183	183	Scaffold43_1FK2723.fsa_nt_plasm_1	1	75	1	705	235	7	235	A73G,T74G,G75C,C77T,A80G,C81T,T85C,T86G,C94T,C95G,T97A,T98G,C99G,A101G,G103T,A106T,A107G,C112A,T113A,T114C,T115G,T117G,C121T,A122G,G124A,A127T,A128C,C135T,A139C,T140G,A158G,A159C,G163A,G164T,G168C,T169C,A170T,C171G,G173A,C174A,A176G,T177G,T178A,C180A,T181A,C182A,T183C,A188G,A193G,T194G,C195T,T197C,G198T,T207C,A209T,T211C,G216C,A217T,C218T,G222C,A224G,C225T,T228C,T230C,C231A,T234G,T235A,C237G,C238A,G239A,G240A,A241C,C243T,G244A,T245C,A247T,T248G,G249A,C251G,T254C,G255A,A258G,T261C,T262C,A264C,C266G,A267G,T268G,G272A,A274C,G275T,T276G,T278A,T280C,C282G,T283G,T285C,A286G,G290A,G291C,T294C,G295C,C299G,T300C,T301C,C302G,T304A,T305C,A307G,A310G,G317A,G318T,G321C,G322T,A324C,A325T,T326C,A328C,G330T,G331C,C333T,T335A,G337A,T339C,C341A,G342A,A343G,G347C,G348A,C349T,T351C,A353G,T354G,C355T,T358C,C359T,C360G,C361G,T370C,T372C,T373A,T375C,C382A,G385A,A395T,T398C,G412A,C415G,C417T,T418A,C419A,G420A,A421G,T422C,T426C,T427G,A430T,A432T,A433G,A434G,G435T,A437G,G438C,T440C,A441G,A442C,A445G,G448C,C450G,A451C,T453C,G454A,G455A,C456A,A457C,A458G,T459C,C462A,T464G,T465C,T466C,A469T,T470G,G472C,G473C,C474G,A483G,A484T,G487A,T488A,T491C,G492C,C493G,C494A,G496A,C501T,A505T,T506A,G508C,C511A,G514A,G515A,T516C,C518T,G520A,G522T,A523G,T524A,G526T,A529G,G530A,C531T,G533A,C536G,T538C,T539A,G540A,G541A,T542C,G543T,A544G,C545A,A548C,A549G,G553A,T554A,G555T,G556C,A560G,T562C,G563A,T564C,T565G,G566C,C567T,A568G,A569G,A570G,G571A,G578T,G580C,G585A,C587A,A588C,C590G,T594A,T595C,T597C,T599A,T600C,A601C,T602A,C610T,C611A,A614G,C618T,A619G,T620A,T622G,A624G,A625T,A626G,A627C,C631A,T632C,T635A,T636A,C656T,G657A,C658T,C659T,C660A,A661T,G664T,A669C,A672T,T673G,A674G,A675G	T90-,A91-,A259-,G480-,G481-,A499-,C534-	-1A,-2T,-3G,-4A,-5A,-6C,-7C,-8C,-9A,-10T,-11T,-12C,-13A,-14A,-15A,-16G,-17G,-18C,-19C,-20G,-21G,-22C,-23A,-24T,-25T,-26T,-27T,-28C,-29A,-30G,-31C,-32G,-33T,-34G,-35A,-36C,-37A,-38T,-39C,-40A,-41T,-42T,-43C,-44T,-45G,-46T,-47G,-48G,-49G,-50C,-51C,-52G,-53T,-54A,-55C,-56G,-57C,-58T,-59G,-60G,-61T,-62A,-63C,-64T,-65G,-66C,-67A,-68A,-69A,-70T,-71A,-72C,-131T,-132C,-143T,-144T,-145A,-146C,-147C,-148G,-149C,-150T,-151G,-152G,-153G,-154T,-155T,-190G,-191C,-202G,-203T,-204A,-271T,-311A,-312T,-313T,-314T,-315T,-364A,-365A,-366A,-367A,-377A,-378C,-379G,-387G,-388T,-389G,-390G,-391C,-401G,-406A,-411C,-444T,-574T,-575A,-576A,-615A,-616G,-617G,-638G,-639G,-646C,-647T,-648C,-649A,-676C,-677G,-678A,-679A,-680A,-681T,-682G,-683C,-684G,-685C,-686C,-687T,-688G,-689G,-690T,-691A,-692A,-693G,-694C,-695A,-696G,-697A,-698G,-699T,-700T,-701T,-702T,-703T,-704G,-705A,-706A,-707A,-708T,-709G,-710T,-711A,-712A	plasmid	truncated	14.0426	36.9382	2
CatB4	NC_021199.1:c115844-115296 Klebsiella pneumoniae subsp. pneumoniae KPX plasmid pKPX-2 DNA, complete sequence	549	183	183	Scaffold69_1FK2723.fsa_nt_plasm_1	53	757	-1	705	235	7	235	A73G,T74G,G75C,C77T,A80G,C81T,T85C,T86G,C94T,C95G,T97A,T98G,C99G,A101G,G103T,A106T,A107G,C112A,T113A,T114C,T115G,T117G,C121T,A122G,G124A,A127T,A128C,C135T,A139C,T140G,A158G,A159C,G163A,G164T,G168C,T169C,A170T,C171G,G173A,C174A,A176G,T177G,T178A,C180A,T181A,C182A,T183C,A188G,A193G,T194G,C195T,T197C,G198T,T207C,A209T,T211C,G216C,A217T,C218T,G222C,A224G,C225T,T228C,T230C,C231A,T234G,T235A,C237G,C238A,G239A,G240A,A241C,C243T,G244A,T245C,A247T,T248G,G249A,C251G,T254C,G255A,A258G,T261C,T262C,A264C,C266G,A267G,T268G,G272A,A274C,G275T,T276G,T278A,T280C,C282G,T283G,T285C,A286G,G290A,G291C,T294C,G295C,C299G,T300C,T301C,C302G,T304A,T305C,A307G,A310G,G317A,G318T,G321C,G322T,A324C,A325T,T326C,A328C,G330T,G331C,C333T,T335A,G337A,T339C,C341A,G342A,A343G,G347C,G348A,C349T,T351C,A353G,T354G,C355T,T358C,C359T,C360G,C361G,T370C,T372C,T373A,T375C,C382A,G385A,A395T,T398C,G412A,C415G,C417T,T418A,C419A,G420A,A421G,T422C,T426C,T427G,A430T,A432T,A433G,A434G,G435T,A437G,G438C,T440C,A441G,A442C,A445G,G448C,C450G,A451C,T453C,G454A,G455A,C456A,A457C,A458G,T459C,C462A,T464G,T465C,T466C,A469T,T470G,G472C,G473C,C474G,A483G,A484T,G487A,T488A,T491C,G492C,C493G,C494A,G496A,C501T,A505T,T506A,G508C,C511A,G514A,G515A,T516C,C518T,G520A,G522T,A523G,T524A,G526T,A529G,G530A,C531T,G533A,C536G,T538C,T539A,G540A,G541A,T542C,G543T,A544G,C545A,A548C,A549G,G553A,T554A,G555T,G556C,A560G,T562C,G563A,T564C,T565G,G566C,C567T,A568G,A569G,A570G,G571A,G578T,G580C,G585A,C587A,A588C,C590G,T594A,T595C,T597C,T599A,T600C,A601C,T602A,C610T,C611A,A614G,C618T,A619G,T620A,T622G,A624G,A625T,A626G,A627C,C631A,T632C,T635A,T636A,C656T,G657A,C658T,C659T,C660A,A661T,G664T,A669C,A672T,T673G,A674G,A675G	T90-,A91-,A259-,G480-,G481-,A499-,C534-	-1A,-2T,-3G,-4A,-5A,-6C,-7C,-8C,-9A,-10T,-11T,-12C,-13A,-14A,-15A,-16G,-17G,-18C,-19C,-20G,-21G,-22C,-23A,-24T,-25T,-26T,-27T,-28C,-29A,-30G,-31C,-32G,-33T,-34G,-35A,-36C,-37A,-38T,-39C,-40A,-41T,-42T,-43C,-44T,-45G,-46T,-47G,-48G,-49G,-50C,-51C,-52G,-53T,-54A,-55C,-56G,-57C,-58T,-59G,-60G,-61T,-62A,-63C,-64T,-65G,-66C,-67A,-68A,-69A,-70T,-71A,-72C,-131T,-132C,-143T,-144T,-145A,-146C,-147C,-148G,-149C,-150T,-151G,-152G,-153G,-154T,-155T,-190G,-191C,-202G,-203T,-204A,-271T,-311A,-312T,-313T,-314T,-315T,-364A,-365A,-366A,-367A,-377A,-378C,-379G,-387G,-388T,-389G,-390G,-391C,-401G,-406A,-411C,-444T,-574T,-575A,-576A,-615A,-616G,-617G,-638G,-639G,-646C,-647T,-648C,-649A,-676C,-677G,-678A,-679A,-680A,-681T,-682G,-683C,-684G,-685C,-686C,-687T,-688G,-689G,-690T,-691A,-692A,-693G,-694C,-695A,-696G,-697A,-698G,-699T,-700T,-701T,-702T,-703T,-704G,-705A,-706A,-707A,-708T,-709G,-710T,-711A,-712A	plasmid	truncated	14.0426	36.9382	2
CatB4	NC_021199.1:c115844-115296 Klebsiella pneumoniae subsp. pneumoniae KPX plasmid pKPX-2 DNA, complete sequence	549	183	183	Scaffold65_1FK2820.fsa_nt_plasm_1	53	757	-1	705	235	0	235	A52G,G54A,A55C,C56G,A58T,A59G,C60G,T65G,T66C,G67A,T69A,A70T,G71A,C73G,C74G,T76A,A80G,A81T,G82T,G83A,A85C,A86G,G87T,C88G,T89A,T93G,T94C,C95A,T96G,C100A,A101T,A102G,G103C,A106G,A107C,G108T,A109G,C111A,C113G,A115G,A116G,T117A,A118G,C120G,A123T,T126C,G128A,G129T,G131A,G132C,A134C,G137C,C138G,T139A,A140T,T184C,C185T,T186G,G187C,A191G,C192G,T195C,C196T,A197G,T198G,G199C,G201T,C202A,T205C,A207T,T209C,G214C,A215T,C216T,G220C,A222G,C223T,T226C,T228C,C229A,T232G,T233A,C235G,C236A,G237A,G238A,A239C,C241T,G242A,T243C,A245T,T246G,G247A,C249G,T252C,G253A,A256G,A257G,G258C,T259C,T260G,G261C,A262T,T263G,C264G,A265G,T266C,C267G,G268T,G269A,A271C,G272T,T273G,T275A,T277C,C279G,T280G,T282C,A283G,G287A,G288C,T291C,G292C,C296G,T297C,T298C,C299G,T301A,T302C,A304G,A307G,T308A,G309T,G310T,C311T,G313T,G314A,C315T,A316C,A317T,T318C,C319T,A320C,G321C,G322T,G323C,G324C,A326G,G330T,T331A,G334A,A335G,T337A,G338A,G339A,A342T,T343G,C392T,T393C,T394C,T395C,C396G,C398G,G399A,T403A,T405C,T406A,T408C,T410C,C412G,G414T,G415A,A419C,A420G,T423C,A426C,T428A,C429T,T430G,C431G,A432T,A433C,A438G,C441T,A443C,G445C,C446T,C447G,T448C,C451A,A454C,A455G,A456C,C458A,T462C,A463C,A464G,T465G,A466T,C467G,T468C,G469C,T470C,C471G,A472T,T473C,G476A,A478G,A479T,C483A,G484C,T485A,T486C,T487C,G489A,A490C,T491A,C492G,G493A,G494T,C495T,T496A,C497A,T498G,G499T,G501C,G502C,C503G,A504G,T506A,G507C,G508A,T509A,A511G,C514A,C515T,C516T,G518A,A520T,T521G,A523G,G525T,A526C,T527A,C528T,G531C,C532A,C534A,G535C,G536T,T537G,G538A,C539A,G540A,G541C,T542G,G547A,G548T,A550G,C553G,G554C,T556A,T559C,T563G,G564A,A565T,C566T,A567T,G571T,A572C,T573C,G574A,G577A,G578A,T594C,G595A,T597C,G598A,C599A,A601G,A602G,G603T,T604A,A606T,C608A,A610G,G614T,A617G,G618T,C619G,T621A,T622C,T624A,G625C,T626G,T628A,T629A,T631G,T632G,A634C,A636G,G638C,C640T,T641C,T642A,A643G,C649T,A651T,A652T,A654T,C655G,T656G,C657T,T658G,G659A,C660T,T661C,T662C,A663C,C665T,A666G,C671A,T673A,T675G,C680T,A681G,G683T,G684A,G685A,A686G,T687C,C688A,A689G,C690A,C691G,A692T,A694T,A695T		-1A,-2T,-3G,-4A,-5A,-6C,-7C,-8C,-9A,-10T,-11T,-12C,-13A,-14A,-15A,-16G,-17G,-18C,-19C,-20G,-21G,-22C,-23A,-24T,-25T,-26T,-27T,-28C,-29A,-30G,-31C,-32G,-33T,-34G,-35A,-36C,-37A,-38T,-39C,-40A,-41T,-42T,-43C,-44T,-45G,-46T,-47G,-48G,-49G,-50C,-51C,-145C,-146G,-147C,-148T,-149G,-150G,-151G,-152T,-153T,-154C,-155A,-156G,-157C,-158G,-159T,-160T,-161A,-162T,-163G,-164C,-165G,-166C,-167C,-168T,-169G,-170A,-171A,-172A,-173T,-174G,-175G,-176A,-177A,-178A,-179A,-180A,-181C,-182G,-183G,-347A,-348C,-349C,-350G,-351G,-352T,-353T,-354T,-355C,-356T,-357G,-358G,-359G,-360T,-361A,-362A,-363A,-364A,-365T,-366C,-367C,-368T,-369C,-370A,-371A,-372C,-373A,-374A,-375C,-376G,-377T,-378G,-379A,-380A,-381G,-382A,-383A,-384G,-385T,-386G,-387G,-388C,-389A,-390G,-391A,-580A,-581C,-582G,-583G,-584C,-585T,-586T,-587A,-588C,-589G,-590C,-696T,-697G,-698A,-699A,-700A,-701T,-702G,-703T,-704A,-705A	plasmid	truncated	14.0426	32.5874	1
CatB4	NC_021199.1:c115844-115296 Klebsiella pneumoniae subsp. pneumoniae KPX plasmid pKPX-2 DNA, complete sequence	549	183	183	RCZQ01000001.1RCZQ01.1.fsa_nt_plasm_237	167068	167388	1	705	235	7	235	A73G,T74G,G75C,C77T,A80G,C81T,T85C,T86G,C94T,C95G,T97A,T98G,C99G,A101G,G103T,A106T,A107G,C112A,T113A,T114C,T115G,T117G,C121T,A122G,G124A,A127T,A128C,C135T,A139C,T140G,A158G,A159C,G163A,G164T,G168C,T169C,A170T,C171G,G173A,C174A,A176G,T177G,T178A,C180A,T181A,C182A,T183C,A188G,A193G,T194G,C195T,T197C,G198T,T207C,A209T,T211C,G216C,A217T,C218T,G222C,A224G,C225T,T228C,T230C,C231A,T234G,T235A,C237G,C238A,G239A,G240A,A241C,C243T,G244A,T245C,A247T,T248G,G249A,C251G,T254C,G255A,A258G,T261C,T262C,A264C,C266G,A267G,T268G,G272A,A274C,G275T,T276G,T278A,T280C,C282G,T283G,T285C,A286G,G290A,G291C,T294C,G295C,C299G,T300C,T301C,C302G,T304A,T305C,A307G,A310G,G317A,G318T,G321C,G322T,A324C,A325T,T326C,A328C,G330T,G331C,C333T,T335A,G337A,T339C,C341A,G342A,A343G,G347C,G348A,C349T,T351C,A353G,T354G,C355T,T358C,C359T,C360G,C361G,T370C,T372C,T373A,T375C,C382A,G385A,C396T,T398C,G412A,C415G,C417T,T418A,C419A,G420A,A421G,T422C,T426C,T427G,A430T,A432T,A433G,A434G,G435T,A437G,G438C,T440C,A441G,A442C,A445G,G448C,C450G,A451C,T453C,G454A,G455A,C456A,A457C,A458G,T459C,C462A,T464G,T465C,T466C,A469T,T470G,G472C,G473C,C474G,A483G,A484T,G487A,T488A,T491C,G492C,C493G,C494A,G496A,C501T,A505T,T506A,G508C,C511A,G514A,G515A,T516C,C518T,G520A,G522T,A523G,T524A,G526T,A529G,G530A,C531T,G533A,C536G,T538C,T539A,G540A,G541A,T542C,G543T,A544G,C545A,A548C,A549G,G553A,T554A,G555T,G556C,A560G,T562C,G563A,T564C,T565G,G566C,C567T,A568G,A569G,A570G,G571A,G578T,G580C,G585A,C587A,A588C,C590G,T594A,T595C,T597C,T599A,T600C,A601C,T602A,C610T,C611A,A614G,C618T,A619G,T620A,T622G,A624G,A625T,A626G,A627C,C631A,T632C,T635A,T636A,C656T,G657A,C658T,C659T,C660A,A661T,G664T,A669C,A672T,T673G,A674G,A675G	T90-,A91-,A259-,T345N,A395N,G480-,G481-,A499-,C534-	-1A,-2T,-3G,-4A,-5A,-6C,-7C,-8C,-9A,-10T,-11T,-12C,-13A,-14A,-15A,-16G,-17G,-18C,-19C,-20G,-21G,-22C,-23A,-24T,-25T,-26T,-27T,-28C,-29A,-30G,-31C,-32G,-33T,-34G,-35A,-36C,-37A,-38T,-39C,-40A,-41T,-42T,-43C,-44T,-45G,-46T,-47G,-48G,-49G,-50C,-51C,-52G,-53T,-54A,-55C,-56G,-57C,-58T,-59G,-60G,-61T,-62A,-63C,-64T,-65G,-66C,-67A,-68A,-69A,-70T,-71A,-72C,-131T,-132C,-143T,-144T,-145A,-146C,-147C,-148G,-149C,-150T,-151G,-152G,-153G,-154T,-155T,-190G,-191C,-202G,-203T,-204A,-271T,-311A,-312T,-313T,-314T,-315T,-364A,-365A,-366A,-367A,-377A,-378C,-379G,-387G,-388T,-389G,-390G,-391C,-401G,-406A,-411C,-444T,-574T,-575A,-576A,-615A,-616G,-617G,-638G,-639G,-646C,-647T,-648C,-649A,-676C,-677G,-678A,-679A,-680A,-681T,-682G,-683C,-684G,-685C,-686C,-687T,-688G,-689G,-690T,-691A,-692A,-693G,-694C,-695A,-696G,-697A,-698G,-699T,-700T,-701T,-702T,-703T,-704G,-705A,-706A,-707A,-708T,-709G,-710T,-711A,-712A	plasmid	truncated	13.617	36.6573	1
CatB4	NC_021199.1:c115844-115296 Klebsiella pneumoniae subsp. pneumoniae KPX plasmid pKPX-2 DNA, complete sequence	549	183	183	RCZW01000001.1RCZW01.1.fsa_nt_chr_115	92372	92566	-1	195	44	354	44	A1G,C5T,C6T,A7G,C9A,A11G,T13G,T14A,G16C,A19G,C22A,C23A,C24A,T25C,C27G,G31C,C33G,A35T,G36A,C37A,G39C,C40G,T41G,T42C,T43G,T45C,G46A,A47C,A50T,A51G,T53G,G54A,A55T,A56T,G57T,C60A,C61T,A65T,T66G,T68A,C69G,A71C,A72G,C95T,T96A,G97C,T100C,T103C,T108A,G109A,C112T,C114T,C116G,T118G,T119G,C120T,A125C,C126G,G130A,A132T,C133A,G134C,T136C,C243A,A245G,T247C,G248A,A252C,T256G,T258A,C261T,C262T,C263A,G264T,T266A,C267T,T268G,T269G,T271G,A274C,T275C,G276C,A278T,A281G,A282C,C286A,C287T,T288G,G289C,C290G,A291C,T292C,C294G,T295G,C296T,G301A,C302G,C304G,C306T,G307T,A308T,C311A,C312A,T313A,C315G,C316T	T74-,T75-,G76-,G77-,G78-,C79-,G80-,G81-,T82-,A83-,C84-,A85-,G86-,C87-,T88-,A89-,T90-,T91-,A92-,T138-,C139-,T140-,G141-,T142-,T143-,T144-,C145-,C146-,G147-,G148-,A149-,C150-,C151-,G152-,T153-,G154-,A155-,T156-,G157-,A158-,C159-,G160-,T161-,T162-,G163-,A164-,T165-,A166-,A167-,G168-,T169-,T170-,G171-,A172-,T173-,C174-,A175-,T176-,C177-,G178-,G179-,T180-,A181-,G182-,T183-,T184-,T185-,C186-,T187-,G188-,C189-,T190-,C191-,T192-,A193-,T194-,C195-,G196-,G197-,G198-,A199-,G200-,T201-,G202-,G203-,G204-,G205-,C206-,T207-,T208-,C209-,C210-,T211-,T212-,T213-,A214-,T215-,C216-,A217-,T218-,G219-,G220-,C221-,T222-,G223-,G224-,C225-,A226-,A227-,T228-,C229-,A230-,G231-,G232-,G233-,G234-,C235-,A236-,T237-,C238-,G239-,G240-,T241-,A319-,A320-,A321-,G322-,C323-,A324-,G325-,G326-,T327-,A328-,A329-,T330-,A331-,C332-,T333-,G334-,T335-,C336-,A337-,T338-,T339-,G340-,G341-,C342-,A343-,A344-,T345-,G346-,A347-,C348-,G349-,T350-,T351-,T352-,G353-,G354-,A355-,T356-,C357-,G358-,G359-,C360-,T361-,C362-,T363-,G364-,A365-,G366-,G367-,C368-,A369-,A370-,T371-,G372-,G373-,T374-,C375-,A376-,T377-,G378-,C379-,C380-,C381-,G382-,G383-,A384-,A385-,T386-,C387-,A388-,A389-,G390-,A391-,T392-,C393-,G394-,G395-,G396-,C397-,A398-,C399-,G400-,G401-,T402-,G403-,C404-,G405-,G406-,T407-,G408-,A409-,T410-,A411-,G412-,G413-,C414-,A415-,G416-,C417-,C418-,G419-,C420-,T421-,C422-,G423-,T424-,T425-,G426-,G427-,T428-,G429-,A430-,C431-,A432-,A433-,A434-,A435-,G436-,A437-,T438-,G439-,T440-,G441-,G442-,G443-,G444-,C445-,A446-,C447-,T448-,G449-,T450-,T451-,G452-,C453-,A454-,A455-,A456-,G457-,T458-,T459-,A460-,G461-,C462-,G463-,A464-,T465-,G466-,A467-,G468-,G469-,C470-,A471-,G472-,C473-,C474-,T475-,T476-,T477-,T478-,G479-,T480-,C481-,T482-,T483-,A484-,T485-,T486-,C487-,A488-,A489-,A490-,G491-,G492-,C493-,C494-,T495-,T496-,A497-,C498-,A499-,T500-,T501-,T502-,C503-,A504-,A505-,A506-,A507-,A508-,C509-,T510-,C511-,T512-,G513-,C514-,T515-,T516-,A517-,C518-,C519-,A520-,G521-,G522-,C523-,G524-,C525-,A526-,T527-,T528-,T529-,C530-,G531-,C532-,C533-,C534-,A535-,G536-,G537-,G538-,G539-,A540-,T541-,C542-,A543-,C544-,C545-,A546-,T547-,A548-,A549-		chromosome	truncated	7.10383	16.2113	1
CatB4	NC_021199.1:c115844-115296 Klebsiella pneumoniae subsp. pneumoniae KPX plasmid pKPX-2 DNA, complete sequence	549	183	183	RCZW01000002.1RCZW01.1.fsa_nt_plasm_61	40048	40374	-1	705	235	1	235	T122A,G123T,A124G,C125T,A127G,C129T,T130C,T134C,T135C,G136A,A137C,T138G,G140T,C141T,C142T,C143A,T145C,T146G,A148T,A149G,A150G,G152T,C153T,A154C,T158G,G159T,C160T,T161A,T163G,T165G,G166C,A167C,G168T,C169G,G172A,G178A,C182G,C183G,A185T,A186G,T187C,A188G,T189C,C190T,A191G,A192G,A193T,G194A,T195C,G199C,G206C,G207T,A209C,A211G,G212A,C213T,T214C,A215T,A218G,T220C,T222G,G223T,C225G,T226C,T229A,A230T,T231G,C232G,G236A,G237A,C238A,A239C,A244G,G253A,A257G,T259C,G262T,C263G,A264G,C265G,G266C,T275A,T276C,C278G,A281C,C283G,G284T,T285C,T288C,G289A,A290G,T294G,T295G,A297C,T298C,A299G,A300C,G301A,T302C,A305T,T306C,C307G,C310T,G311T,G312T,G315T,T316C,T318C,C319T,T320C,G321C,C322T,T323C,T325C,A326G,G330T,G331A,G333C,T334A,G336C,G337A,G338A,C339A,T340G,T341C,C342T,C343G,T344C,T345A,T348C,A350G,G353T,G354T,C359G,A360T,T362A,C363A,G365T,G366C,G367C,G368T,T371A,G373A,G374A,T375C,A376G,C377T,C380A,T381G,G382A,G383A,C385T,A386G,T387G,T390G,C391A,T393C,T394C,C396G,T403A,T405C,T406A,T408C,T410C,C412G,G414T,G415A,A419C,A420G,T423C,A426C,T428A,C429T,T430G,C431G,A432T,A433C,A438G,C441T,A443C,G445C,C446T,C447G,T448C,C451A,A460G,A463C,A467G,A468C,T469C,A470C,C471G,G473C,C475G,T477C,T478G,G479T,G480T,C481G,T484C,G485A,A486C,T489A,T490C,T491A,G493A,A494T,C496A,G497A,C499T,T500A,T502C,A504G,G505A,G506A,T510C,G512T,T513G,C514A,A515T,C518A,C519A,C520T,G522C,A523G,A528T,A530G,T531C,C532A,G533A,G534A,G535C,C536T,A537G,C538A,G539A,G540A,T541C,G545A,G547A,A550C,A554G,G555C,C562G,G569A,G570A,T571A,G572T,A573C,A577G,T582C,G588A,G589C,G591C,T595C,G596A,T598C,G599A,C600A,A602G,A603G,G604T,T605A,A607T,C609A,A611G,G615T,A618G,G619T,C620G,T622A,T623C,T625A,G626C,T627G,T629A,T630A,T632G,T633G,A635C,A637G,G639C,C641T,T642C,T643A,A644G,C650T,A652T,A653T,A655T,C656G,T657G,C658T,T659G,G660A,C661T,T662C,T663C,A664C,C666T,A667G,C672A,T674A,T676G,C681T,A682G,G686A,A695T,A696T	C543-,G685N,T688N,C691N,C692N,A693N	-1A,-2T,-3G,-4A,-5A,-6C,-7C,-8C,-9A,-10T,-11T,-12C,-13A,-14A,-15A,-16G,-17G,-18C,-19C,-20G,-21G,-22C,-23A,-24T,-25T,-26T,-27T,-28C,-29A,-30G,-31C,-32G,-33T,-34G,-35A,-36C,-37A,-38T,-39C,-40A,-41T,-42T,-43C,-44T,-45G,-46T,-47G,-48G,-49G,-50C,-51C,-52G,-53T,-54G,-55N,-56C,-57C,-58N,-59A,-60N,-61T,-62A,-63C,-64T,-65G,-66C,-67A,-68A,-69A,-70T,-71A,-72C,-73G,-74G,-75C,-76A,-77T,-78C,-79A,-80G,-81T,-82T,-83A,-84C,-85C,-86G,-87T,-88G,-89A,-90G,-91C,-92T,-93G,-94C,-95A,-96G,-97G,-98A,-99G,-100A,-101T,-102G,-103C,-104T,-105G,-106G,-107C,-108T,-109G,-110A,-111A,-112C,-113G,-114C,-115G,-116G,-117A,-118G,-119T,-120G,-175G,-200G,-201T,-202A,-203A,-204C,-242A,-246G,-247A,-248A,-249G,-250G,-292C,-351G,-399A,-454C,-455G,-456C,-457G,-557A,-564G,-565A,-566T,-576T,-584G,-585C,-586T,-697T,-698G,-699A,-700A,-701A,-702T,-703G,-704T,-705A,-706A	plasmid	truncated	13.617	33.1445	2
CatB4	NC_021199.1:c115844-115296 Klebsiella pneumoniae subsp. pneumoniae KPX plasmid pKPX-2 DNA, complete sequence	549	183	183	RCZW01000003.1RCZW01.1.fsa_nt_plasm_88	81057	81761	1	705	235	1	235	T122A,G123T,A124G,C125T,A127G,C129T,T130C,T134C,T135C,G136A,A137C,T138G,G140T,C141T,C142T,C143A,T145C,T146G,A148T,A149G,A150G,G152T,C153T,A154C,T158G,G159T,C160T,T161A,T163G,T165G,G166C,A167C,G168T,C169G,G172A,G178A,C182G,C183G,A185T,A186G,T187C,A188G,T189C,C190T,A191G,A192G,A193T,G194A,T195C,G199C,G206C,G207T,A209C,A211G,G212A,C213T,T214C,A215T,A218G,T220C,T222G,G223T,C225G,T226C,T229A,A230T,T231G,C232G,G236A,G237A,C238A,A239C,A244G,G253A,A257G,T259C,G262T,C263G,A264G,C265G,G266C,T275A,T276C,C278G,A281C,C283G,G284T,T285C,T288C,G289A,A290G,T294G,T295G,A297C,T298C,A299G,A300C,G301A,T302C,A305T,T306C,C307G,C310T,G311T,G312T,G315T,T316C,T318C,C319T,T320C,G321C,C322T,T323C,T325C,A326G,G330T,G331A,G333C,T334A,G336C,G337A,G338A,C339A,T340G,T341C,C342T,C343G,T344C,T345A,T348C,A350G,G353T,G354T,C359G,A360T,T362A,C363A,G365T,G366C,G367C,G368T,T371A,G373A,G374A,T375C,A376G,C377T,C380A,T381G,G382A,G383A,C385T,A386G,T387G,T390G,C391A,T393C,T394C,C396G,T403A,T405C,T406A,T408C,T410C,C412G,G414T,G415A,A419C,A420G,T423C,A426C,T428A,C429T,T430G,C431G,A432T,A433C,A438G,C441T,A443C,G445C,C446T,C447G,T448C,C451A,A460G,A463C,A467G,A468C,T469C,A470C,C471G,G473C,C475G,T477C,T478G,G479T,G480T,C481G,T484C,G485A,A486C,T489A,T490C,T491A,G493A,A494T,C496A,G497A,C499T,T500A,T502C,A504G,G505A,G506A,T510C,G512T,T513G,C514A,A515T,C518A,C519A,C520T,G522C,A523G,A528T,A530G,T531C,C532A,G533A,G534A,G535C,C536T,A537G,C538A,G539A,G540A,T541C,G545A,G547A,A550C,A554G,G555C,C562G,G569A,G570A,T571A,G572T,A573C,A577G,T582C,G588A,G589C,G591C,T595C,G596A,T598C,G599A,C600A,A602G,A603G,G604T,T605A,A607T,C609A,A611G,G615T,A618G,G619T,C620G,T622A,T623C,T625A,G626C,T627G,T629A,T630A,T632G,T633G,A635C,A637G,G639C,C641T,T642C,T643A,A644G,C650T,A652T,A653T,A655T,C656G,T657G,C658T,T659G,G660A,C661T,T662C,T663C,A664C,C666T,A667G,C672A,T674A,T676G,C681T,A682G,G686A,A695T,A696T	C543-,G685N,T688N,C691N,C692N,A693N	-1A,-2T,-3G,-4A,-5A,-6C,-7C,-8C,-9A,-10T,-11T,-12C,-13A,-14A,-15A,-16G,-17G,-18C,-19C,-20G,-21G,-22C,-23A,-24T,-25T,-26T,-27T,-28C,-29A,-30G,-31C,-32G,-33T,-34G,-35A,-36C,-37A,-38T,-39C,-40A,-41T,-42T,-43C,-44T,-45G,-46T,-47G,-48G,-49G,-50C,-51C,-52G,-53T,-54G,-55N,-56C,-57C,-58N,-59A,-60N,-61T,-62A,-63C,-64T,-65G,-66C,-67A,-68A,-69A,-70T,-71A,-72C,-73G,-74G,-75C,-76A,-77T,-78C,-79A,-80G,-81T,-82T,-83A,-84C,-85C,-86G,-87T,-88G,-89A,-90G,-91C,-92T,-93G,-94C,-95A,-96G,-97G,-98A,-99G,-100A,-101T,-102G,-103C,-104T,-105G,-106G,-107C,-108T,-109G,-110A,-111A,-112C,-113G,-114C,-115G,-116G,-117A,-118G,-119T,-120G,-175G,-200G,-201T,-202A,-203A,-204C,-242A,-246G,-247A,-248A,-249G,-250G,-292C,-351G,-399A,-454C,-455G,-456C,-457G,-557A,-564G,-565A,-566T,-576T,-584G,-585C,-586T,-697T,-698G,-699A,-700A,-701A,-702T,-703G,-704T,-705A,-706A	plasmid	truncated	13.617	33.1445	2
CatB4	NC_021199.1:c115844-115296 Klebsiella pneumoniae subsp. pneumoniae KPX plasmid pKPX-2 DNA, complete sequence	549	183	183	RCZW01000004.1RCZW01.1.fsa_nt_plasm_56	34246	34566	-1	705	235	1	235	T122A,G123T,A124G,C125T,A127G,C129T,T130C,T134C,T135C,G136A,A137C,T138G,G140T,C141T,C142T,C143A,T145C,T146G,A148T,A149G,A150G,G152T,C153T,A154C,T158G,G159T,C160T,T161A,T163G,T165G,G166C,A167C,G168T,C169G,G172A,G178A,C182G,C183G,A185T,A186G,T187C,A188G,T189C,C190T,A191G,A192G,A193T,G194A,T195C,G199C,G206C,G207T,A209C,A211G,G212A,C213T,T214C,A215T,A218G,T220C,T222G,G223T,C225G,T226C,T229A,A230T,T231G,C232G,G236A,G237A,C238A,A239C,A244G,G253A,A257G,T259C,G262T,C263G,A264G,C265G,G266C,T275A,T276C,C278G,A281C,C283G,G284T,T285C,T288C,G289A,A290G,T294G,T295G,A297C,T298C,A299G,A300C,G301A,T302C,A305T,T306C,C307G,C310T,G311T,G312T,G315T,T316C,T318C,C319T,T320C,G321C,C322T,T323C,T325C,A326G,G330T,G331A,G333C,T334A,G336C,G337A,G338A,C339A,T340G,T341C,C342T,C343G,T344C,T345A,T348C,A350G,G353T,G354T,C359G,A360T,T362A,C363A,G365T,G366C,G367C,G368T,T371A,G373A,G374A,T375C,A376G,C377T,C380A,T381G,G382A,G383A,C385T,A386G,T387G,T390G,C391A,T393C,T394C,C396G,T403A,T405C,T406A,T408C,T410C,C412G,G414T,G415A,A419C,A420G,T423C,A426C,T428A,C429T,T430G,C431G,A432T,A433C,A438G,C441T,A443C,G445C,C446T,C447G,T448C,C451A,A460G,A463C,A467G,A468C,T469C,A470C,C471G,G473C,C475G,T477C,T478G,G479T,G480T,C481G,T484C,G485A,A486C,T489A,T490C,T491A,G493A,A494T,C496A,G497A,C499T,T500A,T502C,A504G,G505A,G506A,T510C,G512T,T513G,C514A,A515T,C518A,C519A,C520T,G522C,A523G,A528T,A530G,T531C,C532A,G533A,G534A,G535C,C536T,A537G,C538A,G539A,G540A,T541C,G545A,G547A,A550C,A554G,G555C,C562G,G569A,G570A,T571A,G572T,A573C,A577G,T582C,G588A,G589C,G591C,T595C,G596A,T598C,G599A,C600A,A602G,A603G,G604T,T605A,A607T,C609A,A611G,G615T,A618G,G619T,C620G,T622A,T623C,T625A,G626C,T627G,T629A,T630A,T632G,T633G,A635C,A637G,G639C,C641T,T642C,T643A,A644G,C650T,A652T,A653T,A655T,C656G,T657G,C658T,T659G,G660A,C661T,T662C,T663C,A664C,C666T,A667G,C672A,T674A,T676G,C681T,A682G,G686A,A695T,A696T	C543-,G685N,T688N,C691N,C692N,A693N	-1A,-2T,-3G,-4A,-5A,-6C,-7C,-8C,-9A,-10T,-11T,-12C,-13A,-14A,-15A,-16G,-17G,-18C,-19C,-20G,-21G,-22C,-23A,-24T,-25T,-26T,-27T,-28C,-29A,-30G,-31C,-32G,-33T,-34G,-35A,-36C,-37A,-38T,-39C,-40A,-41T,-42T,-43C,-44T,-45G,-46T,-47G,-48G,-49G,-50C,-51C,-52G,-53T,-54G,-55N,-56C,-57C,-58N,-59A,-60N,-61T,-62A,-63C,-64T,-65G,-66C,-67A,-68A,-69A,-70T,-71A,-72C,-73G,-74G,-75C,-76A,-77T,-78C,-79A,-80G,-81T,-82T,-83A,-84C,-85C,-86G,-87T,-88G,-89A,-90G,-91C,-92T,-93G,-94C,-95A,-96G,-97G,-98A,-99G,-100A,-101T,-102G,-103C,-104T,-105G,-106G,-107C,-108T,-109G,-110A,-111A,-112C,-113G,-114C,-115G,-116G,-117A,-118G,-119T,-120G,-175G,-200G,-201T,-202A,-203A,-204C,-242A,-246G,-247A,-248A,-249G,-250G,-292C,-351G,-399A,-454C,-455G,-456C,-457G,-557A,-564G,-565A,-566T,-576T,-584G,-585C,-586T,-697T,-698G,-699A,-700A,-701A,-702T,-703G,-704T,-705A,-706A	plasmid	truncated	13.617	33.1445	2
CatB4	NC_021199.1:c115844-115296 Klebsiella pneumoniae subsp. pneumoniae KPX plasmid pKPX-2 DNA, complete sequence	549	183	183	RCZW01000006.1RCZW01.1.fsa_nt_plasm_177	149088	149792	1	705	235	1	235	T122A,G123T,A124G,C125T,A127G,C129T,T130C,T134C,T135C,G136A,A137C,T138G,G140T,C141T,C142T,C143A,T145C,T146G,A148T,A149G,A150G,G152T,C153T,A154C,T158G,G159T,C160T,T161A,T163G,T165G,G166C,A167C,G168T,C169G,G172A,G178A,C182G,C183G,A185T,A186G,T187C,A188G,T189C,C190T,A191G,A192G,A193T,G194A,T195C,G199C,G206C,G207T,A209C,A211G,G212A,C213T,T214C,A215T,A218G,T220C,T222G,G223T,C225G,T226C,T229A,A230T,T231G,C232G,G236A,G237A,C238A,A239C,A244G,G253A,A257G,T259C,G262T,C263G,A264G,C265G,G266C,T275A,T276C,C278G,A281C,C283G,G284T,T285C,T288C,G289A,A290G,T294G,T295G,A297C,T298C,A299G,A300C,G301A,T302C,A305T,T306C,C307G,C310T,G311T,G312T,G315T,T316C,T318C,C319T,T320C,G321C,C322T,T323C,T325C,A326G,G330T,G331A,G333C,T334A,G336C,G337A,G338A,C339A,T340G,T341C,C342T,C343G,T344C,T345A,T348C,A350G,G353T,G354T,C359G,A360T,T362A,C363A,G365T,G366C,G367C,G368T,T371A,G373A,G374A,T375C,A376G,C377T,C380A,T381G,G382A,G383A,C385T,A386G,T387G,T390G,C391A,T393C,T394C,C396G,T403A,T405C,T406A,T408C,T410C,C412G,G414T,G415A,A419C,A420G,T423C,A426C,T428A,C429T,T430G,C431G,A432T,A433C,A438G,C441T,A443C,G445C,C446T,C447G,T448C,C451A,A460G,A463C,A467G,A468C,T469C,A470C,C471G,G473C,C475G,T477C,T478G,G479T,G480T,C481G,T484C,G485A,A486C,T489A,T490C,T491A,G493A,A494T,C496A,G497A,C499T,T500A,T502C,A504G,G505A,G506A,T510C,G512T,T513G,C514A,A515T,C518A,C519A,C520T,G522C,A523G,A528T,A530G,T531C,C532A,G533A,G534A,G535C,C536T,A537G,C538A,G539A,G540A,T541C,G545A,G547A,A550C,A554G,G555C,C562G,G569A,G570A,T571A,G572T,A573C,A577G,T582C,G588A,G589C,G591C,T595C,G596A,T598C,G599A,C600A,A602G,A603G,G604T,T605A,A607T,C609A,A611G,G615T,A618G,G619T,C620G,T622A,T623C,T625A,G626C,T627G,T629A,T630A,T632G,T633G,A635C,A637G,G639C,C641T,T642C,T643A,A644G,C650T,A652T,A653T,A655T,C656G,T657G,C658T,T659G,G660A,C661T,T662C,T663C,A664C,C666T,A667G,C672A,T674A,T676G,C681T,A682G,G686A,A695T,A696T	C543-,G685N,T688N,C691N,C692N,A693N	-1A,-2T,-3G,-4A,-5A,-6C,-7C,-8C,-9A,-10T,-11T,-12C,-13A,-14A,-15A,-16G,-17G,-18C,-19C,-20G,-21G,-22C,-23A,-24T,-25T,-26T,-27T,-28C,-29A,-30G,-31C,-32G,-33T,-34G,-35A,-36C,-37A,-38T,-39C,-40A,-41T,-42T,-43C,-44T,-45G,-46T,-47G,-48G,-49G,-50C,-51C,-52G,-53T,-54G,-55N,-56C,-57C,-58N,-59A,-60N,-61T,-62A,-63C,-64T,-65G,-66C,-67A,-68A,-69A,-70T,-71A,-72C,-73G,-74G,-75C,-76A,-77T,-78C,-79A,-80G,-81T,-82T,-83A,-84C,-85C,-86G,-87T,-88G,-89A,-90G,-91C,-92T,-93G,-94C,-95A,-96G,-97G,-98A,-99G,-100A,-101T,-102G,-103C,-104T,-105G,-106G,-107C,-108T,-109G,-110A,-111A,-112C,-113G,-114C,-115G,-116G,-117A,-118G,-119T,-120G,-175G,-200G,-201T,-202A,-203A,-204C,-242A,-246G,-247A,-248A,-249G,-250G,-292C,-351G,-399A,-454C,-455G,-456C,-457G,-557A,-564G,-565A,-566T,-576T,-584G,-585C,-586T,-697T,-698G,-699A,-700A,-701A,-702T,-703G,-704T,-705A,-706A	plasmid	truncated	13.617	33.1445	2
CatB4	NC_021199.1:c115844-115296 Klebsiella pneumoniae subsp. pneumoniae KPX plasmid pKPX-2 DNA, complete sequence	549	183	183	RCZY01000004.1RCZY01.1.fsa_nt_plasm_321	165598	165927	1	330	44	219	44	T66G,A67T,T68G,C69A,A71G,G73A,T74G,G78C,C79A,G81A,A83C,A85C,T88G,A92C,C93A,T96A,G97A,G98C,C99A,T100C,A101G,C102G,T103A,A104T,T105A,C106A,T108G,G109C,G111C,A113C,C114G,T115C,A117T,T118A,C120G,A122T,T123C,A125C,C126G,T127C,G130T,C131T,A132G,G134T,G135C,A137G,T138C,C139T,T140C,G141A,T142A,T143A,T144C,C145G,G148A,C150G,C151G,G152C,T153C,A155G,A158C,G160C,T161G,G163C,A164T,T165G,A167C,T173A,T176C,G179A,T180C,T183A,C186A,T187A,C189T,T190A,T192C,A193G,T194G,C195A,G196A,G197C,G198A,G200C,T201G,G202T,G204A,G205T,C206T,T207G,T208A,C209A,C210T,T211G,T212C,T213G,T222A,G223A,G224A,A226T,A227G,T228A,C229A,G231C,G234A,C235T,A344T,T345C,A347G,T350C,T351C,T352A,G353C,A355C,C357G,C360A,C362T,G364A,G366A,G367T,A369C,G373A,T374A,C375G,T377C,C379G,C381T,G382T,G383A,A384C,A385G,T386C,A389C,G390C,G394A,G395A,G396A,C397G,A398G,C399T,G400A,G401T,C404A,A411G,G412C,C414T,A415G,G416C,C417A,G461C,C462G,G463C,T465A,G466A,A467G,G469C,C473G,T475C,T477C,T478A,T480C,C481A,A484T,T486A,C487T,A488T,A490T,C493T,C494G,T495A,A497C,A499C,T500C,T502G,C503G,A504G,A505C,A506G,C509A,C511G,T512C,T515C,A517G,C518G,C519T,G521A,G524A,C525G,T527G,C530T,G531T,C532T,C533G,C534A,G536A,G537T,G539T,T541A	A1-,T2-,G3-,A4-,C5-,C6-,A7-,A8-,C9-,T10-,A11-,C12-,T13-,T14-,T15-,G16-,A17-,T18-,A19-,G20-,C21-,C22-,C23-,C24-,T25-,T26-,C27-,A28-,A29-,A30-,G31-,G32-,C33-,A34-,A35-,G36-,C37-,T38-,G39-,C40-,T41-,T42-,T43-,C44-,T45-,G46-,A47-,G48-,C49-,A50-,A51-,G52-,T53-,G54-,A55-,A56-,G57-,A58-,A59-,C60-,C61-,C62-,C63-,A64-,A65-,T237-,C238-,G239-,G240-,T241-,A242-,C243-,G244-,A245-,C246-,T247-,G248-,G249-,G250-,C251-,A252-,T253-,C254-,A255-,T256-,C257-,T258-,T259-,T260-,C261-,C262-,C263-,G264-,T265-,T266-,C267-,T268-,T269-,T270-,T271-,A272-,T273-,A274-,T275-,G276-,C277-,A278-,G279-,G280-,A281-,A282-,G283-,A284-,A285-,C286-,C287-,T288-,G289-,C290-,A291-,T292-,T293-,C294-,T295-,C296-,A297-,A298-,G299-,C300-,G301-,C302-,A303-,C304-,T305-,C306-,G307-,A308-,T309-,G310-,C311-,C312-,T313-,T314-,C315-,C316-,A317-,A318-,A319-,A320-,A321-,G322-,C323-,A324-,G325-,G326-,T327-,A328-,A329-,T330-,A331-,C332-,T333-,G334-,T335-,C336-,A337-,T338-,T339-,G340-,G341-,C342-,G419-,C420-,T421-,C422-,G423-,T424-,T425-,G426-,G427-,T428-,G429-,A430-,C431-,A432-,A433-,A434-,A435-,G436-,A437-,T438-,G439-,T440-,G441-,G442-,G443-,G444-,C445-,A446-,C447-,T448-,G449-,T450-,T451-,G452-,C453-,A454-,A455-,A456-,G457-,T458-,C542-,A543-,C544-,C545-,A546-,T547-,A548-,A549-		plasmid	truncated	7.10383	28.2686	1
CatB4	NC_021199.1:c115844-115296 Klebsiella pneumoniae subsp. pneumoniae KPX plasmid pKPX-2 DNA, complete sequence	549	183	183	RDAC01000004.1RDAC01.1.fsa_nt_plasm_20	14276	14908	1	1319	200	57	200	G481A,A482T,C487T,A490G,T492A,G495T,A496T,T497G,A498C,C500A,C502G,C503A,T504A,C506T,G510A,A514T,G515A,C516T,T517G,T522A,T524C,A526G,G527A,C528T,A529T,A530T,G533A,A535G,G536A,A538G,C539T,C540G,C541G,T547C,C548T,A549T,A551C,G552A,T553C,C563T,G565C,A567G,A569G,C571A,T572A,T575G,C577T,T578C,C579A,T580A,G581A,C583A,T584A,C586T,A588G,C590T,A591G,A1055C,C1056G,G1061T,T1148C,G1186T	G518-,C519-,G1048N,G1119N,T1120N,T1121N,A1122N,G1123N,C1124N,G1125N,A1126N,T1127N,G1128N,A1129N,G1130N,G1131N,C1132N,A1133N,G1134N,C1135N,C1136N,T1137N,T1138N,T1139N,T1140N,G1141N,T1142N,C1143N,T1144N,T1145N,A1146N,T1147N,C1149N,A1150N,A1151N,A1152N,G1153N,G1154N,C1155N,C1156N,T1157N,T1158N,C1160N,A1161N,T1162N,T1163N,T1164N,C1165N,A1166N,A1167N,A1168N,A1169N,A1170N,C1171N,T1172N,C1173N,T1174N,G1175N,C1176N,T1177N,T1178N,A1179N,C1180N,C1181N,G1183N,G1184N,C1185N,C1187N,A1188N,T1189N,T1190N,T1191N,C1192N,G1193N,C1194N,C1195N,C1196N,A1197N,G1198N,G1199N,G1200N,G1201N,A1202N,T1203N,C1204N,A1205N,C1206N,C1207N,A1208N,T1209N,A1210N,A1211N	-1A,-2T,-3G,-4A,-5C,-6C,-7A,-8A,-9C,-10T,-11A,-12C,-13T,-14T,-15T,-16G,-17A,-18T,-19A,-20G,-21C,-22A,-23A,-24A,-25G,-26C,-27T,-28A,-29A,-30G,-31A,-32A,-33T,-34C,-35T,-36C,-37C,-38C,-39T,-40T,-41C,-42A,-43A,-44A,-45G,-46G,-47C,-48A,-49A,-50G,-51C,-52T,-53G,-54C,-55T,-56T,-57T,-58C,-59T,-60G,-61A,-62G,-63C,-64C,-65T,-66T,-67G,-68A,-69G,-70A,-71A,-72T,-73G,-74C,-75A,-76A,-77A,-78A,-79A,-80G,-81C,-82A,-83A,-84T,-85G,-86G,-87G,-88A,-89T,-90T,-91T,-92T,-93T,-94G,-95A,-96T,-97T,-98T,-99T,-100A,-101T,-102T,-103G,-104A,-105A,-106A,-107A,-108T,-109G,-110A,-111C,-112C,-113T,-114C,-115G,-116T,-117A,-118T,-119T,-120T,-121G,-122A,-123T,-124A,-125A,-126T,-127G,-128A,-129C,-130T,-131C,-132A,-133A,-134C,-135A,-136A,-137A,-138T,-139A,-140A,-141A,-142G,-143T,-144G,-145A,-146A,-147G,-148A,-149A,-150C,-151C,-152C,-153C,-154A,-155A,-156T,-157A,-158T,-159C,-160A,-161A,-162A,-163G,-164T,-165T,-166G,-167G,-168G,-169C,-170G,-171G,-172T,-173A,-174C,-175A,-176G,-177C,-178T,-179A,-180T,-181T,-182A,-183C,-184T,-185C,-186T,-187G,-188G,-189C,-190T,-191A,-192C,-193T,-194A,-195T,-196C,-197A,-198-,-199-,-200-,-201-,-202G,-203A,-204-,-205C,-206-,-207-,-208C,-209-,-210-,-211-,-212A,-213G,-214-,-215T,-216-,-217C,-218T,-219-,-220-,-221-,-222-,-223-,-224A,-225-,-226-,-227-,-228T,-229C,-230C,-231C,-232C,-233T,-234C,-235G,-236T,-237C,-238A,-239A,-240C,-241G,-242A,-243G,-244T,-245T,-246T,-247G,-248A,-249T,-250A,-251T,-252T,-253T,-254C,-255C,-256G,-257T,-258A,-259A,-260A,-261A,-262G,-263A,-264A,-265C,-266C,-267T,-268G,-269A,-270A,-271A,-272C,-273A,-274G,-275T,-276G,-277T,-278C,-279A,-280C,-281G,-282G,-283T,-284T,-285T,-286C,-287T,-288A,-289G,-290G,-291A,-292A,-293A,-294C,-295T,-296T,-297C,-298A,-299A,-300C,-301T,-302T,-303C,-304A,-305A,-306G,-307A,-308C,-309A,-310A,-311C,-312C,-313C,-314A,-315A,-316A,-317T,-318G,-319T,-320T,-321T,-322A,-323G,-324A,-325G,-326A,-327C,-328A,-329T,-330T,-331A,-332A,-333T,-334T,-335T,-336T,-337A,-338A,-339A,-340G,-341T,-342C,-343T,-344T,-345T,-346A,-347A,-348A,-349A,-350A,-351A,-352C,-353T,-354G,-355C,-356T,-357C,-358A,-359C,-360T,-361A,-362A,-363A,-364A,-365G,-366T,-367A,-368A,-369A,-370T,-371T,-372G,-373A,-374C,-375A,-376T,-377C,-378C,-379A,-380T,-381T,-382A,-383C,-384G,-385A,-386T,-387T,-388G,-389A,-390T,-391A,-392T,-393T,-394G,-395A,-396T,-397A,-398G,-399T,-400A,-401G,-402T,-403G,-404T,-405A,-406A,-407T,-408T,-409A,-410A,-411C,-412G,-413T,-414A,-415G,-416A,-417A,-418G,-419G,-420T,-421C,-422A,-423T,-424C,-425A,-426A,-427G,-428A,-429A,-430G,-431G,-432T,-433G,-434C,-435G,-436T,-437C,-438A,-439A,-440A,-441A,-442G,-443G,-444A,-445T,-446A,-447T,-448A,-449A,-450T,-451C,-452C,-453T,-454A,-455A,-456G,-457A,-458A,-459A,-460C,-461T,-462G,-463G,-464G,-465A,-466A,-467A,-468C,-469C,-470G,-471A,-472T,-473G,-474C,-475T,-476A,-477C,-478A,-489T,-556C,-557A,-558A,-559A,-560C,-592C,-797A,-798A,-799A,-800A,-801T,-802T,-803A,-804G,-805T,-806T,-807A,-808A,-809A,-810T,-811G,-812G,-813G,-814A,-815A,-816A,-817A,-818A,-819G,-820A,-821C,-822A,-823G,-824A,-825A,-826G,-827A,-828T,-829T,-830T,-831G,-832T,-833C,-834G,-835T,-836A,-837T,-838C,-839T,-840C,-841G,-842C,-843G,-844T,-845A,-846C,-847T,-848G,-849A,-850A,-851A,-852C,-853C,-854A,-855G,-856A,-857A,-858A,-859A,-860A,-861G,-862A,-863A,-864A,-865G,-866A,-867G,-868C,-869A,-870C,-871A,-872A,-873T,-874T,-875A,-876T,-877C,-878A,-879C,-880T,-881T,-882T,-883T,-884A,-885G,-886A,-887A,-888G,-889G,-890T,-891T,-892C,-893C,-894G,-895A,-896A,-897T,-898-,-899-,-900-,-901-,-902C,-903-,-904-,-905C,-906-,-907-,-989-,-990-,-991A,-992-,-993G,-994-,-995A,-996-,-997-,-1049T,-1050G,-1051A,-1052A,-1066T,-1067G,-1068A,-1069T,-1070G,-1071A,-1072T,-1073G,-1074C,-1075T,-1076T,-1077T,-1078C,-1079A,-1080T,-1081A,-1082T,-1083A,-1084A,-1085C,-1086C,-1087T,-1088A,-1089T,-1090T,-1091T,-1092T,-1093-,-1094-,-1095-,-1096-,-1097G,-1098T,-1099-,-1100-,-1101-,-1102A,-1103-,-1104-,-1105T,-1106T,-1107G,-1108A,-1109-,-1110-,-1111-,-1112C,-1113-,-1114-,-1115-,-1116-,-1117A,-1118-,-1212N,-1213A,-1214N,-1215N,-1216G,-1217C,-1218A,-1219C,-1220T,-1221G,-1222T,-1223T,-1224G,-1225C,-1226A,-1227A,-1228A,-1229G,-1230T,-1231T,-1232A,-1233G,-1234C,-1235G,-1236A,-1237T,-1238G,-1239A,-1240G,-1241G,-1242C,-1243A,-1244G,-1245C,-1246C,-1247T,-1248T,-1249T,-1250T,-1251G,-1252T,-1253C,-1254T,-1255T,-1256A,-1257T,-1258T,-1259C,-1260A,-1261A,-1262A,-1263G,-1264G,-1265C,-1266C,-1267T,-1268T,-1269A,-1270C,-1271A,-1272T,-1273T,-1274T,-1275C,-1276A,-1277A,-1278A,-1279A,-1280A,-1281C,-1282T,-1283C,-1284T,-1285G,-1286C,-1287T,-1288T,-1289A,-1290C,-1291C,-1292A,-1293G,-1294G,-1295C,-1296G,-1297C,-1298A,-1299T,-1300T,-1301T,-1302C,-1303G,-1304C,-1305C,-1306C,-1307A,-1308G,-1309G,-1310G,-1311G,-1312A,-1313T,-1314C,-1315A,-1316C,-1317C,-1318A,-1319T,-1320A,-1321A,-1322T,-1323-,-1324A,-1325A,-1326A,-1327T,-1328G,-1329-,-1330-,-1331-,-1332A,-1333G,-1334G,-1335C,-1336C,-1337T,-1338G,-1339G,-1340C,-1341C,-1342T,-1343T,-1344T,-1345G,-1346C,-1347G,-1348T,-1349A,-1350G,-1351T,-1352G,-1353C,-1354A,-1355C,-1356G,-1357C,-1358A,-1359T,-1360C,-1361A,-1362C,-1363C,-1364T,-1365C,-1366A,-1367A,-1368T,-1369A,-1370C,-1371C,-1372T,-1373T,-1374T,-1375G,-1376A	plasmid	truncated	36.8201	32.7035	1
CatB4	NC_021199.1:c115844-115296 Klebsiella pneumoniae subsp. pneumoniae KPX plasmid pKPX-2 DNA, complete sequence	549	183	183	RDAF01000001.1RDAF01.1.fsa_nt_plasm_103	75779	75973	-1	705	235	0	235	A52G,G54A,A55C,C56G,A58T,A59G,C60G,T65G,T66C,G67A,T69A,A70T,G71A,C73G,C74G,T76A,A81T,G83A,A85C,T89A,T93G,T94C,A106G,A115G,A116G,A118G,G129T,G132C,T147C,A152T,C153T,T154C,C160T,C193T,A257G,A264G,G266C,C283G,T285C,T288C,G292C,T294G,T302C,A307G,A313T,T316C,A325C,G328C,T344C,G355C,G356T,C357G,C370A,G372C,G380A,G382A,C383A,A387G,T390G,T391A,T403A,T405C,T406A,T408C,T410C,C412G,G414T,G415A,A419C,A420G,T423C,A426C,T428A,C429T,T430G,C431G,A432T,A433C,A438G,C441T,A443C,G445C,C446T,C447G,T448C,C451A,A454C,A455G,A456C,C458A,T462C,A463C,A464G,T465G,T468C,T470C,A472T,G476A,T486C,C492G,T496A,C497A,G507C,G508A,T509A,A511G,C514A,C515T,A526C,T527A,G531C,G548T,T559C,T563G,C566T,G571T,A572C,T573C,G574A,G577A,G578A	A80N,G87N,C95N,T96N,C100N,G103N,A107N,A109N,C111N,C113N,T117N,A123N,T126N,G128N,A134N,T145N,T259N,G262N,C263N,C265N,T276N,G289N,A290N,A296N,T297N,A299N,T301N,T308N,G311N,T324N,C327N,G332N,G334N,G337N,C338N,T339N,C342N,T345N,A346N,A349N,G352N,A358N,C361N,G365N,G366N,A368N,T369N,G371N,A377N,T379N,A466N,C467N,G469N,C471N,A478N,A479N,C483N,G489N,A490N,G493N,G494N,T498N,G499N,A504N,T506N,G518N,A520N,T521N,A523N,G535N,G536N,G538N,C539N,G541N,T542N,G547N,A550N,C553N,T556N,A565N,A567N	-1A,-2T,-3G,-4A,-5A,-6C,-7C,-8C,-9A,-10T,-11T,-12C,-13A,-14A,-15A,-16G,-17G,-18C,-19C,-20G,-21G,-22C,-23A,-24T,-25T,-26T,-27T,-28C,-29A,-30G,-31C,-32G,-33T,-34G,-35A,-36C,-37A,-38T,-39C,-40A,-41T,-42T,-43C,-44T,-45G,-46T,-47G,-48G,-49G,-50C,-51C,-156G,-157C,-158G,-164C,-165G,-166C,-167C,-168T,-169G,-170A,-171A,-172A,-173T,-174G,-175G,-176A,-177A,-178A,-179A,-180A,-181C,-182G,-183G,-184C,-185T,-186G,-187C,-188G,-189C,-190T,-197G,-198G,-199C,-200G,-201T,-202A,-203A,-204C,-205C,-206C,-207T,-208T,-209C,-210C,-211G,-212A,-213T,-214C,-215T,-216T,-217T,-218G,-219C,-220C,-221C,-222G,-223T,-224G,-225G,-226C,-227A,-231G,-232G,-233A,-234T,-235G,-236A,-237A,-238A,-239C,-240C,-241T,-242A,-243C,-244G,-245T,-246G,-247A,-248A,-249G,-250G,-397C,-398G,-399A,-580A,-581C,-582G,-583G,-584C,-585T,-586T,-587A,-588C,-589G,-590C,-696T,-697G,-698A,-699A,-700A,-701T,-702G,-703T,-704A,-705A	plasmid	truncated	19.1489	49.2199	1
CatB4	NC_021199.1:c115844-115296 Klebsiella pneumoniae subsp. pneumoniae KPX plasmid pKPX-2 DNA, complete sequence	549	183	183	RDAG01000002.1RDAG01.1.fsa_nt_plasm_67	48542	49246	1	705	235	7	235	A73G,T74G,G75C,C77T,A80G,C81T,T85C,T86G,C94T,C95G,T97A,T98G,C99G,A101G,G103T,A106T,A107G,C112A,T113A,T114C,T115G,T117G,C121T,A122G,G124A,A127T,A128C,C135T,A139C,T140G,A158G,A159C,G163A,G164T,G168C,T169C,A170T,C171G,G173A,C174A,A176G,T177G,T178A,C180A,T181A,C182A,T183C,A188G,A193G,T194G,C195T,T197C,G198T,T207C,A209T,T211C,G216C,A217T,C218T,G222C,A224G,C225T,T228C,T230C,C231A,T234G,T235A,C237G,C238A,G239A,G240A,A241C,C243T,G244A,T245C,A247T,T248G,G249A,C251G,T254C,G255A,A258G,T261C,T262C,A264C,C266G,A267G,T268G,G272A,A274C,G275T,T276G,T278A,T280C,C282G,T283G,T285C,A286G,G290A,G291C,T294C,G295C,C299G,T300C,T301C,C302G,T304A,T305C,A307G,A310G,G317A,G318T,G321C,G322T,A324C,A325T,T326C,A328C,G330T,G331C,C333T,T335A,G337A,T339C,C341A,G342A,A343G,G347C,G348A,C349T,T351C,A353G,T354G,C355T,T358C,C359T,C360G,C361G,T370C,T372C,T373A,T375C,C382A,G385A,A395T,T398C,G412A,C415G,C417T,T418A,C419A,G420A,A421G,T422C,T426C,T427G,A430T,A432T,A433G,A434G,G435T,A437G,G438C,T440C,A441G,A442C,A445G,G448C,C450G,A451C,T453C,G454A,G455A,C456A,A457C,A458G,T459C,C462A,T464G,T465C,T466C,A469T,T470G,G472C,G473C,C474G,A483G,A484T,G487A,T488A,T491C,G492C,C493G,C494A,G496A,C501T,A505T,T506A,G508C,C511A,G514A,G515A,T516C,C518T,G520A,G522T,A523G,T524A,G526T,A529G,G530A,C531T,G533A,C536G,T538C,T539A,G540A,G541A,T542C,G543T,A544G,C545A,A548C,A549G,G553A,T554A,G555T,G556C,A560G,T562C,G563A,T564C,T565G,G566C,C567T,A568G,A569G,A570G,G571A,G578T,G580C,G585A,C587A,A588C,C590G,T594A,T595C,T597C,C598T,T599A,T600C,A601C,T602A,C610T,C611A,A614G,C618T,A619G,T620A,T622G,A624G,A625T,A626G,A627C,C631A,T632C,T635A,T636A,C656T,G657A,C658T,C659T,C660A,A661T,G664T,A669C,A672T,T673G,A674G,A675G	T90-,A91-,A259-,G480-,G481-,A499-,C534-	-1A,-2T,-3G,-4A,-5A,-6C,-7C,-8C,-9A,-10T,-11T,-12C,-13A,-14A,-15A,-16G,-17G,-18C,-19C,-20G,-21G,-22C,-23A,-24T,-25T,-26T,-27T,-28C,-29A,-30G,-31C,-32G,-33T,-34G,-35A,-36C,-37A,-38T,-39C,-40A,-41T,-42T,-43C,-44T,-45G,-46T,-47G,-48G,-49G,-50C,-51C,-52G,-53T,-54A,-55C,-56G,-57C,-58T,-59G,-60G,-61T,-62A,-63C,-64T,-65G,-66C,-67A,-68A,-69A,-70T,-71A,-72C,-131T,-132C,-143T,-144T,-145A,-146C,-147C,-148G,-149C,-150T,-151G,-152G,-153G,-154T,-155T,-190G,-191C,-202G,-203T,-204A,-271T,-311A,-312T,-313T,-314T,-315T,-364A,-365A,-366A,-367A,-377A,-378C,-379G,-387G,-388T,-389G,-390G,-391C,-401G,-406A,-411C,-444T,-574T,-575A,-576A,-615A,-616G,-617G,-638G,-639G,-646C,-647T,-648C,-649A,-676C,-677G,-678A,-679A,-680A,-681T,-682G,-683C,-684G,-685C,-686C,-687T,-688G,-689G,-690T,-691A,-692A,-693G,-694C,-695A,-696G,-697A,-698G,-699T,-700T,-701T,-702T,-703T,-704G,-705A,-706A,-707A,-708T,-709G,-710T,-711A,-712A	plasmid	truncated	14.0426	36.7978	2
CatB4	NC_021199.1:c115844-115296 Klebsiella pneumoniae subsp. pneumoniae KPX plasmid pKPX-2 DNA, complete sequence	549	183	183	RDAG01000002.1RDAG01.1.fsa_nt_plasm_81	58418	59122	-1	705	235	7	235	A73G,T74G,G75C,C77T,A80G,C81T,T85C,T86G,C94T,C95G,T97A,T98G,C99G,A101G,G103T,A106T,A107G,C112A,T113A,T114C,T115G,T117G,C121T,A122G,G124A,A127T,A128C,C135T,A139C,T140G,A158G,A159C,G163A,G164T,G168C,T169C,A170T,C171G,G173A,C174A,A176G,T177G,T178A,C180A,T181A,C182A,T183C,A188G,A193G,T194G,C195T,T197C,G198T,T207C,A209T,T211C,G216C,A217T,C218T,G222C,A224G,C225T,T228C,T230C,C231A,T234G,T235A,C237G,C238A,G239A,G240A,A241C,C243T,G244A,T245C,A247T,T248G,G249A,C251G,T254C,G255A,A258G,T261C,T262C,A264C,C266G,A267G,T268G,G272A,A274C,G275T,T276G,T278A,T280C,C282G,T283G,T285C,A286G,G290A,G291C,T294C,G295C,C299G,T300C,T301C,C302G,T304A,T305C,A307G,A310G,G317A,G318T,G321C,G322T,A324C,A325T,T326C,A328C,G330T,G331C,C333T,T335A,G337A,T339C,C341A,G342A,A343G,G347C,G348A,C349T,T351C,A353G,T354G,C355T,T358C,C359T,C360G,C361G,T370C,T372C,T373A,T375C,C382A,G385A,A395T,T398C,G412A,C415G,C417T,T418A,C419A,G420A,A421G,T422C,T426C,T427G,A430T,A432T,A433G,A434G,G435T,A437G,G438C,T440C,A441G,A442C,A445G,G448C,C450G,A451C,T453C,G454A,G455A,C456A,A457C,A458G,T459C,C462A,T464G,T465C,T466C,A469T,T470G,G472C,G473C,C474G,A483G,A484T,G487A,T488A,T491C,G492C,C493G,C494A,G496A,C501T,A505T,T506A,G508C,C511A,G514A,G515A,T516C,C518T,G520A,G522T,A523G,T524A,G526T,A529G,G530A,C531T,G533A,C536G,T538C,T539A,G540A,G541A,T542C,G543T,A544G,C545A,A548C,A549G,G553A,T554A,G555T,G556C,A560G,T562C,G563A,T564C,T565G,G566C,C567T,A568G,A569G,A570G,G571A,G578T,G580C,G585A,C587A,A588C,C590G,T594A,T595C,T597C,C598T,T599A,T600C,A601C,T602A,C610T,C611A,A614G,C618T,A619G,T620A,T622G,A624G,A625T,A626G,A627C,C631A,T632C,T635A,T636A,C656T,G657A,C658T,C659T,C660A,A661T,G664T,A669C,A672T,T673G,A674G,A675G	T90-,A91-,A259-,G480-,G481-,A499-,C534-	-1A,-2T,-3G,-4A,-5A,-6C,-7C,-8C,-9A,-10T,-11T,-12C,-13A,-14A,-15A,-16G,-17G,-18C,-19C,-20G,-21G,-22C,-23A,-24T,-25T,-26T,-27T,-28C,-29A,-30G,-31C,-32G,-33T,-34G,-35A,-36C,-37A,-38T,-39C,-40A,-41T,-42T,-43C,-44T,-45G,-46T,-47G,-48G,-49G,-50C,-51C,-52G,-53T,-54A,-55C,-56G,-57C,-58T,-59G,-60G,-61T,-62A,-63C,-64T,-65G,-66C,-67A,-68A,-69A,-70T,-71A,-72C,-131T,-132C,-143T,-144T,-145A,-146C,-147C,-148G,-149C,-150T,-151G,-152G,-153G,-154T,-155T,-190G,-191C,-202G,-203T,-204A,-271T,-311A,-312T,-313T,-314T,-315T,-364A,-365A,-366A,-367A,-377A,-378C,-379G,-387G,-388T,-389G,-390G,-391C,-401G,-406A,-411C,-444T,-574T,-575A,-576A,-615A,-616G,-617G,-638G,-639G,-646C,-647T,-648C,-649A,-676C,-677G,-678A,-679A,-680A,-681T,-682G,-683C,-684G,-685C,-686C,-687T,-688G,-689G,-690T,-691A,-692A,-693G,-694C,-695A,-696G,-697A,-698G,-699T,-700T,-701T,-702T,-703T,-704G,-705A,-706A,-707A,-708T,-709G,-710T,-711A,-712A	plasmid	truncated	14.0426	36.7978	2
CatB4	NC_021199.1:c115844-115296 Klebsiella pneumoniae subsp. pneumoniae KPX plasmid pKPX-2 DNA, complete sequence	549	183	183	RDAG01000002.1RDAG01.1.fsa_nt_plasm_256	203765	204094	-1	705	235	7	235	A73G,T74G,G75C,C77T,A80G,C81T,T85C,T86G,C94T,C95G,T97A,T98G,C99G,A101G,G103T,A106T,A107G,C112A,T113A,T114C,T115G,T117G,C121T,A122G,G124A,A127T,A128C,C135T,A139C,T140G,A158G,A159C,G163A,G164T,G168C,T169C,A170T,C171G,G173A,C174A,A176G,T177G,T178A,C180A,T181A,C182A,T183C,A188G,A193G,T194G,C195T,T197C,G198T,T207C,A209T,T211C,G216C,A217T,C218T,G222C,A224G,C225T,T228C,T230C,C231A,T234G,T235A,C237G,C238A,G239A,G240A,A241C,C243T,G244A,T245C,A247T,T248G,G249A,C251G,T254C,G255A,A258G,T261C,T262C,A264C,C266G,A267G,T268G,G272A,A274C,G275T,T276G,T278A,T280C,C282G,T283G,T285C,A286G,G290A,G291C,T294C,G295C,C299G,T300C,T301C,C302G,T304A,T305C,A307G,A310G,G317A,G318T,G321C,G322T,A324C,A325T,T326C,A328C,G330T,G331C,C333T,T335A,G337A,T339C,C341A,G342A,A343G,G347C,G348A,C349T,T351C,A353G,T354G,C355T,T358C,C359T,C360G,C361G,T370C,T372C,T373A,T375C,C382A,G385A,A395T,T398C,G412A,C415G,C417T,T418A,C419A,G420A,A421G,T422C,T426C,T427G,A430T,A432T,A433G,A434G,G435T,A437G,G438C,T440C,A441G,A442C,A445G,G448C,C450G,A451C,T453C,G454A,G455A,C456A,A457C,A458G,T459C,C462A,T464G,T465C,T466C,A469T,T470G,G472C,G473C,C474G,A483G,A484T,G487A,T488A,T491C,G492C,C493G,C494A,G496A,C501T,A505T,T506A,G508C,C511A,G514A,G515A,T516C,C518T,G520A,G522T,A523G,T524A,G526T,A529G,G530A,C531T,G533A,C536G,T538C,T539A,G540A,G541A,T542C,G543T,A544G,C545A,A548C,A549G,G553A,T554A,G555T,G556C,A560G,T562C,G563A,T564C,T565G,G566C,C567T,A568G,A569G,A570G,G571A,G578T,G580C,G585A,C587A,A588C,C590G,T594A,T595C,T597C,C598T,T599A,T600C,A601C,T602A,C610T,C611A,A614G,C618T,A619G,T620A,T622G,A624G,A625T,A626G,A627C,C631A,T632C,T635A,T636A,C656T,G657A,C658T,C659T,C660A,A661T,G664T,A669C,A672T,T673G,A674G,A675G	T90-,A91-,A259-,G480-,G481-,A499-,C534-	-1A,-2T,-3G,-4A,-5A,-6C,-7C,-8C,-9A,-10T,-11T,-12C,-13A,-14A,-15A,-16G,-17G,-18C,-19C,-20G,-21G,-22C,-23A,-24T,-25T,-26T,-27T,-28C,-29A,-30G,-31C,-32G,-33T,-34G,-35A,-36C,-37A,-38T,-39C,-40A,-41T,-42T,-43C,-44T,-45G,-46T,-47G,-48G,-49G,-50C,-51C,-52G,-53T,-54A,-55C,-56G,-57C,-58T,-59G,-60G,-61T,-62A,-63C,-64T,-65G,-66C,-67A,-68A,-69A,-70T,-71A,-72C,-131T,-132C,-143T,-144T,-145A,-146C,-147C,-148G,-149C,-150T,-151G,-152G,-153G,-154T,-155T,-190G,-191C,-202G,-203T,-204A,-271T,-311A,-312T,-313T,-314T,-315T,-364A,-365A,-366A,-367A,-377A,-378C,-379G,-387G,-388T,-389G,-390G,-391C,-401G,-406A,-411C,-444T,-574T,-575A,-576A,-615A,-616G,-617G,-638G,-639G,-646C,-647T,-648C,-649A,-676C,-677G,-678A,-679A,-680A,-681T,-682G,-683C,-684G,-685C,-686C,-687T,-688G,-689G,-690T,-691A,-692A,-693G,-694C,-695A,-696G,-697A,-698G,-699T,-700T,-701T,-702T,-703T,-704G,-705A,-706A,-707A,-708T,-709G,-710T,-711A,-712A	plasmid	truncated	14.0426	36.7978	2
CatB4	NC_021199.1:c115844-115296 Klebsiella pneumoniae subsp. pneumoniae KPX plasmid pKPX-2 DNA, complete sequence	549	183	183	RDAH01000002.1RDAH01.1.fsa_nt_plasm_171	136921	137115	1	195	44	354	44	A1G,C5T,C6T,A7G,C9A,A11G,T13G,T14A,G16C,A19G,C22A,C23A,C24A,T25C,C27G,G31C,C33G,A35T,G36A,C37A,G39C,C40G,T41G,T42C,T43G,T45C,G46A,A47C,A50T,A51G,T53G,G54A,A55T,A56T,G57T,C60A,C61T,A65T,T66G,T68A,C69G,A71C,A72G,C95T,T96A,G97C,T103C,T108A,G109A,C112T,C114T,C116G,T118G,T119G,C120T,A125C,C126G,G130A,A132T,C133A,G134C,T136C,C243A,A245G,T247C,G248A,A252C,T256G,T258A,C261T,C262T,C263A,G264T,T266A,C267T,T268G,T269G,T271G,A274C,T275C,G276C,A278T,A281G,A282C,C286A,C287T,T288G,G289C,C290G,A291C,T292C,C294G,T295G,C296T,G301A,C302G,C304G,C306T,G307T,A308T,C311A,C312A,T313A,C315G,C316T	T74-,T75-,G76-,G77-,G78-,C79-,G80-,G81-,T82-,A83-,C84-,A85-,G86-,C87-,T88-,A89-,T90-,T91-,A92-,T138-,C139-,T140-,G141-,T142-,T143-,T144-,C145-,C146-,G147-,G148-,A149-,C150-,C151-,G152-,T153-,G154-,A155-,T156-,G157-,A158-,C159-,G160-,T161-,T162-,G163-,A164-,T165-,A166-,A167-,G168-,T169-,T170-,G171-,A172-,T173-,C174-,A175-,T176-,C177-,G178-,G179-,T180-,A181-,G182-,T183-,T184-,T185-,C186-,T187-,G188-,C189-,T190-,C191-,T192-,A193-,T194-,C195-,G196-,G197-,G198-,A199-,G200-,T201-,G202-,G203-,G204-,G205-,C206-,T207-,T208-,C209-,C210-,T211-,T212-,T213-,A214-,T215-,C216-,A217-,T218-,G219-,G220-,C221-,T222-,G223-,G224-,C225-,A226-,A227-,T228-,C229-,A230-,G231-,G232-,G233-,G234-,C235-,A236-,T237-,C238-,G239-,G240-,T241-,A319-,A320-,A321-,G322-,C323-,A324-,G325-,G326-,T327-,A328-,A329-,T330-,A331-,C332-,T333-,G334-,T335-,C336-,A337-,T338-,T339-,G340-,G341-,C342-,A343-,A344-,T345-,G346-,A347-,C348-,G349-,T350-,T351-,T352-,G353-,G354-,A355-,T356-,C357-,G358-,G359-,C360-,T361-,C362-,T363-,G364-,A365-,G366-,G367-,C368-,A369-,A370-,T371-,G372-,G373-,T374-,C375-,A376-,T377-,G378-,C379-,C380-,C381-,G382-,G383-,A384-,A385-,T386-,C387-,A388-,A389-,G390-,A391-,T392-,C393-,G394-,G395-,G396-,C397-,A398-,C399-,G400-,G401-,T402-,G403-,C404-,G405-,G406-,T407-,G408-,A409-,T410-,A411-,G412-,G413-,C414-,A415-,G416-,C417-,C418-,G419-,C420-,T421-,C422-,G423-,T424-,T425-,G426-,G427-,T428-,G429-,A430-,C431-,A432-,A433-,A434-,A435-,G436-,A437-,T438-,G439-,T440-,G441-,G442-,G443-,G444-,C445-,A446-,C447-,T448-,G449-,T450-,T451-,G452-,C453-,A454-,A455-,A456-,G457-,T458-,T459-,A460-,G461-,C462-,G463-,A464-,T465-,G466-,A467-,G468-,G469-,C470-,A471-,G472-,C473-,C474-,T475-,T476-,T477-,T478-,G479-,T480-,C481-,T482-,T483-,A484-,T485-,T486-,C487-,A488-,A489-,A490-,G491-,G492-,C493-,C494-,T495-,T496-,A497-,C498-,A499-,T500-,T501-,T502-,C503-,A504-,A505-,A506-,A507-,A508-,C509-,T510-,C511-,T512-,G513-,C514-,T515-,T516-,A517-,C518-,C519-,A520-,G521-,G522-,C523-,G524-,C525-,A526-,T527-,T528-,T529-,C530-,G531-,C532-,C533-,C534-,A535-,G536-,G537-,G538-,G539-,A540-,T541-,C542-,A543-,C544-,C545-,A546-,T547-,A548-,A549-		plasmid	truncated	7.10383	16.3934	1
CatB4	NC_021199.1:c115844-115296 Klebsiella pneumoniae subsp. pneumoniae KPX plasmid pKPX-2 DNA, complete sequence	549	183	183	RDAJ01000001.1RDAJ01.1.fsa_nt_chr_2354	2480356	2480832	1	477	159	72	159	T10A,A11T,C12G,T13G,T14A,T18A,G20C,C22T,C23A,T25G,C27G,A30G,G32T,G36T,C37G,T38G,G39C,T41G,T42C,C44G,T45G,A47C,C49T,A51T,G52C,A55T,G57C,A58C,A59G,C60G,C61G,A64G,A65T,T66C,A67G,T68A,A71G,A72C,G73C,T74G,T75G,G78C,G81C,T82A,A83C,C84T,A85G,G86T,T88G,A92T,C93T,C95A,G97C,G98T,A101C,A104C,T105C,A107G,G109C,G111T,C112A,T115A,C116G,A117C,T118A,T119A,C120A,A122C,A125C,C126A,G128A,A137T,T142G,T143G,C145A,C146A,G147A,G148A,A149T,G152T,T153C,G154A,T156C,G157A,T162G,G163A,T165G,T170G,A172C,T173A,C174G,G178C,G179C,T180G,A181C,T183A,T187A,G188T,T190A,C191A,T192C,T194C,C195G,G197A,G198T,G200A,T201A,G203C,G205C,T207C,T208G,T212A,A214G,T215G,C216T,A217C,T218G,G219C,T222G,G223C,G224T,C225T,A226G,A227C,A230T,G232C,G233T,G234C,C235A,T237A,G240C,T241G,C243A,A245G,T247C,G250T,C251G,A252C,T253C,A255G,T259G,T260A,C262G,C263T,G264T,T265G,T266A,C267A,T268C,T269A,T270C,T271C,A272G,T273A,A274C,T275A,C277A,A278T,G279T,G280A,A282G,G283T,A285C,C287G,T288G,G289A,C290A,A291C,T292A,T293A,T295G,C296T,A297G,G299T,C300T,C302A,C304T,T305G,G310C,C311A,C312T,T313G,T314G,C316A,A319C,A320T,A321G,G322A,C323A,G325C,T327G,A329T,T330A,C332T,T345C,A347G,T350C,T351C,T352A,G353C,A355C,C357G,C360A,C362T,G364A,G366A,G367T,A369C,G373A,T374A,C375G,T377C,C379G,C381T,G382T,G383A,A384C,A385G,T386C,A389C,G390C,G394A,G395A,G396A,C397G,A398G,C399T,G400A,G401T,C404A,A411G,G412C,C414T,A415G,G416C,C417A,G461C,C462G,G463C,T465A,G466A,A467G,G469C,C473G,T475C,T477C,T478A,T480C,C481A,A484T,T486A,C487T,A488T,A490T,C493T,C494G,T495A,A497C,A499C,T500C,T502G,C503G,A504G,A505C,A506G,C509A,C511G,T512C,T515C,A517G,C518G,C519T,G521A,G524A,C525G,T527G,C530T,G531T,C532T,C533G,C534A,G536A,G537T,G539T,T541A	A1-,T2-,G3-,A4-,C5-,C6-,A7-,A8-,C9-,G130-,C131-,A132-,T333-,G334-,T335-,C336-,A337-,T338-,T339-,G340-,G341-,C342-,A343-,A344-,G419-,C420-,T421-,C422-,G423-,T424-,T425-,G426-,G427-,T428-,G429-,A430-,C431-,A432-,A433-,A434-,A435-,G436-,A437-,T438-,G439-,T440-,G441-,G442-,G443-,G444-,C445-,A446-,C447-,T448-,G449-,T450-,T451-,G452-,C453-,A454-,A455-,A456-,G457-,T458-,C542-,A543-,C544-,C545-,A546-,T547-,A548-,A549-		chromosome	truncated	13.587	37.9496	1
CatB4	NC_021199.1:c115844-115296 Klebsiella pneumoniae subsp. pneumoniae KPX plasmid pKPX-2 DNA, complete sequence	549	183	183	RDAK01000003.1RDAK01.1.fsa_nt_plasm_25	18805	19509	-1	704	202	8	202	A73G,T74G,G75C,C77T,A80G,C81T,T85C,T86G,C94T,C95G,T97A,T98G,C99G,A101G,G103T,A106T,A107G,C112A,T113A,T114C,T115G,T117G,C121T,A122G,G124A,A127T,A128C,C135T,A139C,T140G,A158G,A159C,G163A,G164T,G168C,T169C,A170T,C171G,G173A,C174A,A176G,T177G,T178A,C180A,T181A,C182A,T183C,A188G,A193G,T194G,C195T,T197C,G198T,T207C,A209T,T211C,G216C,A217T,C218T,G222C,A224G,C225T,T228C,T230C,C231A,T234G,T235A,C237G,C238A,G239A,G240A,A241C,C243T,G244A,T245C,A247T,T248G,G249A,C251G,T254C,G255A,A258G,T261C,T262C,A264C,C266G,A267G,T268G,G272A,A274C,G275T,T276G,T278A,T280C,C282G,T283G,T285C,A286G,G290A,G291C,T294C,G295C,C299G,T300C,T301C,C302G,T304A,T305C,A307G,A310G,G317A,G318T,G321C,G322T,A324C,A325T,T326C,A328C,G330T,G331C,C333T,T335A,G337A,T339C,C341A,G342A,A343G,G347C,G348A,C349T,T351C,A353G,T354G,C355T,T358C,C359T,C360G,C361G,T370C,T372C,T373A,T375C,C382A,G385A,A395T,T398C,G412A,C415G,C417T,T418A,C419A,G420A,A421G,T422C,T426C,T427G,A430T,A432T,A433G,A434G,G435T,A437G,G438C,T440C,A441G,A442C,A445G,G448C,C450G,A451C,T453C,G454A,G455A,C456A,A457C,A458G,T459C,C462A,T464G,T465C,T466C,A469T,T470G,G472C,G473C,C474G,A483G,A484T,G487A,T488A,T491C,G492C,C493G,C494A,G496A,C501T,A505T,T506A,G508C,C511A,G514A,G515A,T516C,C518T,G520A,G522T,A523G,T524A,G526T,A529G,G530A,C531T,G533A,C536G,T538C,T539A,G540A,G541A,T542C,G543T,A544G,C545A,A548C,A549G,G553A,T554A,G555T,G556C,A560G,T562C,G563A,T564C,T565G,G566C,C567T,A568G,A569G,A570G,G571A,G578T,G580C,G585A,C587A,A588C,C590G,T594A,T595C,T597C,T599A,T600C,A601C,T602A,C610T,C611A,A614G,C618T,A619G,T620A,T622G,A624G,A625T,A626G,A627C,C631A,T632C,T635A,T636A,C656T,G657A,C658T,C659T,C660A,A661T,G664T,A669C,A672T,T673G,A674G,A675G	T90-,A91-,A259-,G480-,G481-,A499-,C534-	-1A,-2T,-3G,-4A,-5A,-6C,-7C,-8C,-9A,-10T,-11T,-12C,-13A,-14A,-15A,-16G,-17G,-18C,-19C,-20G,-21G,-22C,-23A,-24T,-25T,-26T,-27T,-28C,-29A,-30G,-31C,-32G,-33T,-34G,-35A,-36C,-37A,-38T,-39C,-40A,-41T,-42T,-43C,-44-,-45G,-46T,-47G,-48G,-49G,-50C,-51C,-52G,-53T,-54A,-55C,-56G,-57C,-58T,-59G,-60G,-61T,-62A,-63C,-64T,-65G,-66C,-67A,-68A,-69A,-70T,-71A,-72C,-131T,-132C,-143T,-144T,-145A,-146C,-147C,-148G,-149C,-150T,-151G,-152G,-153G,-154T,-155T,-190G,-191C,-202G,-203T,-204A,-271T,-311A,-312T,-313T,-314T,-315T,-364A,-365A,-366A,-367A,-377A,-378C,-379G,-387G,-388T,-389G,-390G,-391C,-401G,-406A,-411C,-444T,-574T,-575A,-576A,-615A,-616G,-617G,-638G,-639G,-646C,-647T,-648C,-649A,-676C,-677G,-678A,-679A,-680A,-681T,-682G,-683C,-684G,-685C,-686C,-687T,-688G,-689G,-690T,-691A,-692A,-693G,-694C,-695A,-696G,-697A,-698G,-699T,-700T,-701T,-702T,-703T,-704G,-705A,-706A,-707A,-708T,-709G,-710T,-711A,-712A	plasmid	truncated	14.8515	37.0787	2
CatB4	NC_021199.1:c115844-115296 Klebsiella pneumoniae subsp. pneumoniae KPX plasmid pKPX-2 DNA, complete sequence	549	183	183	RDAK01000004.1RDAK01.1.fsa_nt_plasm_93	58719	59180	1	704	202	8	202	A73G,T74G,G75C,C77T,A80G,C81T,T85C,T86G,C94T,C95G,T97A,T98G,C99G,A101G,G103T,A106T,A107G,C112A,T113A,T114C,T115G,T117G,C121T,A122G,G124A,A127T,A128C,C135T,A139C,T140G,A158G,A159C,G163A,G164T,G168C,T169C,A170T,C171G,G173A,C174A,A176G,T177G,T178A,C180A,T181A,C182A,T183C,A188G,A193G,T194G,C195T,T197C,G198T,T207C,A209T,T211C,G216C,A217T,C218T,G222C,A224G,C225T,T228C,T230C,C231A,T234G,T235A,C237G,C238A,G239A,G240A,A241C,C243T,G244A,T245C,A247T,T248G,G249A,C251G,T254C,G255A,A258G,T261C,T262C,A264C,C266G,A267G,T268G,G272A,A274C,G275T,T276G,T278A,T280C,C282G,T283G,T285C,A286G,G290A,G291C,T294C,G295C,C299G,T300C,T301C,C302G,T304A,T305C,A307G,A310G,G317A,G318T,G321C,G322T,A324C,A325T,T326C,A328C,G330T,G331C,C333T,T335A,G337A,T339C,C341A,G342A,A343G,G347C,G348A,C349T,T351C,A353G,T354G,C355T,T358C,C359T,C360G,C361G,T370C,T372C,T373A,T375C,C382A,G385A,A395T,T398C,G412A,C415G,C417T,T418A,C419A,G420A,A421G,T422C,T426C,T427G,A430T,A432T,A433G,A434G,G435T,A437G,G438C,T440C,A441G,A442C,A445G,G448C,C450G,A451C,T453C,G454A,G455A,C456A,A457C,A458G,T459C,C462A,T464G,T465C,T466C,A469T,T470G,G472C,G473C,C474G,A483G,A484T,G487A,T488A,T491C,G492C,C493G,C494A,G496A,C501T,A505T,T506A,G508C,C511A,G514A,G515A,T516C,C518T,G520A,G522T,A523G,T524A,G526T,A529G,G530A,C531T,G533A,C536G,T538C,T539A,G540A,G541A,T542C,G543T,A544G,C545A,A548C,A549G,G553A,T554A,G555T,G556C,A560G,T562C,G563A,T564C,T565G,G566C,C567T,A568G,A569G,A570G,G571A,G578T,G580C,G585A,C587A,A588C,C590G,T594A,T595C,T597C,T599A,T600C,A601C,T602A,C610T,C611A,A614G,C618T,A619G,T620A,T622G,A624G,A625T,A626G,A627C,C631A,T632C,T635A,T636A,C656T,G657A,C658T,C659T,C660A,A661T,G664T,A669C,A672T,T673G,A674G,A675G	T90-,A91-,A259-,G480-,G481-,A499-,C534-	-1A,-2T,-3G,-4A,-5A,-6C,-7C,-8C,-9A,-10T,-11T,-12C,-13A,-14A,-15A,-16G,-17G,-18C,-19C,-20G,-21G,-22C,-23A,-24T,-25T,-26T,-27T,-28C,-29A,-30G,-31C,-32G,-33T,-34G,-35A,-36C,-37A,-38T,-39C,-40A,-41T,-42T,-43C,-44-,-45G,-46T,-47G,-48G,-49G,-50C,-51C,-52G,-53T,-54A,-55C,-56G,-57C,-58T,-59G,-60G,-61T,-62A,-63C,-64T,-65G,-66C,-67A,-68A,-69A,-70T,-71A,-72C,-131T,-132C,-143T,-144T,-145A,-146C,-147C,-148G,-149C,-150T,-151G,-152G,-153G,-154T,-155T,-190G,-191C,-202G,-203T,-204A,-271T,-311A,-312T,-313T,-314T,-315T,-364A,-365A,-366A,-367A,-377A,-378C,-379G,-387G,-388T,-389G,-390G,-391C,-401G,-406A,-411C,-444T,-574T,-575A,-576A,-615A,-616G,-617G,-638G,-639G,-646C,-647T,-648C,-649A,-676C,-677G,-678A,-679A,-680A,-681T,-682G,-683C,-684G,-685C,-686C,-687T,-688G,-689G,-690T,-691A,-692A,-693G,-694C,-695A,-696G,-697A,-698G,-699T,-700T,-701T,-702T,-703T,-704G,-705A,-706A,-707A,-708T,-709G,-710T,-711A,-712A	plasmid	truncated	14.8515	37.0787	2
CatB4	NC_021199.1:c115844-115296 Klebsiella pneumoniae subsp. pneumoniae KPX plasmid pKPX-2 DNA, complete sequence	549	183	183	RDAK01000008.1RDAK01.1.fsa_nt_plasm_148	122336	122530	-1	704	202	8	202	A73G,T74G,G75C,C77T,A80G,C81T,T85C,T86G,C94T,C95G,T97A,T98G,C99G,A101G,G103T,A106T,A107G,C112A,T113A,T114C,T115G,T117G,C121T,A122G,G124A,A127T,A128C,C135T,A139C,T140G,A158G,A159C,G163A,G164T,G168C,T169C,A170T,C171G,G173A,C174A,A176G,T177G,T178A,C180A,T181A,C182A,T183C,A188G,A193G,T194G,C195T,T197C,G198T,T207C,A209T,T211C,G216C,A217T,C218T,G222C,A224G,C225T,T228C,T230C,C231A,T234G,T235A,C237G,C238A,G239A,G240A,A241C,C243T,G244A,T245C,A247T,T248G,G249A,C251G,T254C,G255A,A258G,T261C,T262C,A264C,C266G,A267G,T268G,G272A,A274C,G275T,T276G,T278A,T280C,C282G,T283G,T285C,A286G,G290A,G291C,T294C,G295C,C299G,T300C,T301C,C302G,T304A,T305C,A307G,A310G,G317A,G318T,G321C,G322T,A324C,A325T,T326C,A328C,G330T,G331C,C333T,T335A,G337A,T339C,C341A,G342A,A343G,G347C,G348A,C349T,T351C,A353G,T354G,C355T,T358C,C359T,C360G,C361G,T370C,T372C,T373A,T375C,C382A,G385A,A395T,T398C,G412A,C415G,C417T,T418A,C419A,G420A,A421G,T422C,T426C,T427G,A430T,A432T,A433G,A434G,G435T,A437G,G438C,T440C,A441G,A442C,A445G,G448C,C450G,A451C,T453C,G454A,G455A,C456A,A457C,A458G,T459C,C462A,T464G,T465C,T466C,A469T,T470G,G472C,G473C,C474G,A483G,A484T,G487A,T488A,T491C,G492C,C493G,C494A,G496A,C501T,A505T,T506A,G508C,C511A,G514A,G515A,T516C,C518T,G520A,G522T,A523G,T524A,G526T,A529G,G530A,C531T,G533A,C536G,T538C,T539A,G540A,G541A,T542C,G543T,A544G,C545A,A548C,A549G,G553A,T554A,G555T,G556C,A560G,T562C,G563A,T564C,T565G,G566C,C567T,A568G,A569G,A570G,G571A,G578T,G580C,G585A,C587A,A588C,C590G,T594A,T595C,T597C,T599A,T600C,A601C,T602A,C610T,C611A,A614G,C618T,A619G,T620A,T622G,A624G,A625T,A626G,A627C,C631A,T632C,T635A,T636A,C656T,G657A,C658T,C659T,C660A,A661T,G664T,A669C,A672T,T673G,A674G,A675G	T90-,A91-,A259-,G480-,G481-,A499-,C534-	-1A,-2T,-3G,-4A,-5A,-6C,-7C,-8C,-9A,-10T,-11T,-12C,-13A,-14A,-15A,-16G,-17G,-18C,-19C,-20G,-21G,-22C,-23A,-24T,-25T,-26T,-27T,-28C,-29A,-30G,-31C,-32G,-33T,-34G,-35A,-36C,-37A,-38T,-39C,-40A,-41T,-42T,-43C,-44-,-45G,-46T,-47G,-48G,-49G,-50C,-51C,-52G,-53T,-54A,-55C,-56G,-57C,-58T,-59G,-60G,-61T,-62A,-63C,-64T,-65G,-66C,-67A,-68A,-69A,-70T,-71A,-72C,-131T,-132C,-143T,-144T,-145A,-146C,-147C,-148G,-149C,-150T,-151G,-152G,-153G,-154T,-155T,-190G,-191C,-202G,-203T,-204A,-271T,-311A,-312T,-313T,-314T,-315T,-364A,-365A,-366A,-367A,-377A,-378C,-379G,-387G,-388T,-389G,-390G,-391C,-401G,-406A,-411C,-444T,-574T,-575A,-576A,-615A,-616G,-617G,-638G,-639G,-646C,-647T,-648C,-649A,-676C,-677G,-678A,-679A,-680A,-681T,-682G,-683C,-684G,-685C,-686C,-687T,-688G,-689G,-690T,-691A,-692A,-693G,-694C,-695A,-696G,-697A,-698G,-699T,-700T,-701T,-702T,-703T,-704G,-705A,-706A,-707A,-708T,-709G,-710T,-711A,-712A	plasmid	truncated	14.8515	37.0787	2
CatB4	NC_021199.1:c115844-115296 Klebsiella pneumoniae subsp. pneumoniae KPX plasmid pKPX-2 DNA, complete sequence	549	183	183	RDAK01000008.1RDAK01.1.fsa_nt_plasm_151	124307	125011	1	704	202	8	202	A73G,T74G,G75C,C77T,A80G,C81T,T85C,T86G,C94T,C95G,T97A,T98G,C99G,A101G,G103T,A106T,A107G,C112A,T113A,T114C,T115G,T117G,C121T,A122G,G124A,A127T,A128C,C135T,A139C,T140G,A158G,A159C,G163A,G164T,G168C,T169C,A170T,C171G,G173A,C174A,A176G,T177G,T178A,C180A,T181A,C182A,T183C,A188G,A193G,T194G,C195T,T197C,G198T,T207C,A209T,T211C,G216C,A217T,C218T,G222C,A224G,C225T,T228C,T230C,C231A,T234G,T235A,C237G,C238A,G239A,G240A,A241C,C243T,G244A,T245C,A247T,T248G,G249A,C251G,T254C,G255A,A258G,T261C,T262C,A264C,C266G,A267G,T268G,G272A,A274C,G275T,T276G,T278A,T280C,C282G,T283G,T285C,A286G,G290A,G291C,T294C,G295C,C299G,T300C,T301C,C302G,T304A,T305C,A307G,A310G,G317A,G318T,G321C,G322T,A324C,A325T,T326C,A328C,G330T,G331C,C333T,T335A,G337A,T339C,C341A,G342A,A343G,G347C,G348A,C349T,T351C,A353G,T354G,C355T,T358C,C359T,C360G,C361G,T370C,T372C,T373A,T375C,C382A,G385A,A395T,T398C,G412A,C415G,C417T,T418A,C419A,G420A,A421G,T422C,T426C,T427G,A430T,A432T,A433G,A434G,G435T,A437G,G438C,T440C,A441G,A442C,A445G,G448C,C450G,A451C,T453C,G454A,G455A,C456A,A457C,A458G,T459C,C462A,T464G,T465C,T466C,A469T,T470G,G472C,G473C,C474G,A483G,A484T,G487A,T488A,T491C,G492C,C493G,C494A,G496A,C501T,A505T,T506A,G508C,C511A,G514A,G515A,T516C,C518T,G520A,G522T,A523G,T524A,G526T,A529G,G530A,C531T,G533A,C536G,T538C,T539A,G540A,G541A,T542C,G543T,A544G,C545A,A548C,A549G,G553A,T554A,G555T,G556C,A560G,T562C,G563A,T564C,T565G,G566C,C567T,A568G,A569G,A570G,G571A,G578T,G580C,G585A,C587A,A588C,C590G,T594A,T595C,T597C,T599A,T600C,A601C,T602A,C610T,C611A,A614G,C618T,A619G,T620A,T622G,A624G,A625T,A626G,A627C,C631A,T632C,T635A,T636A,C656T,G657A,C658T,C659T,C660A,A661T,G664T,A669C,A672T,T673G,A674G,A675G	T90-,A91-,A259-,G480-,G481-,A499-,C534-	-1A,-2T,-3G,-4A,-5A,-6C,-7C,-8C,-9A,-10T,-11T,-12C,-13A,-14A,-15A,-16G,-17G,-18C,-19C,-20G,-21G,-22C,-23A,-24T,-25T,-26T,-27T,-28C,-29A,-30G,-31C,-32G,-33T,-34G,-35A,-36C,-37A,-38T,-39C,-40A,-41T,-42T,-43C,-44-,-45G,-46T,-47G,-48G,-49G,-50C,-51C,-52G,-53T,-54A,-55C,-56G,-57C,-58T,-59G,-60G,-61T,-62A,-63C,-64T,-65G,-66C,-67A,-68A,-69A,-70T,-71A,-72C,-131T,-132C,-143T,-144T,-145A,-146C,-147C,-148G,-149C,-150T,-151G,-152G,-153G,-154T,-155T,-190G,-191C,-202G,-203T,-204A,-271T,-311A,-312T,-313T,-314T,-315T,-364A,-365A,-366A,-367A,-377A,-378C,-379G,-387G,-388T,-389G,-390G,-391C,-401G,-406A,-411C,-444T,-574T,-575A,-576A,-615A,-616G,-617G,-638G,-639G,-646C,-647T,-648C,-649A,-676C,-677G,-678A,-679A,-680A,-681T,-682G,-683C,-684G,-685C,-686C,-687T,-688G,-689G,-690T,-691A,-692A,-693G,-694C,-695A,-696G,-697A,-698G,-699T,-700T,-701T,-702T,-703T,-704G,-705A,-706A,-707A,-708T,-709G,-710T,-711A,-712A	plasmid	truncated	14.8515	37.0787	2
CatB4	NC_021199.1:c115844-115296 Klebsiella pneumoniae subsp. pneumoniae KPX plasmid pKPX-2 DNA, complete sequence	549	183	183	RDAL01000006.1RDAL01.1.fsa_nt_chr_4925	3714157	3714351	1	195	44	354	44	A1G,C5T,C6T,A7G,C9A,A11G,T13G,T14A,G16C,A19G,C22A,C23A,C24A,T25C,C27G,G31C,C33G,A35T,G36A,C37A,G39C,C40G,T41G,T42C,T43G,T45C,G46A,A47C,A50T,A51G,T53G,G54A,A55T,A56T,G57T,C60A,C61T,A65T,T66G,T68A,C69G,A71C,A72G,C95T,T96A,G97C,T100C,T103C,T108A,G109A,C112T,C114T,C116G,T118G,T119G,C120T,A125C,C126G,G130A,A132T,C133A,G134C,T136C,C243A,A245G,T247C,G248A,A252C,T256G,T258A,C261T,C262T,C263A,G264T,T266A,C267T,T268G,T269G,T271G,A274C,T275C,G276C,A278T,A281G,A282C,C286A,C287T,T288G,G289C,C290G,A291C,T292C,C294G,T295G,C296T,G301A,C302G,C304G,C306T,G307T,A308T,C311A,C312A,T313A,C315G,C316T	T74-,T75-,G76-,G77-,G78-,C79-,G80-,G81-,T82-,A83-,C84-,A85-,G86-,C87-,T88-,A89-,T90-,T91-,A92-,T138-,C139-,T140-,G141-,T142-,T143-,T144-,C145-,C146-,G147-,G148-,A149-,C150-,C151-,G152-,T153-,G154-,A155-,T156-,G157-,A158-,C159-,G160-,T161-,T162-,G163-,A164-,T165-,A166-,A167-,G168-,T169-,T170-,G171-,A172-,T173-,C174-,A175-,T176-,C177-,G178-,G179-,T180-,A181-,G182-,T183-,T184-,T185-,C186-,T187-,G188-,C189-,T190-,C191-,T192-,A193-,T194-,C195-,G196-,G197-,G198-,A199-,G200-,T201-,G202-,G203-,G204-,G205-,C206-,T207-,T208-,C209-,C210-,T211-,T212-,T213-,A214-,T215-,C216-,A217-,T218-,G219-,G220-,C221-,T222-,G223-,G224-,C225-,A226-,A227-,T228-,C229-,A230-,G231-,G232-,G233-,G234-,C235-,A236-,T237-,C238-,G239-,G240-,T241-,A319-,A320-,A321-,G322-,C323-,A324-,G325-,G326-,T327-,A328-,A329-,T330-,A331-,C332-,T333-,G334-,T335-,C336-,A337-,T338-,T339-,G340-,G341-,C342-,A343-,A344-,T345-,G346-,A347-,C348-,G349-,T350-,T351-,T352-,G353-,G354-,A355-,T356-,C357-,G358-,G359-,C360-,T361-,C362-,T363-,G364-,A365-,G366-,G367-,C368-,A369-,A370-,T371-,G372-,G373-,T374-,C375-,A376-,T377-,G378-,C379-,C380-,C381-,G382-,G383-,A384-,A385-,T386-,C387-,A388-,A389-,G390-,A391-,T392-,C393-,G394-,G395-,G396-,C397-,A398-,C399-,G400-,G401-,T402-,G403-,C404-,G405-,G406-,T407-,G408-,A409-,T410-,A411-,G412-,G413-,C414-,A415-,G416-,C417-,C418-,G419-,C420-,T421-,C422-,G423-,T424-,T425-,G426-,G427-,T428-,G429-,A430-,C431-,A432-,A433-,A434-,A435-,G436-,A437-,T438-,G439-,T440-,G441-,G442-,G443-,G444-,C445-,A446-,C447-,T448-,G449-,T450-,T451-,G452-,C453-,A454-,A455-,A456-,G457-,T458-,T459-,A460-,G461-,C462-,G463-,A464-,T465-,G466-,A467-,G468-,G469-,C470-,A471-,G472-,C473-,C474-,T475-,T476-,T477-,T478-,G479-,T480-,C481-,T482-,T483-,A484-,T485-,T486-,C487-,A488-,A489-,A490-,G491-,G492-,C493-,C494-,T495-,T496-,A497-,C498-,A499-,T500-,T501-,T502-,C503-,A504-,A505-,A506-,A507-,A508-,C509-,T510-,C511-,T512-,G513-,C514-,T515-,T516-,A517-,C518-,C519-,A520-,G521-,G522-,C523-,G524-,C525-,A526-,T527-,T528-,T529-,C530-,G531-,C532-,C533-,C534-,A535-,G536-,G537-,G538-,G539-,A540-,T541-,C542-,A543-,C544-,C545-,A546-,T547-,A548-,A549-		chromosome	truncated	7.10383	16.2113	1
CatB4	NC_021199.1:c115844-115296 Klebsiella pneumoniae subsp. pneumoniae KPX plasmid pKPX-2 DNA, complete sequence	549	183	183	RDAL01000002.1RDAL01.1.fsa_nt_plasm_39	24403	25107	-1	705	235	1	235	T122A,G123T,A124G,C125T,A127G,C129T,T130C,T134C,T135C,G136A,A137C,T138G,G140T,C141T,C142T,C143A,T145C,T146G,A148T,A149G,A150G,G152T,C153T,A154C,T158G,G159T,C160T,T161A,T163G,T165G,G166C,A167C,G168T,C169G,G172A,G178A,C182G,C183G,A185T,A186G,T187C,A188G,T189C,C190T,A191G,A192G,A193T,G194A,T195C,G199C,G206C,G207T,A209C,A211G,G212A,C213T,T214C,A215T,A218G,T220C,T222G,G223T,C225G,T226C,T229A,A230T,T231G,C232G,G236A,G237A,C238A,A239C,A244G,G253A,A257G,T259C,G262T,C263G,A264G,C265G,G266C,T275A,T276C,C278G,A281C,C283G,G284T,T285C,T288C,G289A,A290G,T294G,T295G,A297C,T298C,A299G,A300C,G301A,T302C,A305T,T306C,C307G,C310T,G311T,G312T,G315T,T316C,T318C,C319T,T320C,G321C,C322T,T323C,T325C,A326G,G330T,G331A,G333C,T334A,G336C,G337A,G338A,C339A,T340G,T341C,C342T,C343G,T344C,T345A,T348C,A350G,G353T,G354T,C359G,A360T,T362A,C363A,G365T,G366C,G367C,G368T,T371A,G373A,G374A,T375C,A376G,C377T,C380A,T381G,G382A,G383A,C385T,A386G,T387G,T390G,C391A,T393C,T394C,C396G,T403A,T405C,T406A,T408C,T410C,C412G,G414T,G415A,A419C,A420G,T423C,A426C,T428A,C429T,T430G,C431G,A432T,A433C,A438G,C441T,A443C,G445C,C446T,C447G,T448C,C451A,A460G,A463C,A467G,A468C,T469C,A470C,C471G,G473C,C475G,T477C,T478G,G479T,G480T,C481G,T484C,G485A,A486C,T489A,T490C,T491A,G493A,A494T,C496A,G497A,C499T,T500A,T502C,A504G,G505A,G506A,T510C,G512T,T513G,C514A,A515T,C518A,C519A,C520T,G522C,A523G,A528T,A530G,T531C,C532A,G533A,G534A,G535C,C536T,A537G,C538A,G539A,G540A,T541C,G545A,G547A,A550C,A554G,G555C,C562G,G569A,G570A,T571A,G572T,A573C,A577G,T582C,G588A,G589C,G591C,T595C,G596A,T598C,G599A,C600A,A602G,A603G,G604T,T605A,A607T,C609A,A611G,G615T,A618G,G619T,C620G,T622A,T623C,T625A,G626C,T627G,T629A,T630A,T632G,T633G,A635C,A637G,G639C,C641T,T642C,T643A,A644G,C650T,A652T,A653T,A655T,C656G,T657G,C658T,T659G,G660A,C661T,T662C,T663C,A664C,C666T,A667G,C672A,T674A,T676G,A682G,G691A,A692G,C694T,A695T,C696T,C697T,A698G,T699A	C543-,G684N	-1A,-2T,-3G,-4A,-5A,-6C,-7C,-8C,-9A,-10T,-11T,-12C,-13A,-14A,-15A,-16G,-17G,-18C,-19C,-20G,-21G,-22C,-23A,-24T,-25T,-26T,-27T,-28C,-29A,-30G,-31C,-32G,-33T,-34G,-35A,-36C,-37A,-38T,-39C,-40A,-41T,-42T,-43C,-44T,-45G,-46T,-47G,-48G,-49G,-50C,-51C,-52G,-53T,-54A,-55C,-56G,-57C,-58T,-59G,-60G,-61T,-62A,-63C,-64T,-65G,-66C,-67A,-68A,-69A,-70T,-71A,-72C,-73G,-74G,-75C,-76A,-77T,-78C,-79A,-80G,-81T,-82T,-83A,-84C,-85C,-86G,-87T,-88G,-89A,-90G,-91C,-92T,-93G,-94C,-95A,-96G,-97G,-98A,-99G,-100A,-101T,-102G,-103C,-104T,-105G,-106G,-107C,-108T,-109G,-110A,-111A,-112C,-113G,-114C,-115G,-116G,-117A,-118G,-119T,-120G,-175G,-200G,-201T,-202A,-203A,-204C,-242A,-246G,-247A,-248A,-249G,-250G,-292C,-351G,-399A,-454C,-455G,-456C,-457G,-557A,-564G,-565A,-566T,-576T,-584G,-585C,-586T,-685A,-686A,-687G,-688C,-689A,-702T,-703G,-704T,-705A,-706A	plasmid	truncated	14.0426	33.1445	2
CatB4	NC_021199.1:c115844-115296 Klebsiella pneumoniae subsp. pneumoniae KPX plasmid pKPX-2 DNA, complete sequence	549	183	183	RDAL01000003.1RDAL01.1.fsa_nt_plasm_135	99102	99296	-1	705	235	1	235	T122A,G123T,A124G,C125T,A127G,C129T,T130C,T134C,T135C,G136A,A137C,T138G,G140T,C141T,C142T,C143A,T145C,T146G,A148T,A149G,A150G,G152T,C153T,A154C,T158G,G159T,C160T,T161A,T163G,T165G,G166C,A167C,G168T,C169G,G172A,G178A,C182G,C183G,A185T,A186G,T187C,A188G,T189C,C190T,A191G,A192G,A193T,G194A,T195C,G199C,G206C,G207T,A209C,A211G,G212A,C213T,T214C,A215T,A218G,T220C,T222G,G223T,C225G,T226C,T229A,A230T,T231G,C232G,G236A,G237A,C238A,A239C,A244G,G253A,A257G,T259C,G262T,C263G,A264G,C265G,G266C,T275A,T276C,C278G,A281C,C283G,G284T,T285C,T288C,G289A,A290G,T294G,T295G,A297C,T298C,A299G,A300C,G301A,T302C,A305T,T306C,C307G,C310T,G311T,G312T,G315T,T316C,T318C,C319T,T320C,G321C,C322T,T323C,T325C,A326G,G330T,G331A,G333C,T334A,G336C,G337A,G338A,C339A,T340G,T341C,C342T,C343G,T344C,T345A,T348C,A350G,G353T,G354T,C359G,A360T,T362A,C363A,G365T,G366C,G367C,G368T,T371A,G373A,G374A,T375C,A376G,C377T,C380A,T381G,G382A,G383A,C385T,A386G,T387G,T390G,C391A,T393C,T394C,C396G,T403A,T405C,T406A,T408C,T410C,C412G,G414T,G415A,A419C,A420G,T423C,A426C,T428A,C429T,T430G,C431G,A432T,A433C,A438G,C441T,A443C,G445C,C446T,C447G,T448C,C451A,A460G,A463C,A467G,A468C,T469C,A470C,C471G,G473C,C475G,T477C,T478G,G479T,G480T,C481G,T484C,G485A,A486C,T489A,T490C,T491A,G493A,A494T,C496A,G497A,C499T,T500A,T502C,A504G,G505A,G506A,T510C,G512T,T513G,C514A,A515T,C518A,C519A,C520T,G522C,A523G,A528T,A530G,T531C,C532A,G533A,G534A,G535C,C536T,A537G,C538A,G539A,G540A,T541C,G545A,G547A,A550C,A554G,G555C,C562G,G569A,G570A,T571A,G572T,A573C,A577G,T582C,G588A,G589C,G591C,T595C,G596A,T598C,G599A,C600A,A602G,A603G,G604T,T605A,A607T,C609A,A611G,G615T,A618G,G619T,C620G,T622A,T623C,T625A,G626C,T627G,T629A,T630A,T632G,T633G,A635C,A637G,G639C,C641T,T642C,T643A,A644G,C650T,A652T,A653T,A655T,C656G,T657G,C658T,T659G,G660A,C661T,T662C,T663C,A664C,C666T,A667G,C672A,T674A,T676G,A682G,G691A,A692G,C694T,A695T,C696T,C697T,A698G,T699A	C543-,G684N	-1A,-2T,-3G,-4A,-5A,-6C,-7C,-8C,-9A,-10T,-11T,-12C,-13A,-14A,-15A,-16G,-17G,-18C,-19C,-20G,-21G,-22C,-23A,-24T,-25T,-26T,-27T,-28C,-29A,-30G,-31C,-32G,-33T,-34G,-35A,-36C,-37A,-38T,-39C,-40A,-41T,-42T,-43C,-44T,-45G,-46T,-47G,-48G,-49G,-50C,-51C,-52G,-53T,-54A,-55C,-56G,-57C,-58T,-59G,-60G,-61T,-62A,-63C,-64T,-65G,-66C,-67A,-68A,-69A,-70T,-71A,-72C,-73G,-74G,-75C,-76A,-77T,-78C,-79A,-80G,-81T,-82T,-83A,-84C,-85C,-86G,-87T,-88G,-89A,-90G,-91C,-92T,-93G,-94C,-95A,-96G,-97G,-98A,-99G,-100A,-101T,-102G,-103C,-104T,-105G,-106G,-107C,-108T,-109G,-110A,-111A,-112C,-113G,-114C,-115G,-116G,-117A,-118G,-119T,-120G,-175G,-200G,-201T,-202A,-203A,-204C,-242A,-246G,-247A,-248A,-249G,-250G,-292C,-351G,-399A,-454C,-455G,-456C,-457G,-557A,-564G,-565A,-566T,-576T,-584G,-585C,-586T,-685A,-686A,-687G,-688C,-689A,-702T,-703G,-704T,-705A,-706A	plasmid	truncated	14.0426	33.1445	2
CatB4	NC_021199.1:c115844-115296 Klebsiella pneumoniae subsp. pneumoniae KPX plasmid pKPX-2 DNA, complete sequence	549	183	183	RDAL01000004.1RDAL01.1.fsa_nt_plasm_25	12465	13148	-1	705	235	1	235	T122A,G123T,A124G,C125T,A127G,C129T,T130C,T134C,T135C,G136A,A137C,T138G,G140T,C141T,C142T,C143A,T145C,T146G,A148T,A149G,A150G,G152T,C153T,A154C,T158G,G159T,C160T,T161A,T163G,T165G,G166C,A167C,G168T,C169G,G172A,G178A,C182G,C183G,A185T,A186G,T187C,A188G,T189C,C190T,A191G,A192G,A193T,G194A,T195C,G199C,G206C,G207T,A209C,A211G,G212A,C213T,T214C,A215T,A218G,T220C,T222G,G223T,C225G,T226C,T229A,A230T,T231G,C232G,G236A,G237A,C238A,A239C,A244G,G253A,A257G,T259C,G262T,C263G,A264G,C265G,G266C,T275A,T276C,C278G,A281C,C283G,G284T,T285C,T288C,G289A,A290G,T294G,T295G,A297C,T298C,A299G,A300C,G301A,T302C,A305T,T306C,C307G,C310T,G311T,G312T,G315T,T316C,T318C,C319T,T320C,G321C,C322T,T323C,T325C,A326G,G330T,G331A,G333C,T334A,G336C,G337A,G338A,C339A,T340G,T341C,C342T,C343G,T344C,T345A,T348C,A350G,G353T,G354T,C359G,A360T,T362A,C363A,G365T,G366C,G367C,G368T,T371A,G373A,G374A,T375C,A376G,C377T,C380A,T381G,G382A,G383A,C385T,A386G,T387G,T390G,C391A,T393C,T394C,C396G,T403A,T405C,T406A,T408C,T410C,C412G,G414T,G415A,A419C,A420G,T423C,A426C,T428A,C429T,T430G,C431G,A432T,A433C,A438G,C441T,A443C,G445C,C446T,C447G,T448C,C451A,A460G,A463C,A467G,A468C,T469C,A470C,C471G,G473C,C475G,T477C,T478G,G479T,G480T,C481G,T484C,G485A,A486C,T489A,T490C,T491A,G493A,A494T,C496A,G497A,C499T,T500A,T502C,A504G,G505A,G506A,T510C,G512T,T513G,C514A,A515T,C518A,C519A,C520T,G522C,A523G,A528T,A530G,T531C,C532A,G533A,G534A,G535C,C536T,A537G,C538A,G539A,G540A,T541C,G545A,G547A,A550C,A554G,G555C,C562G,G569A,G570A,T571A,G572T,A573C,A577G,T582C,G588A,G589C,G591C,T595C,G596A,T598C,G599A,C600A,A602G,A603G,G604T,T605A,A607T,C609A,A611G,G615T,A618G,G619T,C620G,T622A,T623C,T625A,G626C,T627G,T629A,T630A,T632G,T633G,A635C,A637G,G639C,C641T,T642C,T643A,A644G,C650T,A652T,A653T,A655T,C656G,T657G,C658T,T659G,G660A,C661T,T662C,T663C,A664C,C666T,A667G,C672A,T674A,T676G,A682G,G691A,A692G,C694T,A695T,C696T,C697T,A698G,T699A	C543-,G684N	-1A,-2T,-3G,-4A,-5A,-6C,-7C,-8C,-9A,-10T,-11T,-12C,-13A,-14A,-15A,-16G,-17G,-18C,-19C,-20G,-21G,-22C,-23A,-24T,-25T,-26T,-27T,-28C,-29A,-30G,-31C,-32G,-33T,-34G,-35A,-36C,-37A,-38T,-39C,-40A,-41T,-42T,-43C,-44T,-45G,-46T,-47G,-48G,-49G,-50C,-51C,-52G,-53T,-54A,-55C,-56G,-57C,-58T,-59G,-60G,-61T,-62A,-63C,-64T,-65G,-66C,-67A,-68A,-69A,-70T,-71A,-72C,-73G,-74G,-75C,-76A,-77T,-78C,-79A,-80G,-81T,-82T,-83A,-84C,-85C,-86G,-87T,-88G,-89A,-90G,-91C,-92T,-93G,-94C,-95A,-96G,-97G,-98A,-99G,-100A,-101T,-102G,-103C,-104T,-105G,-106G,-107C,-108T,-109G,-110A,-111A,-112C,-113G,-114C,-115G,-116G,-117A,-118G,-119T,-120G,-175G,-200G,-201T,-202A,-203A,-204C,-242A,-246G,-247A,-248A,-249G,-250G,-292C,-351G,-399A,-454C,-455G,-456C,-457G,-557A,-564G,-565A,-566T,-576T,-584G,-585C,-586T,-685A,-686A,-687G,-688C,-689A,-702T,-703G,-704T,-705A,-706A	plasmid	truncated	14.0426	33.1445	2
CatB4	NC_021199.1:c115844-115296 Klebsiella pneumoniae subsp. pneumoniae KPX plasmid pKPX-2 DNA, complete sequence	549	183	183	RDAN01000001.1RDAN01.1.fsa_nt_chr_1536	1642342	1643046	-1	705	235	7	235	A73G,T74G,G75C,C77T,A80G,C81T,T85C,T86G,C94T,C95G,T97A,T98G,C99G,A101G,G103T,A106T,A107G,C112A,T113A,T114C,T115G,T117G,C121T,A122G,G124A,A127T,A128C,C135T,A139C,T140G,A158G,A159C,G163A,G164T,G168C,T169C,A170T,C171G,G173A,C174A,A176G,T177G,T178A,C180A,T181A,C182A,T183C,A188G,A193G,T194G,C195T,T197C,G198T,T207C,A209T,T211C,G216C,A217T,C218T,G222C,A224G,C225T,T228C,T230C,C231A,T234G,T235A,C237G,C238A,G239A,G240A,A241C,C243T,G244A,T245C,A247T,T248G,G249A,C251G,T254C,G255A,A258G,T261C,T262C,A264C,C266G,A267G,T268G,G272A,A274C,G275T,T276G,T278A,T280C,C282G,T283G,T285C,A286G,G290A,G291C,T294C,G295C,C299G,T300C,T301C,C302G,T304A,T305C,A307G,A310G,G317A,G318T,G321C,G322T,A324C,A325T,T326C,A328C,G330T,G331C,C333T,T335A,G337A,T339C,C341A,G342A,A343G,G347C,G348A,C349T,T351C,A353G,T354G,C355T,T358C,C359T,C360G,C361G,T370C,T372C,T373A,T375C,C382A,G385A,A395T,T398C,G412A,C415G,C417T,T418A,C419A,G420A,A421G,T422C,T426C,T427G,A430T,A432T,A433G,A434G,G435T,A437G,G438C,T440C,A441G,A442C,A445G,G448C,C450G,A451C,T453C,G454A,G455A,C456A,A457C,A458G,T459C,C462A,T464G,T465C,T466C,A469T,T470G,G472C,G473C,C474G,A483G,A484T,G487A,T488A,T491C,G492C,C493G,C494A,G496A,C501T,A505T,T506A,G508C,C511A,G514A,G515A,T516C,C518T,G520A,G522T,A523G,T524A,G526T,A529G,G530A,C531T,G533A,C536G,T538C,T539A,G540A,G541A,T542C,G543T,A544G,C545A,A548C,A549G,G553A,T554A,G555T,G556C,A560G,T562C,G563A,T564C,T565G,G566C,C567T,A568G,A569G,A570G,G571A,G578T,G580C,G585A,C587A,A588C,C590G,T594A,T595C,T597C,T599A,T600C,A601C,T602A,C610T,C611A,A614G,C618T,A619G,T620A,T622G,A624G,A625T,A626G,A627C,C631A,T632C,T635A,T636A,C656T,G657A,C658T,C659T,C660A,A661T,G664T,A669C,A672T,T673G,A674G,A675G	T90-,A91-,A259-,G480-,G481-,A499-,C534-	-1A,-2T,-3G,-4A,-5A,-6C,-7C,-8C,-9A,-10T,-11T,-12C,-13A,-14A,-15A,-16G,-17G,-18C,-19C,-20G,-21G,-22C,-23A,-24T,-25T,-26T,-27T,-28C,-29A,-30G,-31C,-32G,-33T,-34G,-35A,-36C,-37A,-38T,-39C,-40A,-41T,-42T,-43C,-44T,-45G,-46T,-47G,-48G,-49G,-50C,-51C,-52G,-53T,-54A,-55C,-56G,-57C,-58T,-59G,-60G,-61T,-62A,-63C,-64T,-65G,-66C,-67A,-68A,-69A,-70T,-71A,-72C,-131T,-132C,-143T,-144T,-145A,-146C,-147C,-148G,-149C,-150T,-151G,-152G,-153G,-154T,-155T,-190G,-191C,-202G,-203T,-204A,-271T,-311A,-312T,-313T,-314T,-315T,-364A,-365A,-366A,-367A,-377A,-378C,-379G,-387G,-388T,-389G,-390G,-391C,-401G,-406A,-411C,-444T,-574T,-575A,-576A,-615A,-616G,-617G,-638G,-639G,-646C,-647T,-648C,-649A,-676C,-677G,-678A,-679A,-680A,-681T,-682G,-683C,-684G,-685C,-686C,-687T,-688G,-689G,-690T,-691A,-692A,-693G,-694C,-695A,-696G,-697A,-698G,-699T,-700T,-701T,-702T,-703T,-704G,-705A,-706A,-707A,-708T,-709G,-710T,-711A,-712A	chromosome	truncated	14.0426	36.9382	2
CatB4	NC_021199.1:c115844-115296 Klebsiella pneumoniae subsp. pneumoniae KPX plasmid pKPX-2 DNA, complete sequence	549	183	183	RDAN01000001.1RDAN01.1.fsa_nt_chr_1552	1654725	1655186	-1	705	235	7	235	A73G,T74G,G75C,C77T,A80G,C81T,T85C,T86G,C94T,C95G,T97A,T98G,C99G,A101G,G103T,A106T,A107G,C112A,T113A,T114C,T115G,T117G,C121T,A122G,G124A,A127T,A128C,C135T,A139C,T140G,A158G,A159C,G163A,G164T,G168C,T169C,A170T,C171G,G173A,C174A,A176G,T177G,T178A,C180A,T181A,C182A,T183C,A188G,A193G,T194G,C195T,T197C,G198T,T207C,A209T,T211C,G216C,A217T,C218T,G222C,A224G,C225T,T228C,T230C,C231A,T234G,T235A,C237G,C238A,G239A,G240A,A241C,C243T,G244A,T245C,A247T,T248G,G249A,C251G,T254C,G255A,A258G,T261C,T262C,A264C,C266G,A267G,T268G,G272A,A274C,G275T,T276G,T278A,T280C,C282G,T283G,T285C,A286G,G290A,G291C,T294C,G295C,C299G,T300C,T301C,C302G,T304A,T305C,A307G,A310G,G317A,G318T,G321C,G322T,A324C,A325T,T326C,A328C,G330T,G331C,C333T,T335A,G337A,T339C,C341A,G342A,A343G,G347C,G348A,C349T,T351C,A353G,T354G,C355T,T358C,C359T,C360G,C361G,T370C,T372C,T373A,T375C,C382A,G385A,A395T,T398C,G412A,C415G,C417T,T418A,C419A,G420A,A421G,T422C,T426C,T427G,A430T,A432T,A433G,A434G,G435T,A437G,G438C,T440C,A441G,A442C,A445G,G448C,C450G,A451C,T453C,G454A,G455A,C456A,A457C,A458G,T459C,C462A,T464G,T465C,T466C,A469T,T470G,G472C,G473C,C474G,A483G,A484T,G487A,T488A,T491C,G492C,C493G,C494A,G496A,C501T,A505T,T506A,G508C,C511A,G514A,G515A,T516C,C518T,G520A,G522T,A523G,T524A,G526T,A529G,G530A,C531T,G533A,C536G,T538C,T539A,G540A,G541A,T542C,G543T,A544G,C545A,A548C,A549G,G553A,T554A,G555T,G556C,A560G,T562C,G563A,T564C,T565G,G566C,C567T,A568G,A569G,A570G,G571A,G578T,G580C,G585A,C587A,A588C,C590G,T594A,T595C,T597C,T599A,T600C,A601C,T602A,C610T,C611A,A614G,C618T,A619G,T620A,T622G,A624G,A625T,A626G,A627C,C631A,T632C,T635A,T636A,C656T,G657A,C658T,C659T,C660A,A661T,G664T,A669C,A672T,T673G,A674G,A675G	T90-,A91-,A259-,G480-,G481-,A499-,C534-	-1A,-2T,-3G,-4A,-5A,-6C,-7C,-8C,-9A,-10T,-11T,-12C,-13A,-14A,-15A,-16G,-17G,-18C,-19C,-20G,-21G,-22C,-23A,-24T,-25T,-26T,-27T,-28C,-29A,-30G,-31C,-32G,-33T,-34G,-35A,-36C,-37A,-38T,-39C,-40A,-41T,-42T,-43C,-44T,-45G,-46T,-47G,-48G,-49G,-50C,-51C,-52G,-53T,-54A,-55C,-56G,-57C,-58T,-59G,-60G,-61T,-62A,-63C,-64T,-65G,-66C,-67A,-68A,-69A,-70T,-71A,-72C,-131T,-132C,-143T,-144T,-145A,-146C,-147C,-148G,-149C,-150T,-151G,-152G,-153G,-154T,-155T,-190G,-191C,-202G,-203T,-204A,-271T,-311A,-312T,-313T,-314T,-315T,-364A,-365A,-366A,-367A,-377A,-378C,-379G,-387G,-388T,-389G,-390G,-391C,-401G,-406A,-411C,-444T,-574T,-575A,-576A,-615A,-616G,-617G,-638G,-639G,-646C,-647T,-648C,-649A,-676C,-677G,-678A,-679A,-680A,-681T,-682G,-683C,-684G,-685C,-686C,-687T,-688G,-689G,-690T,-691A,-692A,-693G,-694C,-695A,-696G,-697A,-698G,-699T,-700T,-701T,-702T,-703T,-704G,-705A,-706A,-707A,-708T,-709G,-710T,-711A,-712A	chromosome	truncated	14.0426	36.9382	2
CatB4	NC_021199.1:c115844-115296 Klebsiella pneumoniae subsp. pneumoniae KPX plasmid pKPX-2 DNA, complete sequence	549	183	183	RDAN01000001.1RDAN01.1.fsa_nt_chr_3013	3267488	3267682	1	705	235	7	235	A73G,T74G,G75C,C77T,A80G,C81T,T85C,T86G,C94T,C95G,T97A,T98G,C99G,A101G,G103T,A106T,A107G,C112A,T113A,T114C,T115G,T117G,C121T,A122G,G124A,A127T,A128C,C135T,A139C,T140G,A158G,A159C,G163A,G164T,G168C,T169C,A170T,C171G,G173A,C174A,A176G,T177G,T178A,C180A,T181A,C182A,T183C,A188G,A193G,T194G,C195T,T197C,G198T,T207C,A209T,T211C,G216C,A217T,C218T,G222C,A224G,C225T,T228C,T230C,C231A,T234G,T235A,C237G,C238A,G239A,G240A,A241C,C243T,G244A,T245C,A247T,T248G,G249A,C251G,T254C,G255A,A258G,T261C,T262C,A264C,C266G,A267G,T268G,G272A,A274C,G275T,T276G,T278A,T280C,C282G,T283G,T285C,A286G,G290A,G291C,T294C,G295C,C299G,T300C,T301C,C302G,T304A,T305C,A307G,A310G,G317A,G318T,G321C,G322T,A324C,A325T,T326C,A328C,G330T,G331C,C333T,T335A,G337A,T339C,C341A,G342A,A343G,G347C,G348A,C349T,T351C,A353G,T354G,C355T,T358C,C359T,C360G,C361G,T370C,T372C,T373A,T375C,C382A,G385A,A395T,T398C,G412A,C415G,C417T,T418A,C419A,G420A,A421G,T422C,T426C,T427G,A430T,A432T,A433G,A434G,G435T,A437G,G438C,T440C,A441G,A442C,A445G,G448C,C450G,A451C,T453C,G454A,G455A,C456A,A457C,A458G,T459C,C462A,T464G,T465C,T466C,A469T,T470G,G472C,G473C,C474G,A483G,A484T,G487A,T488A,T491C,G492C,C493G,C494A,G496A,C501T,A505T,T506A,G508C,C511A,G514A,G515A,T516C,C518T,G520A,G522T,A523G,T524A,G526T,A529G,G530A,C531T,G533A,C536G,T538C,T539A,G540A,G541A,T542C,G543T,A544G,C545A,A548C,A549G,G553A,T554A,G555T,G556C,A560G,T562C,G563A,T564C,T565G,G566C,C567T,A568G,A569G,A570G,G571A,G578T,G580C,G585A,C587A,A588C,C590G,T594A,T595C,T597C,T599A,T600C,A601C,T602A,C610T,C611A,A614G,C618T,A619G,T620A,T622G,A624G,A625T,A626G,A627C,C631A,T632C,T635A,T636A,C656T,G657A,C658T,C659T,C660A,A661T,G664T,A669C,A672T,T673G,A674G,A675G	T90-,A91-,A259-,G480-,G481-,A499-,C534-	-1A,-2T,-3G,-4A,-5A,-6C,-7C,-8C,-9A,-10T,-11T,-12C,-13A,-14A,-15A,-16G,-17G,-18C,-19C,-20G,-21G,-22C,-23A,-24T,-25T,-26T,-27T,-28C,-29A,-30G,-31C,-32G,-33T,-34G,-35A,-36C,-37A,-38T,-39C,-40A,-41T,-42T,-43C,-44T,-45G,-46T,-47G,-48G,-49G,-50C,-51C,-52G,-53T,-54A,-55C,-56G,-57C,-58T,-59G,-60G,-61T,-62A,-63C,-64T,-65G,-66C,-67A,-68A,-69A,-70T,-71A,-72C,-131T,-132C,-143T,-144T,-145A,-146C,-147C,-148G,-149C,-150T,-151G,-152G,-153G,-154T,-155T,-190G,-191C,-202G,-203T,-204A,-271T,-311A,-312T,-313T,-314T,-315T,-364A,-365A,-366A,-367A,-377A,-378C,-379G,-387G,-388T,-389G,-390G,-391C,-401G,-406A,-411C,-444T,-574T,-575A,-576A,-615A,-616G,-617G,-638G,-639G,-646C,-647T,-648C,-649A,-676C,-677G,-678A,-679A,-680A,-681T,-682G,-683C,-684G,-685C,-686C,-687T,-688G,-689G,-690T,-691A,-692A,-693G,-694C,-695A,-696G,-697A,-698G,-699T,-700T,-701T,-702T,-703T,-704G,-705A,-706A,-707A,-708T,-709G,-710T,-711A,-712A	chromosome	truncated	14.0426	36.9382	2
CatB4	NC_021199.1:c115844-115296 Klebsiella pneumoniae subsp. pneumoniae KPX plasmid pKPX-2 DNA, complete sequence	549	183	183	RDAP01000002.1RDAP01.1.fsa_nt_plasm_67	53283	53987	-1	705	235	7	235	A73G,T74G,G75C,C77T,A80G,C81T,T85C,T86G,C94T,C95G,T97A,T98G,C99G,A101G,G103T,A106T,A107G,C112A,T113A,T114C,T115G,T117G,C121T,A122G,G124A,A127T,A128C,C135T,A139C,T140G,A158G,A159C,G163A,G164T,G168C,T169C,A170T,C171G,G173A,C174A,A176G,T177G,T178A,C180A,T181A,C182A,T183C,A188G,A193G,T194G,C195T,T197C,G198T,T207C,A209T,T211C,G216C,A217T,C218T,G222C,A224G,C225T,T228C,T230C,C231A,T234G,T235A,C237G,C238A,G239A,G240A,A241C,C243T,G244A,T245C,A247T,T248G,G249A,C251G,T254C,G255A,A258G,T261C,T262C,A264C,C266G,A267G,T268G,G272A,A274C,G275T,T276G,T278A,T280C,C282G,T283G,T285C,A286G,G290A,G291C,T294C,G295C,C299G,T300C,T301C,C302G,T304A,T305C,A307G,A310G,G317A,G318T,G321C,G322T,A324C,A325T,T326C,A328C,G330T,G331C,C333T,T335A,G337A,T339C,C341A,G342A,A343G,G347C,G348A,C349T,T351C,A353G,T354G,C355T,T358C,C359T,C360G,C361G,T370C,T372C,T373A,T375C,C382A,G385A,A395T,T398C,G412A,C415G,C417T,T418A,C419A,G420A,A421G,T422C,T426C,T427G,A430T,A432T,A433G,A434G,G435T,A437G,G438C,T440C,A441G,A442C,A445G,G448C,C450G,A451C,T453C,G454A,G455A,C456A,A457C,A458G,T459C,C462A,T464G,T465C,T466C,A469T,T470G,G472C,G473C,C474G,A483G,A484T,G487A,T488A,T491C,G492C,C493G,C494A,G496A,C501T,A505T,T506A,G508C,C511A,G514A,G515A,T516C,C518T,G520A,G522T,A523G,T524A,G526T,A529G,G530A,C531T,G533A,C536G,T538C,T539A,G540A,G541A,T542C,G543T,A544G,C545A,A548C,A549G,G553A,T554A,G555T,G556C,A560G,T562C,G563A,T564C,T565G,G566C,C567T,A568G,A569G,A570G,G571A,G578T,G580C,G585A,C587A,A588C,C590G,T594A,T595C,T597C,T599A,T600C,A601C,T602A,C610T,C611A,A614G,C618T,A619G,T620A,T622G,A624G,A625T,A626G,A627C,C631A,T632C,T635A,T636A,C656T,G657A,C658T,C659T,C660A,A661T,G664T,A669C,A672T,T673G,A674G,A675G	T90-,A91-,A259-,G480-,G481-,A499-,C534-	-1A,-2T,-3G,-4A,-5A,-6C,-7C,-8C,-9A,-10T,-11T,-12C,-13A,-14A,-15A,-16G,-17G,-18C,-19C,-20G,-21G,-22C,-23A,-24T,-25T,-26T,-27T,-28C,-29A,-30G,-31C,-32G,-33T,-34G,-35A,-36C,-37A,-38T,-39C,-40A,-41T,-42T,-43C,-44T,-45G,-46T,-47G,-48G,-49G,-50C,-51C,-52G,-53T,-54A,-55C,-56G,-57C,-58T,-59G,-60G,-61T,-62A,-63C,-64T,-65G,-66C,-67A,-68A,-69A,-70T,-71A,-72C,-131T,-132C,-143T,-144T,-145A,-146C,-147C,-148G,-149C,-150T,-151G,-152G,-153G,-154T,-155T,-190G,-191C,-202G,-203T,-204A,-271T,-311A,-312T,-313T,-314T,-315T,-364A,-365A,-366A,-367A,-377A,-378C,-379G,-387G,-388T,-389G,-390G,-391C,-401G,-406A,-411C,-444T,-574T,-575A,-576A,-615A,-616G,-617G,-638G,-639G,-646C,-647T,-648C,-649A,-676C,-677G,-678A,-679A,-680A,-681T,-682G,-683C,-684G,-685C,-686C,-687T,-688G,-689G,-690T,-691A,-692A,-693G,-694C,-695A,-696G,-697A,-698G,-699T,-700T,-701T,-702T,-703T,-704G,-705A,-706A,-707A,-708T,-709G,-710T,-711A,-712A	plasmid	truncated	14.0426	36.9382	2
CatB4	NC_021199.1:c115844-115296 Klebsiella pneumoniae subsp. pneumoniae KPX plasmid pKPX-2 DNA, complete sequence	549	183	183	RDAP01000003.1RDAP01.1.fsa_nt_plasm_55	36432	37136	1	705	235	7	235	A73G,T74G,G75C,C77T,A80G,C81T,T85C,T86G,C94T,C95G,T97A,T98G,C99G,A101G,G103T,A106T,A107G,C112A,T113A,T114C,T115G,T117G,C121T,A122G,G124A,A127T,A128C,C135T,A139C,T140G,A158G,A159C,G163A,G164T,G168C,T169C,A170T,C171G,G173A,C174A,A176G,T177G,T178A,C180A,T181A,C182A,T183C,A188G,A193G,T194G,C195T,T197C,G198T,T207C,A209T,T211C,G216C,A217T,C218T,G222C,A224G,C225T,T228C,T230C,C231A,T234G,T235A,C237G,C238A,G239A,G240A,A241C,C243T,G244A,T245C,A247T,T248G,G249A,C251G,T254C,G255A,A258G,T261C,T262C,A264C,C266G,A267G,T268G,G272A,A274C,G275T,T276G,T278A,T280C,C282G,T283G,T285C,A286G,G290A,G291C,T294C,G295C,C299G,T300C,T301C,C302G,T304A,T305C,A307G,A310G,G317A,G318T,G321C,G322T,A324C,A325T,T326C,A328C,G330T,G331C,C333T,T335A,G337A,T339C,C341A,G342A,A343G,G347C,G348A,C349T,T351C,A353G,T354G,C355T,T358C,C359T,C360G,C361G,T370C,T372C,T373A,T375C,C382A,G385A,A395T,T398C,G412A,C415G,C417T,T418A,C419A,G420A,A421G,T422C,T426C,T427G,A430T,A432T,A433G,A434G,G435T,A437G,G438C,T440C,A441G,A442C,A445G,G448C,C450G,A451C,T453C,G454A,G455A,C456A,A457C,A458G,T459C,C462A,T464G,T465C,T466C,A469T,T470G,G472C,G473C,C474G,A483G,A484T,G487A,T488A,T491C,G492C,C493G,C494A,G496A,C501T,A505T,T506A,G508C,C511A,G514A,G515A,T516C,C518T,G520A,G522T,A523G,T524A,G526T,A529G,G530A,C531T,G533A,C536G,T538C,T539A,G540A,G541A,T542C,G543T,A544G,C545A,A548C,A549G,G553A,T554A,G555T,G556C,A560G,T562C,G563A,T564C,T565G,G566C,C567T,A568G,A569G,A570G,G571A,G578T,G580C,G585A,C587A,A588C,C590G,T594A,T595C,T597C,T599A,T600C,A601C,T602A,C610T,C611A,A614G,C618T,A619G,T620A,T622G,A624G,A625T,A626G,A627C,C631A,T632C,T635A,T636A,C656T,G657A,C658T,C659T,C660A,A661T,G664T,A669C,A672T,T673G,A674G,A675G	T90-,A91-,A259-,G480-,G481-,A499-,C534-	-1A,-2T,-3G,-4A,-5A,-6C,-7C,-8C,-9A,-10T,-11T,-12C,-13A,-14A,-15A,-16G,-17G,-18C,-19C,-20G,-21G,-22C,-23A,-24T,-25T,-26T,-27T,-28C,-29A,-30G,-31C,-32G,-33T,-34G,-35A,-36C,-37A,-38T,-39C,-40A,-41T,-42T,-43C,-44T,-45G,-46T,-47G,-48G,-49G,-50C,-51C,-52G,-53T,-54A,-55C,-56G,-57C,-58T,-59G,-60G,-61T,-62A,-63C,-64T,-65G,-66C,-67A,-68A,-69A,-70T,-71A,-72C,-131T,-132C,-143T,-144T,-145A,-146C,-147C,-148G,-149C,-150T,-151G,-152G,-153G,-154T,-155T,-190G,-191C,-202G,-203T,-204A,-271T,-311A,-312T,-313T,-314T,-315T,-364A,-365A,-366A,-367A,-377A,-378C,-379G,-387G,-388T,-389G,-390G,-391C,-401G,-406A,-411C,-444T,-574T,-575A,-576A,-615A,-616G,-617G,-638G,-639G,-646C,-647T,-648C,-649A,-676C,-677G,-678A,-679A,-680A,-681T,-682G,-683C,-684G,-685C,-686C,-687T,-688G,-689G,-690T,-691A,-692A,-693G,-694C,-695A,-696G,-697A,-698G,-699T,-700T,-701T,-702T,-703T,-704G,-705A,-706A,-707A,-708T,-709G,-710T,-711A,-712A	plasmid	truncated	14.0426	36.9382	2
CatB4	NC_021199.1:c115844-115296 Klebsiella pneumoniae subsp. pneumoniae KPX plasmid pKPX-2 DNA, complete sequence	549	183	183	RDAQ01000001.1RDAQ01.1.fsa_nt_chr_4902	5219992	5220696	-1	705	235	0	235	A52G,G54A,A55C,C56G,A58T,A59G,C60G,T65G,T66C,G67A,T69A,A70T,G71A,C73G,C74G,T76A,A80G,A81T,G82T,G83A,A85C,A86G,G87T,C88G,T89A,T93G,T94C,C95A,T96G,C100A,A101T,A102G,G103C,A106G,A107C,G108T,A109G,C111A,C113G,A115G,A116G,T117A,A118G,C120G,A123T,T126C,G128A,G129T,G131A,G132C,A134C,G137C,C138G,T139A,A140T,T184C,C185T,T186G,G187C,A191G,C192G,T195C,C196T,A197G,T198G,G199C,G201T,C202A,T205C,A207T,T209C,G214C,A215T,C216T,G220C,A222G,C223T,T226C,T228C,C229A,T232G,T233A,C235G,C236A,G237A,G238A,A239C,C241T,G242A,T243C,A245T,T246G,G247A,C249G,T252C,G253A,A256G,A257G,G258C,T259C,T260G,G261C,A262T,T263G,C264G,A265G,T266C,C267G,G268T,G269A,A271C,G272T,T273G,T275A,T277C,C279G,T280G,T282C,A283G,G287A,G288C,T291C,G292C,C296G,T297C,T298C,C299G,T301A,T302C,A304G,A307G,T308A,G309T,G310T,C311T,G313T,G314A,C315T,A316C,A317T,T318C,C319T,A320C,G321C,G322T,G323C,G324C,A326G,G330T,T331A,G334A,A335G,T337A,G338A,G339A,A342T,T343G,C392T,T393C,T394C,T395C,C396G,C398G,G399A,T403A,T405C,T406A,T408C,T410C,C412G,G414T,G415A,A419C,A420G,T423C,A426C,T428A,C429T,T430G,C431G,A432T,A433C,A438G,C441T,A443C,G445C,C446T,C447G,T448C,C451A,A454C,A455G,A456C,C458A,T462C,A463C,A464G,T465G,A466T,C467G,T468C,G469C,T470C,C471G,A472T,T473C,G476A,A478G,A479T,C483A,G484C,T485A,T486C,T487C,G489A,A490C,T491A,C492G,G493A,G494T,C495T,T496A,C497A,T498G,G499T,G501C,G502C,C503G,A504G,T506A,G507C,G508A,T509A,A511G,C514A,C515T,C516T,G518A,A520T,T521G,A523G,G525T,A526C,T527A,C528T,G531C,C532A,C534A,G535C,G536T,T537G,G538A,C539A,G540A,G541C,T542G,G547A,G548T,A550G,C553G,G554C,T556A,T559C,T563G,G564A,A565T,C566T,A567T,G571T,A572C,T573C,G574A,G577A,G578A,T594C,G595A,T597C,G598A,C599A,A601G,A602G,G603T,T604A,A606T,C608A,A610G,G614T,A617G,G618T,C619G,T621A,T622C,T624A,G625C,T626G,T628A,T629A,T631G,T632G,A634C,A636G,G638C,C640T,T641C,T642A,A643G,C649T,A651T,A652T,A654T,C655G,T656G,C657T,T658G,G659A,C660T,T661C,T662C,A663C,C665T,A666G,C671A,T673A,T675G,C680T,A681G,G683T,G684A,G685A,A686G,T687C,C688A,A689G,C690A,C691G,A692T,A694T,A695T		-1A,-2T,-3G,-4A,-5A,-6C,-7C,-8C,-9A,-10T,-11T,-12C,-13A,-14A,-15A,-16G,-17G,-18C,-19C,-20G,-21G,-22C,-23A,-24T,-25T,-26T,-27T,-28C,-29A,-30G,-31C,-32G,-33T,-34G,-35A,-36C,-37A,-38T,-39C,-40A,-41T,-42T,-43C,-44T,-45G,-46T,-47G,-48G,-49G,-50C,-51C,-145C,-146G,-147C,-148T,-149G,-150G,-151G,-152T,-153T,-154C,-155A,-156G,-157C,-158G,-159T,-160T,-161A,-162T,-163G,-164C,-165G,-166C,-167C,-168T,-169G,-170A,-171A,-172A,-173T,-174G,-175G,-176A,-177A,-178A,-179A,-180A,-181C,-182G,-183G,-347A,-348C,-349C,-350G,-351G,-352T,-353T,-354T,-355C,-356T,-357G,-358G,-359G,-360T,-361A,-362A,-363A,-364A,-365T,-366C,-367C,-368T,-369C,-370A,-371A,-372C,-373A,-374A,-375C,-376G,-377T,-378G,-379A,-380A,-381G,-382A,-383A,-384G,-385T,-386G,-387G,-388C,-389A,-390G,-391A,-580A,-581C,-582G,-583G,-584C,-585T,-586T,-587A,-588C,-589G,-590C,-696T,-697G,-698A,-699A,-700A,-701T,-702G,-703T,-704A,-705A	chromosome	truncated	14.0426	32.5874	1
CatB4	NC_021199.1:c115844-115296 Klebsiella pneumoniae subsp. pneumoniae KPX plasmid pKPX-2 DNA, complete sequence	549	183	183	RDAX01000001.1RDAX01.1.fsa_nt_plasm_233	186953	187657	-1	705	235	7	235	A73G,T74G,G75C,C77T,A80G,C81T,T85C,T86G,C94T,C95G,T97A,T98G,C99G,A101G,G103T,A106T,A107G,C112A,T113A,T114C,T115G,T117G,C121T,A122G,G124A,A127T,A128C,C135T,A139C,T140G,A158G,A159C,G163A,G164T,G168C,T169C,A170T,C171G,G173A,C174A,A176G,T177G,T178A,C180A,T181A,C182A,T183C,A188G,A193G,T194G,C195T,T197C,G198T,T207C,A209T,T211C,G216C,A217T,C218T,G222C,A224G,C225T,T228C,T230C,C231A,T234G,T235A,C237G,C238A,G239A,G240A,A241C,C243T,G244A,T245C,A247T,T248G,G249A,C251G,T254C,G255A,A258G,T261C,T262C,A264C,C266G,A267G,T268G,G272A,A274C,G275T,T276G,T278A,T280C,C282G,T283G,T285C,A286G,G290A,G291C,T294C,G295C,C299G,T300C,T301C,C302G,T304A,T305C,A307G,A310G,G317A,G318T,G321C,G322T,A324C,A325T,T326C,A328C,G330T,G331C,C333T,T335A,G337A,T339C,C341A,G342A,A343G,G347C,G348A,C349T,T351C,A353G,T354G,C355T,T358C,C359T,C360G,C361G,T370C,T372C,T373A,T375C,C382A,G385A,A395T,T398C,G412A,C415G,C417T,T418A,C419A,G420A,A421G,T422C,T426C,T427G,A430T,A432T,A433G,A434G,G435T,A437G,G438C,T440C,A441G,A442C,A445G,G448C,C450G,A451C,T453C,G454A,G455A,C456A,A457C,A458G,T459C,C462A,T464G,T465C,T466C,A469T,T470G,G472C,G473C,C474G,A483G,A484T,G487A,T488A,T491C,G492C,C493G,C494A,G496A,C501T,A505T,T506A,G508C,C511A,G514A,G515A,T516C,C518T,G520A,G522T,A523G,T524A,G526T,A529G,G530A,C531T,G533A,C536G,T538C,T539A,G540A,G541A,T542C,G543T,A544G,C545A,A548C,A549G,G553A,T554A,G555T,G556C,A560G,T562C,G563A,T564C,T565G,G566C,C567T,A568G,A569G,A570G,G571A,G578T,G580C,G585A,C587A,A588C,C590G,T594A,T595C,T597C,T599A,T600C,A601C,T602A,C610T,C611A,A614G,C618T,A619G,T620A,T622G,A624G,A625T,A626G,A627C,C631A,T632C,T635A,T636A,C656T,G657A,C658T,C659T,C660A,A661T,G664T,A669C,A672T,T673G,A674G,A675G	T90-,A91-,A259-,G480-,G481-,A499-,C534-	-1A,-2T,-3G,-4A,-5A,-6C,-7C,-8C,-9A,-10T,-11T,-12C,-13A,-14A,-15A,-16G,-17G,-18C,-19C,-20G,-21G,-22C,-23A,-24T,-25T,-26T,-27T,-28C,-29A,-30G,-31C,-32G,-33T,-34G,-35A,-36C,-37A,-38T,-39C,-40A,-41T,-42T,-43C,-44G,-45G,-46T,-47G,-48G,-49G,-50C,-51C,-52G,-53T,-54A,-55C,-56G,-57C,-58T,-59G,-60G,-61T,-62A,-63C,-64T,-65G,-66C,-67A,-68A,-69A,-70T,-71A,-72C,-131T,-132C,-143T,-144T,-145A,-146C,-147C,-148G,-149C,-150T,-151G,-152G,-153G,-154T,-155T,-190G,-191C,-202G,-203T,-204A,-271T,-311A,-312T,-313T,-314T,-315T,-364A,-365A,-366A,-367A,-377A,-378C,-379G,-387G,-388T,-389G,-390G,-391C,-401G,-406A,-411C,-444T,-574T,-575A,-576A,-615A,-616G,-617G,-638G,-639G,-646C,-647T,-648C,-649A,-676C,-677G,-678A,-679A,-680A,-681T,-682G,-683C,-684G,-685C,-686C,-687T,-688G,-689G,-690T,-691A,-692A,-693G,-694C,-695A,-696G,-697A,-698G,-699T,-700T,-701T,-702T,-703T,-704G,-705A,-706A,-707A,-708T,-709G,-710T,-711A,-712A	plasmid	truncated	14.0426	36.9382	2
CatB4	NC_021199.1:c115844-115296 Klebsiella pneumoniae subsp. pneumoniae KPX plasmid pKPX-2 DNA, complete sequence	549	183	183	RDAX01000001.1RDAX01.1.fsa_nt_plasm_235	189024	189629	1	705	235	7	235	A73G,T74G,G75C,C77T,A80G,C81T,T85C,T86G,C94T,C95G,T97A,T98G,C99G,A101G,G103T,A106T,A107G,C112A,T113A,T114C,T115G,T117G,C121T,A122G,G124A,A127T,A128C,C135T,A139C,T140G,A158G,A159C,G163A,G164T,G168C,T169C,A170T,C171G,G173A,C174A,A176G,T177G,T178A,C180A,T181A,C182A,T183C,A188G,A193G,T194G,C195T,T197C,G198T,T207C,A209T,T211C,G216C,A217T,C218T,G222C,A224G,C225T,T228C,T230C,C231A,T234G,T235A,C237G,C238A,G239A,G240A,A241C,C243T,G244A,T245C,A247T,T248G,G249A,C251G,T254C,G255A,A258G,T261C,T262C,A264C,C266G,A267G,T268G,G272A,A274C,G275T,T276G,T278A,T280C,C282G,T283G,T285C,A286G,G290A,G291C,T294C,G295C,C299G,T300C,T301C,C302G,T304A,T305C,A307G,A310G,G317A,G318T,G321C,G322T,A324C,A325T,T326C,A328C,G330T,G331C,C333T,T335A,G337A,T339C,C341A,G342A,A343G,G347C,G348A,C349T,T351C,A353G,T354G,C355T,T358C,C359T,C360G,C361G,T370C,T372C,T373A,T375C,C382A,G385A,A395T,T398C,G412A,C415G,C417T,T418A,C419A,G420A,A421G,T422C,T426C,T427G,A430T,A432T,A433G,A434G,G435T,A437G,G438C,T440C,A441G,A442C,A445G,G448C,C450G,A451C,T453C,G454A,G455A,C456A,A457C,A458G,T459C,C462A,T464G,T465C,T466C,A469T,T470G,G472C,G473C,C474G,A483G,A484T,G487A,T488A,T491C,G492C,C493G,C494A,G496A,C501T,A505T,T506A,G508C,C511A,G514A,G515A,T516C,C518T,G520A,G522T,A523G,T524A,G526T,A529G,G530A,C531T,G533A,C536G,T538C,T539A,G540A,G541A,T542C,G543T,A544G,C545A,A548C,A549G,G553A,T554A,G555T,G556C,A560G,T562C,G563A,T564C,T565G,G566C,C567T,A568G,A569G,A570G,G571A,G578T,G580C,G585A,C587A,A588C,C590G,T594A,T595C,T597C,T599A,T600C,A601C,T602A,C610T,C611A,A614G,C618T,A619G,T620A,T622G,A624G,A625T,A626G,A627C,C631A,T632C,T635A,T636A,C656T,G657A,C658T,C659T,C660A,A661T,G664T,A669C,A672T,T673G,A674G,A675G	T90-,A91-,A259-,G480-,G481-,A499-,C534-	-1A,-2T,-3G,-4A,-5A,-6C,-7C,-8C,-9A,-10T,-11T,-12C,-13A,-14A,-15A,-16G,-17G,-18C,-19C,-20G,-21G,-22C,-23A,-24T,-25T,-26T,-27T,-28C,-29A,-30G,-31C,-32G,-33T,-34G,-35A,-36C,-37A,-38T,-39C,-40A,-41T,-42T,-43C,-44G,-45G,-46T,-47G,-48G,-49G,-50C,-51C,-52G,-53T,-54A,-55C,-56G,-57C,-58T,-59G,-60G,-61T,-62A,-63C,-64T,-65G,-66C,-67A,-68A,-69A,-70T,-71A,-72C,-131T,-132C,-143T,-144T,-145A,-146C,-147C,-148G,-149C,-150T,-151G,-152G,-153G,-154T,-155T,-190G,-191C,-202G,-203T,-204A,-271T,-311A,-312T,-313T,-314T,-315T,-364A,-365A,-366A,-367A,-377A,-378C,-379G,-387G,-388T,-389G,-390G,-391C,-401G,-406A,-411C,-444T,-574T,-575A,-576A,-615A,-616G,-617G,-638G,-639G,-646C,-647T,-648C,-649A,-676C,-677G,-678A,-679A,-680A,-681T,-682G,-683C,-684G,-685C,-686C,-687T,-688G,-689G,-690T,-691A,-692A,-693G,-694C,-695A,-696G,-697A,-698G,-699T,-700T,-701T,-702T,-703T,-704G,-705A,-706A,-707A,-708T,-709G,-710T,-711A,-712A	plasmid	truncated	14.0426	36.9382	2
CatB4	NC_021199.1:c115844-115296 Klebsiella pneumoniae subsp. pneumoniae KPX plasmid pKPX-2 DNA, complete sequence	549	183	183	RDAY01000004.1RDAY01.1.fsa_nt_plasm_64	45748	46452	1	705	235	0	235	A52G,G54A,A55C,C56G,A58T,A59G,C60G,T65G,T66C,G67A,T69A,A70T,G71A,C73G,C74G,T76A,A80G,A81T,G82T,G83A,A85C,A86G,G87T,C88G,T89A,T93G,T94C,C95A,T96G,C100A,A101T,A102G,G103C,A106G,A107C,G108T,A109G,C111A,C113G,A115G,A116G,T117A,A118G,C120G,A123T,T126C,G128A,G129T,G131A,G132C,A134C,G137C,C138G,T139A,A140T,T184C,C185T,T186G,G187C,A191G,C192G,T195C,C196T,A197G,T198G,G199C,G201T,C202A,T205C,A207T,T209C,G214C,A215T,C216T,G220C,A222G,C223T,T226C,T228C,C229A,T232G,T233A,C235G,C236A,G237A,G238A,A239C,C241T,G242A,T243C,A245T,T246G,G247A,C249G,T252C,G253A,A256G,A257G,G258C,T259C,T260G,G261C,A262T,T263G,C264G,A265G,T266C,C267G,G268T,G269A,A271C,G272T,T273G,T275A,T277C,C279G,T280G,T282C,A283G,G287A,G288C,T291C,G292C,C296G,T297C,T298C,C299G,T301A,T302C,A304G,A307G,T308A,G309T,G310T,C311T,G313T,G314A,C315T,A316C,A317T,T318C,C319T,A320C,G321C,G322T,G323C,G324C,A326G,G330T,T331A,G334A,A335G,T337A,G338A,G339A,A342T,T343G,C392T,T393C,T394C,T395C,C396G,C398G,G399A,T403A,T405C,T406A,T408C,T410C,C412G,G414T,G415A,A419C,A420G,T423C,A426C,T428A,C429T,T430G,C431G,A432T,A433C,A438G,C441T,A443C,G445C,C446T,C447G,T448C,C451A,A454C,A455G,A456C,C458A,T462C,A463C,A464G,T465G,A466T,C467G,T468C,G469C,T470C,C471G,A472T,T473C,G476A,A478G,A479T,C483A,G484C,T485A,T486C,T487C,G489A,A490C,T491A,C492G,G493A,G494T,C495T,T496A,C497A,T498G,G499T,G501C,G502C,C503G,A504G,T506A,G507C,G508A,T509A,A511G,C514A,C515T,C516T,G518A,A520T,T521G,A523G,G525T,A526C,T527A,C528T,G531C,C532A,C534A,G535C,G536T,T537G,G538A,C539A,G540A,G541C,T542G,G547A,G548T,A550G,C553G,G554C,T556A,T559C,T563G,G564A,A565T,C566T,A567T,G571T,A572C,T573C,G574A,G577A,G578A,T594C,G595A,T597C,G598A,C599A,A601G,A602G,G603T,T604A,A606T,C608A,A610G,G614T,A617G,G618T,C619G,T621A,T622C,T624A,G625C,T626G,T628A,T629A,T631G,T632G,A634C,A636G,G638C,C640T,T641C,T642A,A643G,C649T,A651T,A652T,A654T,C655G,T656G,C657T,T658G,G659A,C660T,T661C,T662C,A663C,C665T,A666G,C671A,T673A,T675G,C680T,A681G,G683T,G684A,G685A,A686G,T687C,C688A,A689G,C690A,C691G,A692T,A694T,A695T		-1A,-2T,-3G,-4A,-5A,-6C,-7C,-8C,-9A,-10T,-11T,-12C,-13A,-14A,-15A,-16G,-17G,-18C,-19C,-20G,-21G,-22C,-23A,-24T,-25T,-26T,-27T,-28C,-29A,-30G,-31C,-32G,-33T,-34G,-35A,-36C,-37A,-38T,-39C,-40A,-41T,-42T,-43C,-44T,-45G,-46T,-47G,-48G,-49G,-50C,-51C,-145C,-146G,-147C,-148T,-149G,-150G,-151G,-152T,-153T,-154C,-155A,-156G,-157C,-158G,-159T,-160T,-161A,-162T,-163G,-164C,-165G,-166C,-167C,-168T,-169G,-170A,-171A,-172A,-173T,-174G,-175G,-176A,-177A,-178A,-179A,-180A,-181C,-182G,-183G,-347A,-348C,-349C,-350G,-351G,-352T,-353T,-354T,-355C,-356T,-357G,-358G,-359G,-360T,-361A,-362A,-363A,-364A,-365T,-366C,-367C,-368T,-369C,-370A,-371A,-372C,-373A,-374A,-375C,-376G,-377T,-378G,-379A,-380A,-381G,-382A,-383A,-384G,-385T,-386G,-387G,-388C,-389A,-390G,-391A,-580A,-581C,-582G,-583G,-584C,-585T,-586T,-587A,-588C,-589G,-590C,-696T,-697G,-698A,-699A,-700A,-701T,-702G,-703T,-704A,-705A	plasmid	truncated	14.0426	32.5874	1
CatB4	NC_021199.1:c115844-115296 Klebsiella pneumoniae subsp. pneumoniae KPX plasmid pKPX-2 DNA, complete sequence	549	183	183	RDAZ01000002.1RDAZ01.1.fsa_nt_plasm_79	39950	40654	-1	705	235	7	235	A73G,T74G,G75C,C77T,A80G,C81T,T85C,T86G,C94T,C95G,T97A,T98G,C99G,A101G,G103T,A106T,A107G,C112A,T113A,T114C,T115G,T117G,C121T,A122G,G124A,A127T,A128C,C135T,A139C,T140G,A158G,A159C,G163A,G164T,G168C,T169C,A170T,C171G,G173A,C174A,A176G,T177G,T178A,C180A,T181A,C182A,T183C,A188G,A193G,T194G,C195T,T197C,G198T,T207C,A209T,T211C,G216C,A217T,C218T,G222C,A224G,C225T,T228C,T230C,C231A,T234G,T235A,C237G,C238A,G239A,G240A,A241C,C243T,G244A,T245C,A247T,T248G,G249A,C251G,T254C,G255A,A258G,T261C,T262C,A264C,C266G,A267G,T268G,G272A,A274C,G275T,T276G,T278A,T280C,C282G,T283G,T285C,A286G,G290A,G291C,T294C,G295C,C299G,T300C,T301C,C302G,T304A,T305C,A307G,A310G,G317A,G318T,G321C,G322T,A324C,A325T,T326C,A328C,G330T,G331C,C333T,T335A,G337A,T339C,C341A,G342A,A343G,G347C,G348A,C349T,T351C,A353G,T354G,C355T,T358C,C359T,C360G,C361G,T370C,T372C,T373A,T375C,C382A,G385A,A395T,T398C,G412A,C415G,C417T,T418A,C419A,G420A,A421G,T422C,T426C,T427G,A430T,A432T,A433G,A434G,G435T,A437G,G438C,T440C,A441G,A442C,A445G,G448C,C450G,A451C,T453C,G454A,G455A,C456A,A457C,A458G,T459C,C462A,T464G,T465C,T466C,A469T,T470G,G472C,G473C,C474G,A483G,A484T,G487A,T488A,T491C,G492C,C493G,C494A,G496A,C501T,A505T,T506A,G508C,C511A,G514A,G515A,T516C,C518T,G520A,G522T,A523G,T524A,G526T,A529G,G530A,C531T,G533A,C536G,T538C,T539A,G540A,G541A,T542C,G543T,A544G,C545A,A548C,A549G,G553A,T554A,G555T,G556C,A560G,T562C,G563A,T564C,T565G,G566C,C567T,A568G,A569G,A570G,G571A,G578T,G580C,G585A,C587A,A588C,C590G,T594A,T595C,T597C,T599A,T600C,A601C,T602A,C610T,C611A,A614G,C618T,A619G,T620A,T622G,A624G,A625T,A626G,A627C,C631A,T632C,T635A,T636A,C656T,G657A,C658T,C659T,C660A,A661T,G664T,A669C,A672T,T673G,A674G,A675G	T90-,A91-,A259-,G480-,G481-,A499-,C534-	-1A,-2T,-3G,-4A,-5A,-6C,-7C,-8C,-9A,-10T,-11T,-12C,-13A,-14A,-15A,-16G,-17G,-18C,-19C,-20G,-21G,-22C,-23A,-24T,-25T,-26T,-27T,-28C,-29A,-30G,-31C,-32G,-33T,-34G,-35A,-36C,-37A,-38T,-39C,-40A,-41T,-42T,-43C,-44T,-45G,-46T,-47G,-48G,-49G,-50C,-51C,-52G,-53T,-54A,-55C,-56G,-57C,-58T,-59G,-60G,-61T,-62A,-63C,-64T,-65G,-66C,-67A,-68A,-69A,-70T,-71A,-72C,-131T,-132C,-143T,-144T,-145A,-146C,-147C,-148G,-149C,-150T,-151G,-152G,-153G,-154T,-155T,-190G,-191C,-202G,-203T,-204A,-271T,-311A,-312T,-313T,-314T,-315T,-364A,-365A,-366A,-367A,-377A,-378C,-379G,-387G,-388T,-389G,-390G,-391C,-401G,-406A,-411C,-444T,-574T,-575A,-576A,-615A,-616G,-617G,-638G,-639G,-646C,-647T,-648C,-649A,-676C,-677G,-678A,-679A,-680A,-681T,-682G,-683C,-684G,-685C,-686C,-687T,-688G,-689G,-690T,-691A,-692A,-693G,-694C,-695A,-696G,-697A,-698G,-699T,-700T,-701T,-702T,-703T,-704G,-705A,-706A,-707A,-708T,-709G,-710T,-711A,-712A	plasmid	truncated	14.0426	36.9382	2
CatB4	NC_021199.1:c115844-115296 Klebsiella pneumoniae subsp. pneumoniae KPX plasmid pKPX-2 DNA, complete sequence	549	183	183	RDAZ01000002.1RDAZ01.1.fsa_nt_plasm_140	80784	80978	1	705	235	7	235	A73G,T74G,G75C,C77T,A80G,C81T,T85C,T86G,C94T,C95G,T97A,T98G,C99G,A101G,G103T,A106T,A107G,C112A,T113A,T114C,T115G,T117G,C121T,A122G,G124A,A127T,A128C,C135T,A139C,T140G,A158G,A159C,G163A,G164T,G168C,T169C,A170T,C171G,G173A,C174A,A176G,T177G,T178A,C180A,T181A,C182A,T183C,A188G,A193G,T194G,C195T,T197C,G198T,T207C,A209T,T211C,G216C,A217T,C218T,G222C,A224G,C225T,T228C,T230C,C231A,T234G,T235A,C237G,C238A,G239A,G240A,A241C,C243T,G244A,T245C,A247T,T248G,G249A,C251G,T254C,G255A,A258G,T261C,T262C,A264C,C266G,A267G,T268G,G272A,A274C,G275T,T276G,T278A,T280C,C282G,T283G,T285C,A286G,G290A,G291C,T294C,G295C,C299G,T300C,T301C,C302G,T304A,T305C,A307G,A310G,G317A,G318T,G321C,G322T,A324C,A325T,T326C,A328C,G330T,G331C,C333T,T335A,G337A,T339C,C341A,G342A,A343G,G347C,G348A,C349T,T351C,A353G,T354G,C355T,T358C,C359T,C360G,C361G,T370C,T372C,T373A,T375C,C382A,G385A,A395T,T398C,G412A,C415G,C417T,T418A,C419A,G420A,A421G,T422C,T426C,T427G,A430T,A432T,A433G,A434G,G435T,A437G,G438C,T440C,A441G,A442C,A445G,G448C,C450G,A451C,T453C,G454A,G455A,C456A,A457C,A458G,T459C,C462A,T464G,T465C,T466C,A469T,T470G,G472C,G473C,C474G,A483G,A484T,G487A,T488A,T491C,G492C,C493G,C494A,G496A,C501T,A505T,T506A,G508C,C511A,G514A,G515A,T516C,C518T,G520A,G522T,A523G,T524A,G526T,A529G,G530A,C531T,G533A,C536G,T538C,T539A,G540A,G541A,T542C,G543T,A544G,C545A,A548C,A549G,G553A,T554A,G555T,G556C,A560G,T562C,G563A,T564C,T565G,G566C,C567T,A568G,A569G,A570G,G571A,G578T,G580C,G585A,C587A,A588C,C590G,T594A,T595C,T597C,T599A,T600C,A601C,T602A,C610T,C611A,A614G,C618T,A619G,T620A,T622G,A624G,A625T,A626G,A627C,C631A,T632C,T635A,T636A,C656T,G657A,C658T,C659T,C660A,A661T,G664T,A669C,A672T,T673G,A674G,A675G	T90-,A91-,A259-,G480-,G481-,A499-,C534-	-1A,-2T,-3G,-4A,-5A,-6C,-7C,-8C,-9A,-10T,-11T,-12C,-13A,-14A,-15A,-16G,-17G,-18C,-19C,-20G,-21G,-22C,-23A,-24T,-25T,-26T,-27T,-28C,-29A,-30G,-31C,-32G,-33T,-34G,-35A,-36C,-37A,-38T,-39C,-40A,-41T,-42T,-43C,-44T,-45G,-46T,-47G,-48G,-49G,-50C,-51C,-52G,-53T,-54A,-55C,-56G,-57C,-58T,-59G,-60G,-61T,-62A,-63C,-64T,-65G,-66C,-67A,-68A,-69A,-70T,-71A,-72C,-131T,-132C,-143T,-144T,-145A,-146C,-147C,-148G,-149C,-150T,-151G,-152G,-153G,-154T,-155T,-190G,-191C,-202G,-203T,-204A,-271T,-311A,-312T,-313T,-314T,-315T,-364A,-365A,-366A,-367A,-377A,-378C,-379G,-387G,-388T,-389G,-390G,-391C,-401G,-406A,-411C,-444T,-574T,-575A,-576A,-615A,-616G,-617G,-638G,-639G,-646C,-647T,-648C,-649A,-676C,-677G,-678A,-679A,-680A,-681T,-682G,-683C,-684G,-685C,-686C,-687T,-688G,-689G,-690T,-691A,-692A,-693G,-694C,-695A,-696G,-697A,-698G,-699T,-700T,-701T,-702T,-703T,-704G,-705A,-706A,-707A,-708T,-709G,-710T,-711A,-712A	plasmid	truncated	14.0426	36.9382	2
CatB4	NC_021199.1:c115844-115296 Klebsiella pneumoniae subsp. pneumoniae KPX plasmid pKPX-2 DNA, complete sequence	549	183	183	RDBD01000003.1RDBD01.1.fsa_nt_plasm_317	194426	194620	-1	705	235	5	235	A73G,T74G,G75C,C77T,A80G,C81T,T85C,T86G,C94T,C95G,T97A,T98G,C99G,A101G,G103T,A106T,A107G,C112A,T113A,T114C,T115G,T117G,C121T,A122G,G124A,A127T,A128C,C135T,A139C,T140G,A158G,A159C,G163A,G164T,G168C,T169C,A170T,C171G,G173A,C174A,A176G,T177G,T178A,C180A,T181A,C182A,T183C,A188G,A193G,T194G,C195T,T197C,G198T,T207C,A209T,T211C,G216C,A217T,C218T,G222C,A224G,C225T,T228C,T230C,C231A,T234G,T235A,C237G,C238A,G239A,G240A,A241C,C243T,G244A,T245C,A247T,T248G,G249A,C251G,T254C,G255A,A258G,T261C,T262C,A264C,C266G,A267G,T268G,G272A,A274C,G275T,T276G,T278A,T280C,C282G,T283G,T285C,A286G,G290A,G291C,T294C,G295C,C299G,T300C,T301C,C302G,T304A,T305C,A307G,A310G,G317A,G318T,G321C,G322T,A324C,A325T,T326C,A328C,G330T,G331C,C333T,T335A,G337A,T339C,C341A,G342A,A343G,G347C,G348A,C349T,T351C,A353G,T354G,C355T,T358C,C359T,C360G,C361G,T370C,T372C,T373A,T375C,G378A,A380G,G381T,C388G,C389T,T390G,T394G,T398C,A401C,C403A,G404T,C405T,A406C,C407A,G410A,T412C,G413A,C415G,T416G,T417A,C418T,C419A,A422G,A423C,A424G,G425C,A427C,G429C,T430C,A431T,A434G,C435G,G437C,T438G,A440G,T449C,G450T,A453T,A454C,T455A,G456A,T460C,T461G,T462A,G463A,A465G,T466C,C470T,T471G,T473C,G474C,A475G,G476T,G477C,C478T,A479G,T481C,G483T,C485G,T487A,G488C,C489A,G493A,A496G,C499T,A503T,T504A,G506C,C509A,G512A,G513A,T514C,C516T,G518A,G520T,A521G,T522A,G524T,A527G,G528A,C529T,G531A,C534G,T536C,T537A,G538A,G539A,T540C,G541T,A542G,C543A,A546C,A547G,G551A,T552A,G553T,G554C,G555A,A558G,T560C,G561A,T562C,T563G,G564C,C565T,A566G,A567G,A568G,G569A,G576T,G578C,G583A,C585A,A586C,C588G,T592A,T593C,T595C,T597A,T598C,A599C,T600A,C608T,C609A,A612G,C616T,A617G,T618A,T620G,A622G,A623T,A624G,A625C,C629A,T630C,T633A,T634A,C654T,G655A,C656T,C657T,C658A,A659T,G662T,A667C,A670T,T671G,A672G,A673G	T90-,A91-,A259-,T377-,C532-	-1A,-2T,-3G,-4A,-5A,-6C,-7C,-8C,-9A,-10T,-11T,-12C,-13A,-14A,-15A,-16G,-17G,-18C,-19C,-20G,-21G,-22C,-23A,-24T,-25T,-26T,-27T,-28C,-29A,-30G,-31C,-32G,-33T,-34G,-35A,-36C,-37A,-38T,-39C,-40A,-41T,-42T,-43C,-44T,-45G,-46T,-47G,-48G,-49G,-50C,-51C,-52G,-53T,-54A,-55C,-56G,-57C,-58T,-59G,-60G,-61T,-62A,-63C,-64T,-65G,-66C,-67A,-68A,-69A,-70T,-71A,-72C,-131T,-132C,-143T,-144T,-145A,-146C,-147C,-148G,-149C,-150T,-151G,-152G,-153G,-154T,-155T,-190G,-191C,-202G,-203T,-204A,-271T,-311A,-312T,-313T,-314T,-315T,-364A,-365A,-366A,-367A,-395A,-441C,-442G,-443C,-444T,-445T,-446G,-447C,-494C,-495A,-572T,-573A,-574A,-613A,-614G,-615G,-636G,-637G,-644C,-645T,-646C,-647A,-674C,-675G,-676A,-677A,-678A,-679T,-680G,-681C,-682G,-683C,-684C,-685T,-686G,-687G,-688T,-689A,-690A,-691G,-692C,-693A,-694G,-695A,-696G,-697T,-698T,-699T,-700T,-701T,-702G,-703A,-704A,-705A,-706T,-707G,-708T,-709A,-710A	plasmid	truncated	13.617	35.6338	1
CmlA1	HM175867.1:1153-2133 Klebsiella pneumoniae strain NF991465 class I integron aminoglycoside acetyltransferase AAC(6')-Ib (aacC4) and chloramphenicol resistance protein (cmlA1) genes, complete cds	981	327	327	RCZR01000004.1RCZR01.1.fsa_nt_plasm_56	48170	49429	1	1260	391	0	391	G369A,A795G,A816G,C840T,C911T,T934G,C1181T,G1183A,G1242A		-1G,-2T,-3G,-4A,-5G,-6C,-7T,-8C,-9A,-10A,-11A,-12A,-13A,-14A,-15C,-16T,-17T,-18T,-19A,-20G,-21T,-22T,-23G,-24G,-25C,-26G,-27G,-28T,-29A,-30C,-31T,-32C,-33C,-34C,-35T,-36T,-37G,-38C,-39C,-40G,-41C,-42C,-43A,-44C,-45G,-46G,-47T,-48G,-49T,-50T,-51G,-52T,-53T,-54G,-55T,-56T,-57A,-58T,-59C,-60A,-61C,-62C,-63G,-64T,-65T,-66C,-67G,-68A,-69T,-70T,-71T,-72A,-73T,-74T,-75G,-76G,-77C,-78A,-79T,-80C,-81A,-82C,-83T,-84C,-85G,-86G,-87C,-88A,-89T,-90G,-91G,-92A,-93C,-94A,-95T,-96G,-97T,-98A,-99C,-100T,-101T,-102G,-103C,-104C,-105A,-106G,-107C,-108A,-109G,-110T,-111G,-112C,-113C,-114G,-115T,-116T,-117T,-118A,-119T,-120G,-121C,-122C,-123A,-124A,-125A,-126C,-127G,-128C,-129G,-130C,-131T,-132T,-133G,-134G,-135T,-136A,-137C,-138G,-139A,-140C,-141A,-142G,-143C,-144G,-145A,-146G,-147C,-148A,-149C,-150A,-151A,-152T,-153T,-154C,-155A,-156G,-157C,-158T,-159T,-160A,-161C,-162G,-163C,-164T,-165G,-166A,-167C,-168A,-169A,-170C,-171G,-172T,-173A,-174C,-175T,-176T,-177G,-178G,-179T,-180C,-181A,-182T,-183G,-184A,-185T,-186T,-187G,-188G,-189T,-190G,-191C,-192C,-193G,-194G,-195T,-196C,-197A,-198G,-199C,-200T,-201C,-202T,-203T,-204G,-205T,-206T,-207T,-208G,-209G,-210A,-211C,-212C,-213G,-214C,-215T,-216A,-217T,-218C,-219G,-220G,-221A,-222C,-223C,-224G,-225A,-226C,-227T,-228G,-229G,-230G,-231G,-232C,-233G,-234C,-235C,-236G,-237C,-238C,-239C,-240C,-241G,-242T,-243T,-244C,-245T,-246A,-247C,-248T,-249G,-250G,-251G,-252A,-253G,-254G,-255T,-256G,-257G,-258C,-259C,-260T,-261C,-262G,-263C,-264C,-265T,-266A,-267C,-268G,-269T,-270T,-271G,-272T,-273G,-274G,-275C,-276G,-277T,-278C,-279A	plasmid	truncated	82.6087	77.1429	1
CmlA1	HM175867.1:1153-2133 Klebsiella pneumoniae strain NF991465 class I integron aminoglycoside acetyltransferase AAC(6')-Ib (aacC4) and chloramphenicol resistance protein (cmlA1) genes, complete cds	981	327	327	RDAD01000004.1RDAD01.1.fsa_nt_plasm_31	23959	25218	-1	1260	391	0	391	G369A,A795G,A816G,C840T,C911T,T934G,C1181T,G1183A,G1242A		-1G,-2T,-3G,-4A,-5G,-6C,-7T,-8C,-9A,-10A,-11A,-12A,-13A,-14A,-15C,-16T,-17T,-18T,-19A,-20G,-21T,-22T,-23G,-24G,-25C,-26G,-27G,-28T,-29A,-30C,-31T,-32C,-33C,-34C,-35T,-36T,-37G,-38C,-39C,-40G,-41C,-42C,-43A,-44C,-45G,-46G,-47T,-48G,-49T,-50T,-51G,-52T,-53T,-54G,-55T,-56T,-57A,-58T,-59C,-60A,-61C,-62C,-63G,-64T,-65T,-66C,-67G,-68A,-69T,-70T,-71T,-72A,-73T,-74T,-75G,-76G,-77C,-78A,-79T,-80C,-81A,-82C,-83T,-84C,-85G,-86G,-87C,-88A,-89T,-90G,-91G,-92A,-93C,-94A,-95T,-96G,-97T,-98A,-99C,-100T,-101T,-102G,-103C,-104C,-105A,-106G,-107C,-108A,-109G,-110T,-111G,-112C,-113C,-114G,-115T,-116T,-117T,-118A,-119T,-120G,-121C,-122C,-123A,-124A,-125A,-126C,-127G,-128C,-129G,-130C,-131T,-132T,-133G,-134G,-135T,-136A,-137C,-138G,-139A,-140C,-141A,-142G,-143C,-144G,-145A,-146G,-147C,-148A,-149C,-150A,-151A,-152T,-153T,-154C,-155A,-156G,-157C,-158T,-159T,-160A,-161C,-162G,-163C,-164T,-165G,-166A,-167C,-168A,-169A,-170C,-171G,-172T,-173A,-174C,-175T,-176T,-177G,-178G,-179T,-180C,-181A,-182T,-183G,-184A,-185T,-186T,-187G,-188G,-189T,-190G,-191C,-192C,-193G,-194G,-195T,-196C,-197A,-198G,-199C,-200T,-201C,-202T,-203T,-204G,-205T,-206T,-207T,-208G,-209G,-210A,-211C,-212C,-213G,-214C,-215T,-216A,-217T,-218C,-219G,-220G,-221A,-222C,-223C,-224G,-225A,-226C,-227T,-228G,-229G,-230G,-231G,-232C,-233G,-234C,-235C,-236G,-237C,-238C,-239C,-240C,-241G,-242T,-243T,-244C,-245T,-246A,-247C,-248T,-249G,-250G,-251G,-252A,-253G,-254G,-255T,-256G,-257G,-258C,-259C,-260T,-261C,-262G,-263C,-264C,-265T,-266A,-267C,-268G,-269T,-270T,-271G,-272T,-273G,-274G,-275C,-276G,-277T,-278C,-279A	plasmid	truncated	82.6087	77.1429	1
CmlA1	HM175867.1:1153-2133 Klebsiella pneumoniae strain NF991465 class I integron aminoglycoside acetyltransferase AAC(6')-Ib (aacC4) and chloramphenicol resistance protein (cmlA1) genes, complete cds	981	327	327	RDAF01000002.1RDAF01.1.fsa_nt_plasm_14	11906	12571	-1	714	209	268	209	C230T,T231G,T233G,T236C,T237A,G238A,C239A,G240A,T241A,T242A,T243C,C244T,A246T,G247A,T251G,G253C,C255G,A256T,T257A,G258C,A259T,T260C,G262C,C263T,A267C,T268G,T270C,G271A,A273G,C275T,A276G,G277T,C278T,G281T,C283T,G284T,T287C,C288A,T289C,G290C,C292T,C293T,T294C,A297T,A298T,C299T,C300A,C301T,G302T,T305C,G306A,C307T,A308C,G311T,A312C,T314G,T315C,G316A,C317T,G320A,T322A,C325T,A327C,G329T,T331C,G333A,C334G,A335C,G336A,C337G,T341C,A342G,C345T,C346T,C347A,C348T,T350C,T351C,G354A,T355C,G361T,A362G,A363G,C364T,T365A,T366C,C367G,T368A,G369C,G370A,T371G,T372C,T374A,A375G,G379A,T380A,G382T,T383C,G384A,T385G,T386C,G428A,C432T,C433G,G434A,G435C,C437A,T438C,A439G,A440T,T441A,G442C,A517G,A538G,C562T,C903T,G905A	A1-,T2-,G3-,G4-,G5-,C6-,C7-,T8-,C9-,G10-,C11-,T12-,C13-,T14-,T15-,A16-,C17-,G18-,T19-,C20-,A21-,T22-,C23-,G24-,G25-,C26-,T27-,G28-,A29-,A30-,G31-,T32-,C33-,T34-,T35-,T36-,C37-,T38-,G39-,G40-,G41-,G42-,C43-,T44-,T45-,C46-,G47-,G48-,A49-,T50-,T51-,C52-,T53-,T54-,C55-,A56-,G57-,G58-,C59-,T60-,T61-,G62-,T63-,G64-,G65-,T66-,G67-,C68-,C69-,T70-,C71-,G72-,G73-,C74-,G75-,T76-,G77-,C78-,C79-,T80-,T81-,G82-,T83-,T84-,T85-,C86-,C87-,A88-,C89-,G90-,T91-,T92-,T93-,G94-,C95-,A96-,A97-,C98-,A99-,G100-,T101-,A102-,C103-,G104-,T105-,G106-,A107-,C108-,A109-,T110-,T111-,T112-,A113-,C114-,G115-,C116-,A117-,G118-,G119-,T120-,C121-,G122-,C123-,G124-,A125-,G126-,G127-,A128-,A129-,A130-,G131-,T132-,A133-,A134-,T135-,G136-,T137-,C138-,A139-,T140-,T141-,T142-,A143-,C144-,G145-,G146-,C147-,A148-,T149-,A150-,C151-,T152-,C153-,G154-,G155-,A156-,T157-,C158-,C159-,A160-,T161-,G162-,C163-,T164-,G165-,G166-,C167-,C168-,A169-,T170-,G171-,G172-,T173-,C174-,C175-,C176-,G177-,G178-,C179-,G180-,G181-,T182-,A183-,G184-,G185-,C186-,C187-,C188-,A189-,T190-,T191-,G192-,C193-,T194-,C195-,G196-,G197-,A198-,G199-,C200-,G201-,C202-,T203-,C204-,G205-,T206-,C207-,G208-,A209-,C210-,A211-,T212-,G213-,T214-,G215-,G216-,C217-,T218-,T219-,G220-,G221-,G222-,T223-,G224-,G225-,C226-,G227-,G228-,C343-,A387-,C388-,G389-,C390-,C391-,G392-,C393-,T394-,G395-,G396-,A397-,A398-,T399-,G400-,G401-,G402-,T403-,A404-,G405-,C406-,T407-,T408-,C409-,T410-,T411-,C412-,G413-,T414-,C415-,T416-,T417-,T418-,T419-,T420-,C421-,T422-,C423-,C424-,A425-,C633N	-358G	plasmid	truncated	56.8807	60.5906	1
CmlA1	HM175867.1:1153-2133 Klebsiella pneumoniae strain NF991465 class I integron aminoglycoside acetyltransferase AAC(6')-Ib (aacC4) and chloramphenicol resistance protein (cmlA1) genes, complete cds	981	327	327	RDAJ01000007.1RDAJ01.1.fsa_nt_plasm_31	22264	23523	1	1260	391	0	391	G369A,A795G,A816G,C840T,C911T,T934G,C1181T,G1183A,G1242A		-1G,-2T,-3G,-4A,-5G,-6C,-7T,-8C,-9A,-10A,-11A,-12A,-13A,-14A,-15C,-16T,-17T,-18T,-19A,-20G,-21T,-22T,-23G,-24G,-25C,-26G,-27G,-28T,-29A,-30C,-31T,-32C,-33C,-34C,-35T,-36T,-37G,-38C,-39C,-40G,-41C,-42C,-43A,-44C,-45G,-46G,-47T,-48G,-49T,-50T,-51G,-52T,-53T,-54G,-55T,-56T,-57A,-58T,-59C,-60A,-61C,-62C,-63G,-64T,-65T,-66C,-67G,-68A,-69T,-70T,-71T,-72A,-73T,-74T,-75G,-76G,-77C,-78A,-79T,-80C,-81A,-82C,-83T,-84C,-85G,-86G,-87C,-88A,-89T,-90G,-91G,-92A,-93C,-94A,-95T,-96G,-97T,-98A,-99C,-100T,-101T,-102G,-103C,-104C,-105A,-106G,-107C,-108A,-109G,-110T,-111G,-112C,-113C,-114G,-115T,-116T,-117T,-118A,-119T,-120G,-121N,-122N,-123N,-124N,-125N,-126N,-127G,-128C,-129N,-130N,-131N,-132T,-133G,-134N,-135N,-136N,-137C,-138N,-139A,-140C,-141A,-142G,-143C,-144G,-145A,-146G,-147C,-148A,-149C,-150A,-151A,-152T,-153T,-154C,-155A,-156G,-157C,-158T,-159T,-160A,-161C,-162G,-163C,-164T,-165G,-166A,-167C,-168A,-169A,-170C,-171G,-172T,-173A,-174C,-175T,-176T,-177G,-178G,-179T,-180C,-181A,-182T,-183G,-184A,-185T,-186T,-187G,-188G,-189T,-190G,-191C,-192N,-193N,-194G,-195N,-196C,-197N,-198N,-199N,-200T,-201C,-202T,-203N,-204G,-205N,-206N,-207T,-208G,-209N,-210A,-211N,-212C,-213N,-214C,-215N,-216N,-217N,-218N,-219G,-220N,-221A,-222N,-223C,-224G,-225A,-226N,-227T,-228N,-229G,-230N,-231G,-232N,-233G,-234C,-235N,-236G,-237C,-238C,-239C,-240C,-241G,-242T,-243T,-244C,-245T,-246A,-247C,-248T,-249G,-250N,-251G,-252N,-253N,-254N,-255T,-256G,-257G,-258N,-259C,-260N,-261C,-262N,-263N,-264C,-265T,-266N,-267C,-268N,-269N,-270N,-271N,-272N,-273N,-274N,-275C,-276G,-277T,-278N,-279A	plasmid	truncated	82.6087	77.1429	2
CmlA1	HM175867.1:1153-2133 Klebsiella pneumoniae strain NF991465 class I integron aminoglycoside acetyltransferase AAC(6')-Ib (aacC4) and chloramphenicol resistance protein (cmlA1) genes, complete cds	981	327	327	RDAJ01000007.1RDAJ01.1.fsa_nt_plasm_114	80221	80670	1	1260	391	0	391	G369A,A795G,A816G,C840T,C911T,T934G,C1181T,G1183A,G1242A		-1G,-2T,-3G,-4A,-5G,-6C,-7T,-8C,-9A,-10A,-11A,-12A,-13A,-14A,-15C,-16T,-17T,-18T,-19A,-20G,-21T,-22T,-23G,-24G,-25C,-26G,-27G,-28T,-29A,-30C,-31T,-32C,-33C,-34C,-35T,-36T,-37G,-38C,-39C,-40G,-41C,-42C,-43A,-44C,-45G,-46G,-47T,-48G,-49T,-50T,-51G,-52T,-53T,-54G,-55T,-56T,-57A,-58T,-59C,-60A,-61C,-62C,-63G,-64T,-65T,-66C,-67G,-68A,-69T,-70T,-71T,-72A,-73T,-74T,-75G,-76G,-77C,-78A,-79T,-80C,-81A,-82C,-83T,-84C,-85G,-86G,-87C,-88A,-89T,-90G,-91G,-92A,-93C,-94A,-95T,-96G,-97T,-98A,-99C,-100T,-101T,-102G,-103C,-104C,-105A,-106G,-107C,-108A,-109G,-110T,-111G,-112C,-113C,-114G,-115T,-116T,-117T,-118A,-119T,-120G,-121N,-122N,-123N,-124N,-125N,-126N,-127G,-128C,-129N,-130N,-131N,-132T,-133G,-134N,-135N,-136N,-137C,-138N,-139A,-140C,-141A,-142G,-143C,-144G,-145A,-146G,-147C,-148A,-149C,-150A,-151A,-152T,-153T,-154C,-155A,-156G,-157C,-158T,-159T,-160A,-161C,-162G,-163C,-164T,-165G,-166A,-167C,-168A,-169A,-170C,-171G,-172T,-173A,-174C,-175T,-176T,-177G,-178G,-179T,-180C,-181A,-182T,-183G,-184A,-185T,-186T,-187G,-188G,-189T,-190G,-191C,-192N,-193N,-194G,-195N,-196C,-197N,-198N,-199N,-200T,-201C,-202T,-203N,-204G,-205N,-206N,-207T,-208G,-209N,-210A,-211N,-212C,-213N,-214C,-215N,-216N,-217N,-218N,-219G,-220N,-221A,-222N,-223C,-224G,-225A,-226N,-227T,-228N,-229G,-230N,-231G,-232N,-233G,-234C,-235N,-236G,-237C,-238C,-239C,-240C,-241G,-242T,-243T,-244C,-245T,-246A,-247C,-248T,-249G,-250N,-251G,-252N,-253N,-254N,-255T,-256G,-257G,-258N,-259C,-260N,-261C,-262N,-263N,-264C,-265T,-266N,-267C,-268N,-269N,-270N,-271N,-272N,-273N,-274N,-275C,-276G,-277T,-278N,-279A	plasmid	truncated	82.6087	77.1429	2
CmlA1	HM175867.1:1153-2133 Klebsiella pneumoniae strain NF991465 class I integron aminoglycoside acetyltransferase AAC(6')-Ib (aacC4) and chloramphenicol resistance protein (cmlA1) genes, complete cds	981	327	327	RDAJ01000008.1RDAJ01.1.fsa_nt_plasm_49	30200	30721	1	1260	391	0	391	G369A,A795G,A816G,C840T,C911T,T934G,C1181T,G1183A,G1242A		-1G,-2T,-3G,-4A,-5G,-6C,-7T,-8C,-9A,-10A,-11A,-12A,-13A,-14A,-15C,-16T,-17T,-18T,-19A,-20G,-21T,-22T,-23G,-24G,-25C,-26G,-27G,-28T,-29A,-30C,-31T,-32C,-33C,-34C,-35T,-36T,-37G,-38C,-39C,-40G,-41C,-42C,-43A,-44C,-45G,-46G,-47T,-48G,-49T,-50T,-51G,-52T,-53T,-54G,-55T,-56T,-57A,-58T,-59C,-60A,-61C,-62C,-63G,-64T,-65T,-66C,-67G,-68A,-69T,-70T,-71T,-72A,-73T,-74T,-75G,-76G,-77C,-78A,-79T,-80C,-81A,-82C,-83T,-84C,-85G,-86G,-87C,-88A,-89T,-90G,-91G,-92A,-93C,-94A,-95T,-96G,-97T,-98A,-99C,-100T,-101T,-102G,-103C,-104C,-105A,-106G,-107C,-108A,-109G,-110T,-111G,-112C,-113C,-114G,-115T,-116T,-117T,-118A,-119T,-120G,-121N,-122N,-123N,-124N,-125N,-126N,-127G,-128C,-129N,-130N,-131N,-132T,-133G,-134N,-135N,-136N,-137C,-138N,-139A,-140C,-141A,-142G,-143C,-144G,-145A,-146G,-147C,-148A,-149C,-150A,-151A,-152T,-153T,-154C,-155A,-156G,-157C,-158T,-159T,-160A,-161C,-162G,-163C,-164T,-165G,-166A,-167C,-168A,-169A,-170C,-171G,-172T,-173A,-174C,-175T,-176T,-177G,-178G,-179T,-180C,-181A,-182T,-183G,-184A,-185T,-186T,-187G,-188G,-189T,-190G,-191C,-192N,-193N,-194G,-195N,-196C,-197N,-198N,-199N,-200T,-201C,-202T,-203N,-204G,-205N,-206N,-207T,-208G,-209N,-210A,-211N,-212C,-213N,-214C,-215N,-216N,-217N,-218N,-219G,-220N,-221A,-222N,-223C,-224G,-225A,-226N,-227T,-228N,-229G,-230N,-231G,-232N,-233G,-234C,-235N,-236G,-237C,-238C,-239C,-240C,-241G,-242T,-243T,-244C,-245T,-246A,-247C,-248T,-249G,-250N,-251G,-252N,-253N,-254N,-255T,-256G,-257G,-258N,-259C,-260N,-261C,-262N,-263N,-264C,-265T,-266N,-267C,-268N,-269N,-270N,-271N,-272N,-273N,-274N,-275C,-276G,-277T,-278N,-279A	plasmid	truncated	82.6087	77.1429	2
CmlA1	HM175867.1:1153-2133 Klebsiella pneumoniae strain NF991465 class I integron aminoglycoside acetyltransferase AAC(6')-Ib (aacC4) and chloramphenicol resistance protein (cmlA1) genes, complete cds	981	327	327	RDAJ01000008.1RDAJ01.1.fsa_nt_plasm_50	30730	31062	1	1260	391	0	391	G369A,A795G,A816G,C840T,C911T,T934G,C1181T,G1183A,G1242A		-1G,-2T,-3G,-4A,-5G,-6C,-7T,-8C,-9A,-10A,-11A,-12A,-13A,-14A,-15C,-16T,-17T,-18T,-19A,-20G,-21T,-22T,-23G,-24G,-25C,-26G,-27G,-28T,-29A,-30C,-31T,-32C,-33C,-34C,-35T,-36T,-37G,-38C,-39C,-40G,-41C,-42C,-43A,-44C,-45G,-46G,-47T,-48G,-49T,-50T,-51G,-52T,-53T,-54G,-55T,-56T,-57A,-58T,-59C,-60A,-61C,-62C,-63G,-64T,-65T,-66C,-67G,-68A,-69T,-70T,-71T,-72A,-73T,-74T,-75G,-76G,-77C,-78A,-79T,-80C,-81A,-82C,-83T,-84C,-85G,-86G,-87C,-88A,-89T,-90G,-91G,-92A,-93C,-94A,-95T,-96G,-97T,-98A,-99C,-100T,-101T,-102G,-103C,-104C,-105A,-106G,-107C,-108A,-109G,-110T,-111G,-112C,-113C,-114G,-115T,-116T,-117T,-118A,-119T,-120G,-121N,-122N,-123N,-124N,-125N,-126N,-127G,-128C,-129N,-130N,-131N,-132T,-133G,-134N,-135N,-136N,-137C,-138N,-139A,-140C,-141A,-142G,-143C,-144G,-145A,-146G,-147C,-148A,-149C,-150A,-151A,-152T,-153T,-154C,-155A,-156G,-157C,-158T,-159T,-160A,-161C,-162G,-163C,-164T,-165G,-166A,-167C,-168A,-169A,-170C,-171G,-172T,-173A,-174C,-175T,-176T,-177G,-178G,-179T,-180C,-181A,-182T,-183G,-184A,-185T,-186T,-187G,-188G,-189T,-190G,-191C,-192N,-193N,-194G,-195N,-196C,-197N,-198N,-199N,-200T,-201C,-202T,-203N,-204G,-205N,-206N,-207T,-208G,-209N,-210A,-211N,-212C,-213N,-214C,-215N,-216N,-217N,-218N,-219G,-220N,-221A,-222N,-223C,-224G,-225A,-226N,-227T,-228N,-229G,-230N,-231G,-232N,-233G,-234C,-235N,-236G,-237C,-238C,-239C,-240C,-241G,-242T,-243T,-244C,-245T,-246A,-247C,-248T,-249G,-250N,-251G,-252N,-253N,-254N,-255T,-256G,-257G,-258N,-259C,-260N,-261C,-262N,-263N,-264C,-265T,-266N,-267C,-268N,-269N,-270N,-271N,-272N,-273N,-274N,-275C,-276G,-277T,-278N,-279A	plasmid	truncated	82.6087	77.1429	2
CmlA1	HM175867.1:1153-2133 Klebsiella pneumoniae strain NF991465 class I integron aminoglycoside acetyltransferase AAC(6')-Ib (aacC4) and chloramphenicol resistance protein (cmlA1) genes, complete cds	981	327	327	RDAM01000005.1RDAM01.1.fsa_nt_plasm_26	10507	11766	-1	1260	391	0	391	G369A,A795G,A816G,C840T,C911T,T934G,C1181T,G1183A,G1242A		-1G,-2T,-3G,-4A,-5G,-6C,-7T,-8C,-9A,-10A,-11A,-12A,-13A,-14A,-15C,-16T,-17T,-18T,-19A,-20G,-21T,-22T,-23G,-24G,-25C,-26G,-27G,-28T,-29A,-30C,-31T,-32C,-33C,-34C,-35T,-36T,-37G,-38C,-39C,-40G,-41C,-42C,-43A,-44C,-45G,-46G,-47T,-48G,-49T,-50T,-51G,-52T,-53T,-54G,-55T,-56T,-57A,-58T,-59C,-60A,-61C,-62C,-63G,-64T,-65T,-66C,-67G,-68A,-69T,-70T,-71T,-72A,-73T,-74T,-75G,-76G,-77C,-78A,-79T,-80C,-81A,-82C,-83T,-84C,-85G,-86G,-87C,-88A,-89T,-90G,-91G,-92A,-93C,-94A,-95T,-96G,-97T,-98A,-99C,-100T,-101T,-102G,-103C,-104C,-105A,-106G,-107C,-108A,-109G,-110T,-111G,-112C,-113C,-114G,-115T,-116T,-117T,-118A,-119T,-120G,-121C,-122C,-123A,-124A,-125A,-126C,-127G,-128C,-129G,-130C,-131T,-132T,-133G,-134G,-135T,-136A,-137C,-138G,-139A,-140C,-141A,-142G,-143C,-144G,-145A,-146G,-147C,-148A,-149C,-150A,-151A,-152T,-153T,-154C,-155A,-156G,-157C,-158T,-159T,-160A,-161C,-162G,-163C,-164T,-165G,-166A,-167C,-168A,-169A,-170C,-171G,-172T,-173A,-174C,-175T,-176T,-177G,-178G,-179T,-180C,-181A,-182T,-183G,-184A,-185T,-186T,-187G,-188G,-189T,-190G,-191C,-192C,-193G,-194G,-195T,-196C,-197A,-198G,-199C,-200T,-201C,-202T,-203T,-204G,-205T,-206T,-207T,-208G,-209G,-210A,-211C,-212C,-213G,-214C,-215T,-216A,-217T,-218C,-219G,-220G,-221A,-222C,-223C,-224G,-225A,-226C,-227T,-228G,-229G,-230G,-231G,-232C,-233G,-234C,-235C,-236G,-237C,-238C,-239C,-240C,-241G,-242T,-243T,-244C,-245T,-246A,-247C,-248T,-249G,-250G,-251G,-252A,-253G,-254G,-255T,-256G,-257G,-258C,-259C,-260T,-261C,-262G,-263C,-264C,-265T,-266A,-267C,-268G,-269T,-270T,-271G,-272T,-273G,-274G,-275C,-276G,-277T,-278C,-279A	plasmid	truncated	82.6087	77.1429	2
CmlA1	HM175867.1:1153-2133 Klebsiella pneumoniae strain NF991465 class I integron aminoglycoside acetyltransferase AAC(6')-Ib (aacC4) and chloramphenicol resistance protein (cmlA1) genes, complete cds	981	327	327	RDAM01000006.1RDAM01.1.fsa_nt_plasm_88	63579	64751	-1	1260	391	0	391	G369A,A795G,A816G,C840T,C911T,T934G,C1181T,G1183A,G1242A		-1G,-2T,-3G,-4A,-5G,-6C,-7T,-8C,-9A,-10A,-11A,-12A,-13A,-14A,-15C,-16T,-17T,-18T,-19A,-20G,-21T,-22T,-23G,-24G,-25C,-26G,-27G,-28T,-29A,-30C,-31T,-32C,-33C,-34C,-35T,-36T,-37G,-38C,-39C,-40G,-41C,-42C,-43A,-44C,-45G,-46G,-47T,-48G,-49T,-50T,-51G,-52T,-53T,-54G,-55T,-56T,-57A,-58T,-59C,-60A,-61C,-62C,-63G,-64T,-65T,-66C,-67G,-68A,-69T,-70T,-71T,-72A,-73T,-74T,-75G,-76G,-77C,-78A,-79T,-80C,-81A,-82C,-83T,-84C,-85G,-86G,-87C,-88A,-89T,-90G,-91G,-92A,-93C,-94A,-95T,-96G,-97T,-98A,-99C,-100T,-101T,-102G,-103C,-104C,-105A,-106G,-107C,-108A,-109G,-110T,-111G,-112C,-113C,-114G,-115T,-116T,-117T,-118A,-119T,-120G,-121C,-122C,-123A,-124A,-125A,-126C,-127G,-128C,-129G,-130C,-131T,-132T,-133G,-134G,-135T,-136A,-137C,-138G,-139A,-140C,-141A,-142G,-143C,-144G,-145A,-146G,-147C,-148A,-149C,-150A,-151A,-152T,-153T,-154C,-155A,-156G,-157C,-158T,-159T,-160A,-161C,-162G,-163C,-164T,-165G,-166A,-167C,-168A,-169A,-170C,-171G,-172T,-173A,-174C,-175T,-176T,-177G,-178G,-179T,-180C,-181A,-182T,-183G,-184A,-185T,-186T,-187G,-188G,-189T,-190G,-191C,-192C,-193G,-194G,-195T,-196C,-197A,-198G,-199C,-200T,-201C,-202T,-203T,-204G,-205T,-206T,-207T,-208G,-209G,-210A,-211C,-212C,-213G,-214C,-215T,-216A,-217T,-218C,-219G,-220G,-221A,-222C,-223C,-224G,-225A,-226C,-227T,-228G,-229G,-230G,-231G,-232C,-233G,-234C,-235C,-236G,-237C,-238C,-239C,-240C,-241G,-242T,-243T,-244C,-245T,-246A,-247C,-248T,-249G,-250G,-251G,-252A,-253G,-254G,-255T,-256G,-257G,-258C,-259C,-260T,-261C,-262G,-263C,-264C,-265T,-266A,-267C,-268G,-269T,-270T,-271G,-272T,-273G,-274G,-275C,-276G,-277T,-278C,-279A	plasmid	truncated	82.6087	77.1429	2
CmlA1	HM175867.1:1153-2133 Klebsiella pneumoniae strain NF991465 class I integron aminoglycoside acetyltransferase AAC(6')-Ib (aacC4) and chloramphenicol resistance protein (cmlA1) genes, complete cds	981	327	327	RDAP01000003.1RDAP01.1.fsa_nt_plasm_11	8784	9356	1	1260	391	0	391	G369A,A795G,C840T,C911T,T934G,C1181T,G1183A,G1242A	A816N	-1G,-2T,-3G,-4A,-5G,-6C,-7T,-8C,-9A,-10A,-11A,-12A,-13A,-14A,-15C,-16T,-17T,-18T,-19A,-20G,-21T,-22T,-23G,-24G,-25C,-26G,-27G,-28T,-29A,-30C,-31T,-32C,-33C,-34C,-35T,-36T,-37G,-38C,-39C,-40G,-41C,-42C,-43A,-44C,-45G,-46G,-47T,-48G,-49T,-50T,-51G,-52T,-53T,-54G,-55T,-56T,-57A,-58T,-59C,-60A,-61C,-62C,-63G,-64T,-65T,-66C,-67G,-68A,-69T,-70T,-71T,-72A,-73T,-74T,-75G,-76G,-77C,-78A,-79T,-80C,-81A,-82C,-83T,-84C,-85G,-86G,-87C,-88A,-89T,-90G,-91G,-92A,-93C,-94A,-95T,-96G,-97T,-98A,-99C,-100T,-101T,-102G,-103C,-104C,-105A,-106G,-107C,-108A,-109G,-110T,-111G,-112C,-113C,-114G,-115T,-116T,-117T,-118A,-119T,-120G,-121C,-122C,-123A,-124A,-125A,-126C,-127G,-128C,-129G,-130C,-131T,-132T,-133G,-134G,-135T,-136A,-137C,-138G,-139A,-140C,-141A,-142G,-143C,-144G,-145A,-146G,-147C,-148A,-149C,-150A,-151A,-152T,-153T,-154C,-155A,-156G,-157C,-158T,-159T,-160A,-161C,-162G,-163C,-164T,-165G,-166A,-167C,-168A,-169A,-170C,-171G,-172T,-173A,-174C,-175T,-176T,-177G,-178G,-179T,-180C,-181A,-182T,-183G,-184A,-185T,-186T,-187G,-188G,-189T,-190G,-191C,-192C,-193G,-194G,-195T,-196C,-197A,-198G,-199C,-200T,-201C,-202T,-203T,-204G,-205T,-206T,-207T,-208G,-209G,-210A,-211C,-212C,-213G,-214C,-215T,-216A,-217T,-218C,-219G,-220G,-221A,-222C,-223C,-224G,-225A,-226C,-227T,-228G,-229G,-230G,-231G,-232C,-233G,-234C,-235C,-236G,-237C,-238C,-239C,-240C,-241G,-242T,-243T,-244C,-245T,-246A,-247C,-248T,-249G,-250G,-251G,-252A,-253G,-254G,-255T,-256G,-257G,-258C,-259C,-260T,-261C,-262G,-263C,-264C,-265T,-266A,-267C,-268G,-269T,-270T,-271G,-272T,-273G,-274G,-275C,-276G,-277T,-278C,-279A	plasmid	truncated	82.6087	77.1429	1
CmlA1	HM175867.1:1153-2133 Klebsiella pneumoniae strain NF991465 class I integron aminoglycoside acetyltransferase AAC(6')-Ib (aacC4) and chloramphenicol resistance protein (cmlA1) genes, complete cds	981	327	327	RDAT01000003.1RDAT01.1.fsa_nt_plasm_125	106440	107699	-1	1260	391	0	391	G369A,A795G,A816G,C840T,C911T,T934G,C1181T,G1183A,G1242A		-1G,-2T,-3G,-4A,-5G,-6C,-7T,-8C,-9A,-10A,-11A,-12A,-13A,-14A,-15C,-16T,-17T,-18T,-19A,-20G,-21T,-22T,-23G,-24G,-25C,-26G,-27G,-28T,-29A,-30C,-31T,-32C,-33C,-34C,-35T,-36T,-37G,-38C,-39C,-40G,-41C,-42C,-43A,-44C,-45G,-46G,-47T,-48G,-49T,-50T,-51G,-52T,-53T,-54G,-55T,-56T,-57A,-58T,-59C,-60A,-61C,-62C,-63G,-64T,-65T,-66C,-67G,-68A,-69T,-70T,-71T,-72A,-73T,-74T,-75G,-76G,-77C,-78A,-79T,-80C,-81A,-82C,-83T,-84C,-85G,-86G,-87C,-88A,-89T,-90G,-91G,-92A,-93C,-94A,-95T,-96G,-97T,-98A,-99C,-100T,-101T,-102G,-103C,-104C,-105A,-106G,-107C,-108A,-109G,-110T,-111G,-112C,-113C,-114G,-115T,-116T,-117T,-118A,-119T,-120G,-121C,-122C,-123A,-124A,-125A,-126C,-127G,-128C,-129G,-130C,-131T,-132T,-133G,-134G,-135T,-136A,-137C,-138G,-139A,-140C,-141A,-142G,-143C,-144G,-145A,-146G,-147C,-148A,-149C,-150A,-151A,-152T,-153T,-154C,-155A,-156G,-157C,-158T,-159T,-160A,-161C,-162G,-163C,-164T,-165G,-166A,-167C,-168A,-169A,-170C,-171G,-172T,-173A,-174C,-175T,-176T,-177G,-178G,-179T,-180C,-181A,-182T,-183G,-184A,-185T,-186T,-187G,-188G,-189T,-190G,-191C,-192C,-193G,-194G,-195T,-196C,-197A,-198G,-199C,-200T,-201C,-202T,-203T,-204G,-205T,-206T,-207T,-208G,-209G,-210A,-211C,-212C,-213G,-214C,-215T,-216A,-217T,-218C,-219G,-220G,-221A,-222C,-223C,-224G,-225A,-226C,-227T,-228G,-229G,-230G,-231G,-232C,-233G,-234C,-235C,-236G,-237C,-238C,-239C,-240C,-241G,-242T,-243T,-244C,-245T,-246A,-247C,-248T,-249G,-250G,-251G,-252A,-253G,-254G,-255T,-256G,-257G,-258C,-259C,-260T,-261C,-262G,-263C,-264C,-265T,-266A,-267C,-268G,-269T,-270T,-271G,-272T,-273G,-274G,-275C,-276G,-277T,-278C,-279A	plasmid	truncated	82.6087	77.1429	1
CMY-4	NZ_CP035908.1:56211-57356 Klebsiella pneumoniae strain BA4656 plasmid pIncAC2, complete sequence	1146	382	382	RDAS01000003.1RDAS01.1.fsa_nt_plasm_55	43243	44388	-1	1146	382	0	382				plasmid	present	100	100	1
CTX-M-15	NC_016966.1:203461-204336 Klebsiella pneumoniae plasmid pUUH239.2, complete sequence	876	292	292	RCZQ01000004.1RCZQ01.1.fsa_nt_chr_1873	1231152	1231931	1	876	292	0	292				chromosome	present	100	100	1
CTX-M-15	NC_016966.1:203461-204336 Klebsiella pneumoniae plasmid pUUH239.2, complete sequence	876	292	292	RCZR01000002.1RCZR01.1.fsa_nt_plasm_305	222578	223453	-1	876	292	0	292				plasmid	present	100	100	1
CTX-M-15	NC_016966.1:203461-204336 Klebsiella pneumoniae plasmid pUUH239.2, complete sequence	876	292	292	RCZX01000001.1RCZX01.1.fsa_nt_plasm_261	187266	188141	-1	876	292	0	292				plasmid	present	100	100	1
CTX-M-15	NC_016966.1:203461-204336 Klebsiella pneumoniae plasmid pUUH239.2, complete sequence	876	292	292	RCZZ01000002.1RCZZ01.1.fsa_nt_plasm_37	19588	20463	-1	876	292	0	292				plasmid	present	100	100	2
CTX-M-15	NC_016966.1:203461-204336 Klebsiella pneumoniae plasmid pUUH239.2, complete sequence	876	292	292	RCZZ01000002.1RCZZ01.1.fsa_nt_plasm_277	212550	213326	-1	876	292	0	292				plasmid	present	100	100	2
CTX-M-15	NC_016966.1:203461-204336 Klebsiella pneumoniae plasmid pUUH239.2, complete sequence	876	292	292	RDAA01000002.1RDAA01.1.fsa_nt_plasm_210	174074	174949	-1	876	292	0	292				plasmid	present	100	100	1
CTX-M-15	NC_016966.1:203461-204336 Klebsiella pneumoniae plasmid pUUH239.2, complete sequence	876	292	292	RDAB01000009.1RDAB01.1.fsa_nt_chr_720	777413	778288	-1	876	292	0	292				chromosome	present	100	100	1
CTX-M-15	NC_016966.1:203461-204336 Klebsiella pneumoniae plasmid pUUH239.2, complete sequence	876	292	292	RDAC01000004.1RDAC01.1.fsa_nt_plasm_27	18897	19772	1	876	292	0	292				plasmid	present	100	100	1
CTX-M-15	NC_016966.1:203461-204336 Klebsiella pneumoniae plasmid pUUH239.2, complete sequence	876	292	292	RDAD01000002.1RDAD01.1.fsa_nt_plasm_105	78240	79115	-1	876	292	0	292				plasmid	present	100	100	1
CTX-M-15	NC_016966.1:203461-204336 Klebsiella pneumoniae plasmid pUUH239.2, complete sequence	876	292	292	RDAG01000001.1RDAG01.1.fsa_nt_chr_95	72025	72900	1	876	292	0	292				chromosome	present	100	100	2
CTX-M-15	NC_016966.1:203461-204336 Klebsiella pneumoniae plasmid pUUH239.2, complete sequence	876	292	292	RDAG01000001.1RDAG01.1.fsa_nt_chr_3579	3256584	3257336	1	876	292	0	292				chromosome	present	100	100	2
CTX-M-15	NC_016966.1:203461-204336 Klebsiella pneumoniae plasmid pUUH239.2, complete sequence	876	292	292	RDAS01000001.1RDAS01.1.fsa_nt_chr_1889	1922853	1923560	-1	876	292	0	292				chromosome	present	100	100	2
CTX-M-15	NC_016966.1:203461-204336 Klebsiella pneumoniae plasmid pUUH239.2, complete sequence	876	292	292	RDAS01000001.1RDAS01.1.fsa_nt_chr_2799	2927626	2928501	-1	876	292	0	292				chromosome	present	100	100	2
CTX-M-15	NC_016966.1:203461-204336 Klebsiella pneumoniae plasmid pUUH239.2, complete sequence	876	292	292	RDAU01000003.1RDAU01.1.fsa_nt_plasm_151	107510	108385	-1	876	292	0	292				plasmid	present	100	100	1
CTX-M-15	NC_016966.1:203461-204336 Klebsiella pneumoniae plasmid pUUH239.2, complete sequence	876	292	292	RDAV01000002.1RDAV01.1.fsa_nt_plasm_77	60526	61401	-1	876	292	0	292				plasmid	present	100	100	1
CTX-M-15	NC_016966.1:203461-204336 Klebsiella pneumoniae plasmid pUUH239.2, complete sequence	876	292	292	RCZZ01000001.1RCZZ01.1.fsa_nt_chr_43	26925	27677	-1	816	272	61	272		G817-,G818-,C819-,A820-,G821-,A822-,A823-,A824-,G825-,C826-,C827-,G828-,T829-,C830-,G831-,C832-,G833-,A834-,T835-,G836-,T837-,A838-,T839-,T840-,A841-,G842-,C843-,G844-,T845-,C846-,G847-,G848-,C849-,G850-,G851-,C852-,T853-,A854-,A855-,A856-,A857-,T858-,C859-,G860-,T861-,C862-,A863-,C864-,C865-,G866-,A867-,C868-,G869-,G870-,T871-,T872-,T873-,G874-,T875-,A876-,A877-	-766A	chromosome	truncated	88.6986	92.9304	1
CTX-M-15	NC_016966.1:203461-204336 Klebsiella pneumoniae plasmid pUUH239.2, complete sequence	876	292	292	RDAH01000003.1RDAH01.1.fsa_nt_plasm_16	8663	9370	-1	708	236	170	236		T694-,G706-,A711-,A712-,C713-,C714-,G715-,G716-,C717-,A718-,G719-,C720-,G721-,G722-,T723-,G724-,G725-,C726-,T727-,A728-,T729-,G730-,G731-,C732-,A733-,C734-,C735-,A736-,C737-,C738-,A739-,A740-,C741-,G742-,A743-,T744-,A745-,T746-,C747-,G748-,C749-,G750-,G751-,T752-,G753-,A754-,T755-,C756-,T757-,G758-,G759-,C760-,C761-,A762-,A763-,A764-,A765-,G766-,A767-,T768-,C769-,G770-,T771-,G772-,C773-,G774-,C775-,C776-,G777-,C778-,T779-,G780-,A781-,T782-,T783-,C784-,T785-,G786-,G787-,T788-,C789-,A790-,C791-,T792-,T793-,A794-,C795-,T796-,T797-,C798-,A799-,C800-,C801-,C802-,A803-,G804-,C805-,C806-,T807-,C808-,A809-,A810-,C811-,C812-,T813-,A814-,A815-,G816-,G817-,C818-,A819-,G820-,A821-,A822-,A823-,G824-,C825-,C826-,G827-,T828-,C829-,G830-,C831-,G832-,A833-,T834-,G835-,T836-,A837-,T838-,T839-,A840-,G841-,C842-,G843-,T844-,C845-,G846-,G847-,C848-,G849-,G850-,C851-,T852-,A853-,A854-,A855-,A856-,T857-,C858-,G859-,T860-,C861-,A862-,C863-,C864-,G865-,A866-,C867-,G868-,G869-,T870-,T871-,T872-,G873-,T874-,A875-,A876-	-877-,-878-	plasmid	truncated	79.7945	80.8656	1
CTX-M-3	NC_010870.1:c223069-222194 Klebsiella pneumoniae plasmid pK29, complete sequence	876	292	292	RCZQ01000004.1RCZQ01.1.fsa_nt_chr_1873	1231152	1231931	1	876	292	0	292	T21C,A138C,G147T,G168A,C207T,G315T,A678T,A725G,T756C			chromosome	present	99.6575	98.9726	1
CTX-M-3	NC_010870.1:c223069-222194 Klebsiella pneumoniae plasmid pK29, complete sequence	876	292	292	RCZR01000002.1RCZR01.1.fsa_nt_plasm_305	222578	223453	-1	876	292	0	292	T21C,A138C,G147T,G168A,C207T,G315T,A678T,A725G,T756C			plasmid	present	99.6575	98.9726	1
CTX-M-3	NC_010870.1:c223069-222194 Klebsiella pneumoniae plasmid pK29, complete sequence	876	292	292	RCZX01000001.1RCZX01.1.fsa_nt_plasm_261	187266	188141	-1	876	292	0	292	T21C,A138C,G147T,G168A,C207T,G315T,A678T,A725G,T756C			plasmid	present	99.6575	98.9726	1
CTX-M-3	NC_010870.1:c223069-222194 Klebsiella pneumoniae plasmid pK29, complete sequence	876	292	292	RCZZ01000002.1RCZZ01.1.fsa_nt_plasm_37	19588	20463	-1	876	292	0	292	T21C,A138C,G147T,G168A,C207T,G315T,A678T,A725G,T756C			plasmid	present	99.6575	98.9726	2
CTX-M-3	NC_010870.1:c223069-222194 Klebsiella pneumoniae plasmid pK29, complete sequence	876	292	292	RCZZ01000002.1RCZZ01.1.fsa_nt_plasm_277	212550	213326	-1	876	292	0	292	T21C,A138C,G147T,G168A,C207T,G315T,A678T,A725G,T756C			plasmid	present	99.6575	98.9726	2
CTX-M-3	NC_010870.1:c223069-222194 Klebsiella pneumoniae plasmid pK29, complete sequence	876	292	292	RDAA01000002.1RDAA01.1.fsa_nt_plasm_210	174074	174949	-1	876	292	0	292	T21C,A138C,G147T,G168A,C207T,G315T,A678T,A725G,T756C			plasmid	present	99.6575	98.9726	1
CTX-M-3	NC_010870.1:c223069-222194 Klebsiella pneumoniae plasmid pK29, complete sequence	876	292	292	RDAB01000009.1RDAB01.1.fsa_nt_chr_720	777413	778288	-1	876	292	0	292	T21C,A138C,G147T,G168A,C207T,G315T,A678T,A725G,T756C			chromosome	present	99.6575	98.9726	1
CTX-M-3	NC_010870.1:c223069-222194 Klebsiella pneumoniae plasmid pK29, complete sequence	876	292	292	RDAC01000004.1RDAC01.1.fsa_nt_plasm_27	18897	19772	1	876	292	0	292	T21C,A138C,G147T,G168A,C207T,G315T,A678T,A725G,T756C			plasmid	present	99.6575	98.9726	1
CTX-M-3	NC_010870.1:c223069-222194 Klebsiella pneumoniae plasmid pK29, complete sequence	876	292	292	RDAD01000002.1RDAD01.1.fsa_nt_plasm_105	78240	79115	-1	876	292	0	292	T21C,A138C,G147T,G168A,C207T,G315T,A678T,A725G,T756C			plasmid	present	99.6575	98.9726	1
CTX-M-3	NC_010870.1:c223069-222194 Klebsiella pneumoniae plasmid pK29, complete sequence	876	292	292	RDAG01000001.1RDAG01.1.fsa_nt_chr_95	72025	72900	1	876	292	0	292	T21C,A138C,G147T,G168A,C207T,G315T,A678T,A725G,T756C			chromosome	present	99.6575	98.9726	2
CTX-M-3	NC_010870.1:c223069-222194 Klebsiella pneumoniae plasmid pK29, complete sequence	876	292	292	RDAG01000001.1RDAG01.1.fsa_nt_chr_3579	3256584	3257336	1	876	292	0	292	T21C,A138C,G147T,G168A,C207T,G315T,A678T,A725G,T756C			chromosome	present	99.6575	98.9726	2
CTX-M-3	NC_010870.1:c223069-222194 Klebsiella pneumoniae plasmid pK29, complete sequence	876	292	292	RDAS01000001.1RDAS01.1.fsa_nt_chr_1889	1922853	1923560	-1	876	292	0	292	T21C,A138C,G147T,G168A,C207T,G315T,A678T,A725G,T756C			chromosome	present	99.6575	98.9726	2
CTX-M-3	NC_010870.1:c223069-222194 Klebsiella pneumoniae plasmid pK29, complete sequence	876	292	292	RDAS01000001.1RDAS01.1.fsa_nt_chr_2799	2927626	2928501	-1	876	292	0	292	T21C,A138C,G147T,G168A,C207T,G315T,A678T,A725G,T756C			chromosome	present	99.6575	98.9726	2
CTX-M-3	NC_010870.1:c223069-222194 Klebsiella pneumoniae plasmid pK29, complete sequence	876	292	292	RDAU01000003.1RDAU01.1.fsa_nt_plasm_151	107510	108385	-1	876	292	0	292	T21C,A138C,G147T,G168A,C207T,G315T,A678T,A725G,T756C			plasmid	present	99.6575	98.9726	1
CTX-M-3	NC_010870.1:c223069-222194 Klebsiella pneumoniae plasmid pK29, complete sequence	876	292	292	RDAV01000002.1RDAV01.1.fsa_nt_plasm_77	60526	61401	-1	876	292	0	292	T21C,A138C,G147T,G168A,C207T,G315T,A678T,A725G,T756C			plasmid	present	99.6575	98.9726	1
CTX-M-3	NC_010870.1:c223069-222194 Klebsiella pneumoniae plasmid pK29, complete sequence	876	292	292	RCZZ01000001.1RCZZ01.1.fsa_nt_chr_43	26925	27677	-1	816	272	61	272	T21C,A138C,G147T,G168A,C207T,G315T,A678T,A725G,T756C	G817-,G818-,C819-,A820-,G821-,A822-,A823-,A824-,G825-,C826-,C827-,G828-,T829-,C830-,G831-,C832-,G833-,A834-,T835-,G836-,T837-,A838-,T839-,T840-,A841-,G842-,C843-,G844-,T845-,C846-,G847-,G848-,C849-,G850-,G851-,C852-,T853-,A854-,A855-,A856-,A857-,T858-,C859-,G860-,T861-,C862-,A863-,C864-,C865-,G866-,A867-,C868-,G869-,G870-,T871-,T872-,T873-,G874-,T875-,A876-,A877-	-766A	chromosome	truncated	88.3562	91.9042	1
CTX-M-3	NC_010870.1:c223069-222194 Klebsiella pneumoniae plasmid pK29, complete sequence	876	292	292	RDAH01000003.1RDAH01.1.fsa_nt_plasm_16	8663	9370	-1	708	236	170	236	T21C,A138C,G147T,G168A,C207T,G315T,A678T	T694-,G706-,A711-,A712-,C713-,C714-,G715-,G716-,C717-,A718-,G719-,C720-,G721-,G722-,T723-,G724-,A725-,C726-,T727-,A728-,T729-,G730-,G731-,C732-,A733-,C734-,C735-,A736-,C737-,C738-,A739-,A740-,C741-,G742-,A743-,T744-,A745-,T746-,C747-,G748-,C749-,G750-,G751-,T752-,G753-,A754-,T755-,T756-,T757-,G758-,G759-,C760-,C761-,A762-,A763-,A764-,A765-,G766-,A767-,T768-,C769-,G770-,T771-,G772-,C773-,G774-,C775-,C776-,G777-,C778-,T779-,G780-,A781-,T782-,T783-,C784-,T785-,G786-,G787-,T788-,C789-,A790-,C791-,T792-,T793-,A794-,C795-,T796-,T797-,C798-,A799-,C800-,C801-,C802-,A803-,G804-,C805-,C806-,T807-,C808-,A809-,A810-,C811-,C812-,T813-,A814-,A815-,G816-,G817-,C818-,A819-,G820-,A821-,A822-,A823-,G824-,C825-,C826-,G827-,T828-,C829-,G830-,C831-,G832-,A833-,T834-,G835-,T836-,A837-,T838-,T839-,A840-,G841-,C842-,G843-,T844-,C845-,G846-,G847-,C848-,G849-,G850-,C851-,T852-,A853-,A854-,A855-,A856-,T857-,C858-,G859-,T860-,C861-,A862-,C863-,C864-,G865-,A866-,C867-,G868-,G869-,T870-,T871-,T872-,G873-,T874-,A875-,A876-	-877-,-878-	plasmid	truncated	79.7945	80.0683	1
DfrA12	NZ_LR025089.1:c95925-95428 Klebsiella pneumoniae isolate KP980 genome assembly, plasmid: 2	498	166	166	RCZQ01000001.1RCZQ01.1.fsa_nt_plasm_240	169049	169546	1	498	166	0	166				plasmid	present	100	100	1
DfrA12	NZ_LR025089.1:c95925-95428 Klebsiella pneumoniae isolate KP980 genome assembly, plasmid: 2	498	166	166	RCZR01000005.1RCZR01.1.fsa_nt_plasm_279	213670	214167	1	498	166	0	166				plasmid	present	100	100	1
DfrA12	NZ_LR025089.1:c95925-95428 Klebsiella pneumoniae isolate KP980 genome assembly, plasmid: 2	498	166	166	RCZW01000006.1RCZW01.1.fsa_nt_plasm_168	143127	143624	1	498	166	0	166				plasmid	present	100	100	1
DfrA12	NZ_LR025089.1:c95925-95428 Klebsiella pneumoniae isolate KP980 genome assembly, plasmid: 2	498	166	166	RDAB01000004.1RDAB01.1.fsa_nt_plasm_14	8766	9263	1	498	166	0	166				plasmid	present	100	100	2
DfrA12	NZ_LR025089.1:c95925-95428 Klebsiella pneumoniae isolate KP980 genome assembly, plasmid: 2	498	166	166	RDAB01000010.1RDAB01.1.fsa_nt_plasm_36	21817	22314	-1	498	166	0	166				plasmid	present	100	100	2
DfrA12	NZ_LR025089.1:c95925-95428 Klebsiella pneumoniae isolate KP980 genome assembly, plasmid: 2	498	166	166	RDAJ01000004.1RDAJ01.1.fsa_nt_plasm_55	37557	38054	-1	498	166	0	166				plasmid	present	100	100	1
DfrA12	NZ_LR025089.1:c95925-95428 Klebsiella pneumoniae isolate KP980 genome assembly, plasmid: 2	498	166	166	RDAK01000008.1RDAK01.1.fsa_nt_plasm_137	112958	113455	1	498	166	0	166	A73C			plasmid	present	99.3976	99.7992	1
DfrA12	NZ_LR025089.1:c95925-95428 Klebsiella pneumoniae isolate KP980 genome assembly, plasmid: 2	498	166	166	RDAM01000002.1RDAM01.1.fsa_nt_plasm_73	44560	45057	-1	498	166	0	166				plasmid	present	100	100	1
DfrA12	NZ_LR025089.1:c95925-95428 Klebsiella pneumoniae isolate KP980 genome assembly, plasmid: 2	498	166	166	RDAN01000003.1RDAN01.1.fsa_nt_plasm_145	115362	115859	1	498	166	0	166				plasmid	present	100	100	1
DfrA12	NZ_LR025089.1:c95925-95428 Klebsiella pneumoniae isolate KP980 genome assembly, plasmid: 2	498	166	166	RDAQ01000002.1RDAQ01.1.fsa_nt_plasm_175	135931	136428	-1	498	166	0	166				plasmid	present	100	100	1
DfrA12	NZ_LR025089.1:c95925-95428 Klebsiella pneumoniae isolate KP980 genome assembly, plasmid: 2	498	166	166	RDAS01000004.1RDAS01.1.fsa_nt_plasm_29	20549	21046	-1	498	166	0	166				plasmid	present	100	100	1
DfrA12	NZ_LR025089.1:c95925-95428 Klebsiella pneumoniae isolate KP980 genome assembly, plasmid: 2	498	166	166	RDAT01000003.1RDAT01.1.fsa_nt_plasm_103	91112	91609	1	498	166	0	166				plasmid	present	100	100	1
DfrA14	NC_021622.1:18582-19064 Klebsiella pneumoniae plasmid pK45-67VIM complete sequence	483	161	161	RCZR01000002.1RCZR01.1.fsa_nt_plasm_141	97847	98305	-1	459	153	24	153	G33A,A35G,A41G,C48A,T54C,G67C,G90A,T102C,A111C,T112C,C117G,T123C,C133T,G138T,T141C,T153C,T159A,C165G,A168G,C198T,G206C,T207C,A213G,T214G,A216C,G220A,T228C,T234A,T240C,A242C,A246G,A263G,A265G,G267T,G274A,T277C,A309G,A312G,C319A,A327G,A330G,C351T,T352G,C369T,G378A,G398A,A405C,T408C,A409T,C410T,C435T,C440G	A1-,T2-,G3-,A4-,G5-,A6-,A7-,C8-,C9-,T10-,T11-,G12-,A13-,A14-,A15-,G16-,T17-,A18-,T19-,C20-,A21-,T22-,T23-,G24-		plasmid	truncated	85.7143	84.265	1
DfrA14	NC_021622.1:18582-19064 Klebsiella pneumoniae plasmid pK45-67VIM complete sequence	483	161	161	RCZV01000002.1RCZV01.1.fsa_nt_plasm_45	23713	24129	1	474	153	9	153		A1-,T2-,G3-,A4-,G5-,A6-,A7-,C8-,C9-		plasmid	truncated	95.0311	98.1366	1
DfrA14	NC_021622.1:18582-19064 Klebsiella pneumoniae plasmid pK45-67VIM complete sequence	483	161	161	RCZX01000001.1RCZX01.1.fsa_nt_plasm_251	178187	178660	1	474	153	9	153		A1-,T2-,G3-,A4-,G5-,A6-,A7-,C8-,C9-		plasmid	truncated	95.0311	98.1366	1
DfrA14	NC_021622.1:18582-19064 Klebsiella pneumoniae plasmid pK45-67VIM complete sequence	483	161	161	RCZZ01000002.1RCZZ01.1.fsa_nt_plasm_244	186183	186656	-1	474	153	9	153		A1-,T2-,G3-,A4-,G5-,A6-,A7-,C8-,C9-		plasmid	truncated	95.0311	98.1366	1
DfrA14	NC_021622.1:18582-19064 Klebsiella pneumoniae plasmid pK45-67VIM complete sequence	483	161	161	RDAA01000002.1RDAA01.1.fsa_nt_plasm_201	164985	165458	1	474	153	9	153		A1-,T2-,G3-,A4-,G5-,A6-,A7-,C8-,C9-		plasmid	truncated	95.0311	98.1366	1
DfrA14	NC_021622.1:18582-19064 Klebsiella pneumoniae plasmid pK45-67VIM complete sequence	483	161	161	RDAD01000002.1RDAD01.1.fsa_nt_plasm_366	298026	298484	-1	459	153	24	153	G33A,A35G,A41G,C48A,T54C,G67C,G90A,T102C,A111C,T112C,C117G,T123C,C133T,G138T,T141C,T153C,T159A,C165G,A168G,C198T,G206C,T207C,A213G,T214G,A216C,G220A,T228C,T234A,T240C,A242C,A246G,A263G,A265G,G267T,G274A,T277C,A309G,A312G,C319A,A327G,A330G,C351T,T352G,C369T,G378A,G398A,A405C,T408C,A409T,C410T,C435T,C440G	A1-,T2-,G3-,A4-,G5-,A6-,A7-,C8-,C9-,T10-,T11-,G12-,A13-,A14-,A15-,G16-,T17-,A18-,T19-,C20-,A21-,T22-,T23-,G24-		plasmid	truncated	85.7143	84.265	1
DfrA14	NC_021622.1:18582-19064 Klebsiella pneumoniae plasmid pK45-67VIM complete sequence	483	161	161	RDAG01000001.1RDAG01.1.fsa_nt_chr_129	105674	106147	1	474	153	9	153		A1-,T2-,G3-,A4-,G5-,A6-,A7-,C8-,C9-		chromosome	truncated	95.0311	98.1366	1
DfrA14	NC_021622.1:18582-19064 Klebsiella pneumoniae plasmid pK45-67VIM complete sequence	483	161	161	RDAI01000002.1RDAI01.1.fsa_nt_plasm_76	59048	59521	1	474	153	9	153		A1-,T2-,G3-,A4-,G5-,A6-,A7-,C8-,C9-		plasmid	truncated	95.0311	98.1366	1
DfrA14	NC_021622.1:18582-19064 Klebsiella pneumoniae plasmid pK45-67VIM complete sequence	483	161	161	RDAR01000003.1RDAR01.1.fsa_nt_plasm_224	169540	170013	1	474	153	9	153		A1-,T2-,G3-,A4-,G5-,A6-,A7-,C8-,C9-		plasmid	truncated	95.0311	98.1366	1
DfrA14	NC_021622.1:18582-19064 Klebsiella pneumoniae plasmid pK45-67VIM complete sequence	483	161	161	RDAU01000003.1RDAU01.1.fsa_nt_plasm_142	98420	98893	1	474	153	9	153		A1-,T2-,G3-,A4-,G5-,A6-,A7-,C8-,C9-		plasmid	truncated	95.0311	98.1366	1
DfrA14	NC_021622.1:18582-19064 Klebsiella pneumoniae plasmid pK45-67VIM complete sequence	483	161	161	RDAV01000002.1RDAV01.1.fsa_nt_plasm_69	51436	51909	1	474	153	9	153		A1-,T2-,G3-,A4-,G5-,A6-,A7-,C8-,C9-		plasmid	truncated	95.0311	98.1366	1
DfrA14	NC_021622.1:18582-19064 Klebsiella pneumoniae plasmid pK45-67VIM complete sequence	483	161	161	RDAW01000005.1RDAW01.1.fsa_nt_plasm_62	41171	41644	-1	474	153	9	153		A1-,T2-,G3-,A4-,G5-,A6-,A7-,C8-,C9-		plasmid	truncated	95.0311	98.1366	1
DfrA25	KX236178.1:70552-71010 Klebsiella pneumoniae plasmid pHS091147, complete sequence	459	153	153	RDAE01000003.1RDAE01.1.fsa_nt_plasm_69	44881	45339	1	459	153	0	153				plasmid	present	100	100	1
DfrA26	PTGJ02000079.1:1857-2408 Klebsiella pneumoniae subsp. pneumoniae strain CRK0373 CRK0373_NODE_67.ctg_1, whole genome shotgun sequence	552	184	184	RDBB01000002.1RDBB01.1.fsa_nt_plasm_63	43899	44450	1	552	184	0	184				plasmid	present	100	100	1
DfrA30	HE650983.1:140-598 Bacterium AK-MB72 class I integron containing dfrA30 gene, isolate MB72	459	153	153	RCZR01000002.1RCZR01.1.fsa_nt_plasm_141	97847	98305	-1	459	153	0	153	A17G,G33T,G63A,G133T,A138G,A147C,A271G,C285G,G421A,G422A			plasmid	present	96.732	97.8214	1
DfrA30	HE650983.1:140-598 Bacterium AK-MB72 class I integron containing dfrA30 gene, isolate MB72	459	153	153	RCZV01000002.1RCZV01.1.fsa_nt_plasm_216	164822	165295	1	474	153	0	153	A24G,G26A,A39C,C45T,G48T,C58G,G78A,A81G,C93T,C102A,C103T,G108C,C114T,T124C,T129G,C132T,C144T,G148T,A150T,A153G,G156C,G159A,A162C,T189C,C197G,C198T,G204A,G205T,C207A,A211G,C219T,A225T,C231T,C233A,G237A,G254A,G256A,T258G,A265G,C268T,A286G,C300A,G303A,A310C,G318A,G321A,T342C,G343T,T360C,A369G,A389G,C396A,C399T,T400A,T401C,T426C,G431C,G436A,G437A		-1T,-2T,-3G,-4A,-5A,-6A,-7G,-8T,-9A,-10T,-11C,-12A,-13T,-14T,-15G	plasmid	present	88.2353	84.3882	1
DfrA30	HE650983.1:140-598 Bacterium AK-MB72 class I integron containing dfrA30 gene, isolate MB72	459	153	153	RCZX01000001.1RCZX01.1.fsa_nt_plasm_251	178187	178660	1	474	153	0	153	A24G,G26A,A39C,C45T,G48T,C58G,G78A,A81G,C93T,C102A,C103T,G108C,C114T,T124C,T129G,C132T,C144T,G148T,A150T,A153G,G156C,G159A,A162C,T189C,C197G,C198T,G204A,G205T,C207A,A211G,C219T,A225T,C231T,C233A,G237A,G254A,G256A,T258G,A265G,C268T,A286G,C300A,G303A,A310C,G318A,G321A,T342C,G343T,T360C,A369G,A389G,C396A,C399T,T400A,T401C,T426C,G431C,G436A,G437A		-1T,-2T,-3G,-4A,-5A,-6A,-7G,-8T,-9A,-10T,-11C,-12A,-13T,-14T,-15G	plasmid	present	88.2353	84.3882	1
DfrA30	HE650983.1:140-598 Bacterium AK-MB72 class I integron containing dfrA30 gene, isolate MB72	459	153	153	RCZZ01000002.1RCZZ01.1.fsa_nt_plasm_244	186183	186656	-1	474	153	0	153	A24G,G26A,A39C,C45T,G48T,C58G,G78A,A81G,C93T,C102A,C103T,G108C,C114T,T124C,T129G,C132T,C144T,G148T,A150T,A153G,G156C,G159A,A162C,T189C,C197G,C198T,G204A,G205T,C207A,A211G,C219T,A225T,C231T,C233A,G237A,G254A,G256A,T258G,A265G,C268T,A286G,C300A,G303A,A310C,G318A,G321A,T342C,G343T,T360C,A369G,A389G,C396A,C399T,T400A,T401C,T426C,G431C,G436A,G437A		-1T,-2T,-3G,-4A,-5A,-6A,-7G,-8T,-9A,-10T,-11C,-12A,-13T,-14T,-15G	plasmid	present	88.2353	84.3882	1
DfrA30	HE650983.1:140-598 Bacterium AK-MB72 class I integron containing dfrA30 gene, isolate MB72	459	153	153	RDAA01000002.1RDAA01.1.fsa_nt_plasm_201	164985	165458	1	474	153	0	153	A24G,G26A,A39C,C45T,G48T,C58G,G78A,A81G,C93T,C102A,C103T,G108C,C114T,T124C,T129G,C132T,C144T,G148T,A150T,A153G,G156C,G159A,A162C,T189C,C197G,C198T,G204A,G205T,C207A,A211G,C219T,A225T,C231T,C233A,G237A,G254A,G256A,T258G,A265G,C268T,A286G,C300A,G303A,A310C,G318A,G321A,T342C,G343T,T360C,A369G,A389G,C396A,C399T,T400A,T401C,T426C,G431C,G436A,G437A		-1T,-2T,-3G,-4A,-5A,-6A,-7G,-8T,-9A,-10T,-11C,-12A,-13T,-14T,-15G	plasmid	present	88.2353	84.3882	1
DfrA30	HE650983.1:140-598 Bacterium AK-MB72 class I integron containing dfrA30 gene, isolate MB72	459	153	153	RDAD01000002.1RDAD01.1.fsa_nt_plasm_366	298026	298484	-1	459	153	0	153	A17G,G33T,G63A,G133T,A138G,A147C,A271G,C285G,G421A,G422A			plasmid	present	96.732	97.8214	1
DfrA30	HE650983.1:140-598 Bacterium AK-MB72 class I integron containing dfrA30 gene, isolate MB72	459	153	153	RDAG01000001.1RDAG01.1.fsa_nt_chr_129	105674	106147	1	474	153	0	153	A24G,G26A,A39C,C45T,G48T,C58G,G78A,A81G,C93T,C102A,C103T,G108C,C114T,T124C,T129G,C132T,C144T,G148T,A150T,A153G,G156C,G159A,A162C,T189C,C197G,C198T,G204A,G205T,C207A,A211G,C219T,A225T,C231T,C233A,G237A,G254A,G256A,T258G,A265G,C268T,A286G,C300A,G303A,A310C,G318A,G321A,T342C,G343T,T360C,A369G,A389G,C396A,C399T,T400A,T401C,T426C,G431C,G436A,G437A		-1T,-2T,-3G,-4A,-5A,-6A,-7G,-8T,-9A,-10T,-11C,-12A,-13T,-14T,-15G	chromosome	present	88.2353	84.3882	1
DfrA30	HE650983.1:140-598 Bacterium AK-MB72 class I integron containing dfrA30 gene, isolate MB72	459	153	153	RDAI01000002.1RDAI01.1.fsa_nt_plasm_76	59048	59521	1	474	153	0	153	A24G,G26A,A39C,C45T,G48T,C58G,G78A,A81G,C93T,C102A,C103T,G108C,C114T,T124C,T129G,C132T,C144T,G148T,A150T,A153G,G156C,G159A,A162C,T189C,C197G,C198T,G204A,G205T,C207A,A211G,C219T,A225T,C231T,C233A,G237A,G254A,G256A,T258G,A265G,C268T,A286G,C300A,G303A,A310C,G318A,G321A,T342C,G343T,T360C,A369G,A389G,C396A,C399T,T400A,T401C,T426C,G431C,G436A,G437A		-1T,-2T,-3G,-4A,-5A,-6A,-7G,-8T,-9A,-10T,-11C,-12A,-13T,-14T,-15G	plasmid	present	88.2353	84.3882	1
DfrA30	HE650983.1:140-598 Bacterium AK-MB72 class I integron containing dfrA30 gene, isolate MB72	459	153	153	RDAR01000003.1RDAR01.1.fsa_nt_plasm_224	169540	170013	1	474	153	0	153	A24G,G26A,A39C,C45T,G48T,C58G,G78A,A81G,C93T,C102A,C103T,G108C,C114T,T124C,T129G,C132T,C144T,G148T,A150T,A153G,G156C,G159A,A162C,T189C,C197G,C198T,G204A,G205T,C207A,A211G,C219T,A225T,C231T,C233A,G237A,G254A,G256A,T258G,A265G,C268T,A286G,C300A,G303A,A310C,G318A,G321A,T342C,G343T,T360C,A369G,A389G,C396A,C399T,T400A,T401C,T426C,G431C,G436A,G437A		-1T,-2T,-3G,-4A,-5A,-6A,-7G,-8T,-9A,-10T,-11C,-12A,-13T,-14T,-15G	plasmid	present	88.2353	84.3882	1
DfrA30	HE650983.1:140-598 Bacterium AK-MB72 class I integron containing dfrA30 gene, isolate MB72	459	153	153	RDAU01000003.1RDAU01.1.fsa_nt_plasm_142	98420	98893	1	474	153	0	153	A24G,G26A,A39C,C45T,G48T,C58G,G78A,A81G,C93T,C102A,C103T,G108C,C114T,T124C,T129G,C132T,C144T,G148T,A150T,A153G,G156C,G159A,A162C,T189C,C197G,C198T,G204A,G205T,C207A,A211G,C219T,A225T,C231T,C233A,G237A,G254A,G256A,T258G,A265G,C268T,A286G,C300A,G303A,A310C,G318A,G321A,T342C,G343T,T360C,A369G,A389G,C396A,C399T,T400A,T401C,T426C,G431C,G436A,G437A		-1T,-2T,-3G,-4A,-5A,-6A,-7G,-8T,-9A,-10T,-11C,-12A,-13T,-14T,-15G	plasmid	present	88.2353	84.3882	1
DfrA30	HE650983.1:140-598 Bacterium AK-MB72 class I integron containing dfrA30 gene, isolate MB72	459	153	153	RDAV01000002.1RDAV01.1.fsa_nt_plasm_69	51436	51909	1	474	153	0	153	A24G,G26A,A39C,C45T,G48T,C58G,G78A,A81G,C93T,C102A,C103T,G108C,C114T,T124C,T129G,C132T,C144T,G148T,A150T,A153G,G156C,G159A,A162C,T189C,C197G,C198T,G204A,G205T,C207A,A211G,C219T,A225T,C231T,C233A,G237A,G254A,G256A,T258G,A265G,C268T,A286G,C300A,G303A,A310C,G318A,G321A,T342C,G343T,T360C,A369G,A389G,C396A,C399T,T400A,T401C,T426C,G431C,G436A,G437A		-1T,-2T,-3G,-4A,-5A,-6A,-7G,-8T,-9A,-10T,-11C,-12A,-13T,-14T,-15G	plasmid	present	88.2353	84.3882	1
DfrA30	HE650983.1:140-598 Bacterium AK-MB72 class I integron containing dfrA30 gene, isolate MB72	459	153	153	RDAW01000005.1RDAW01.1.fsa_nt_plasm_62	41171	41644	-1	474	153	0	153	A24G,G26A,A39C,C45T,G48T,C58G,G78A,A81G,C93T,C102A,C103T,G108C,C114T,T124C,T129G,C132T,C144T,G148T,A150T,A153G,G156C,G159A,A162C,T189C,C197G,C198T,G204A,G205T,C207A,A211G,C219T,A225T,C231T,C233A,G237A,G254A,G256A,T258G,A265G,C268T,A286G,C300A,G303A,A310C,G318A,G321A,T342C,G343T,T360C,A369G,A389G,C396A,C399T,T400A,T401C,T426C,G431C,G436A,G437A		-1T,-2T,-3G,-4A,-5A,-6A,-7G,-8T,-9A,-10T,-11C,-12A,-13T,-14T,-15G	plasmid	present	88.2353	84.3882	1
DHA-1	NC_014312.1:45661-46800 Klebsiella pneumoniae plasmid pKP048, complete sequence	1140	380	380	Scaffold36_1FK2723.fsa_nt_plasm_28	21171	22310	-1	1140	380	0	380				plasmid	present	100	100	1
DHA-1	NC_014312.1:45661-46800 Klebsiella pneumoniae plasmid pKP048, complete sequence	1140	380	380	Scaffold33_1FK2820.fsa_nt_plasm_28	21171	22310	-1	1140	380	0	380				plasmid	present	100	100	1
DHA-1	NC_014312.1:45661-46800 Klebsiella pneumoniae plasmid pKP048, complete sequence	1140	380	380	RDAN01000001.1RDAN01.1.fsa_nt_chr_1537	1643156	1644025	1	870	279	270	279		A1-,T2-,G3-,A4-,A5-,A6-,A7-,A8-,A9-,T10-,C11-,G12-,T13-,T14-,A15-,T16-,C17-,T18-,G19-,C20-,A21-,A22-,C23-,A24-,C25-,T26-,G27-,A28-,T29-,T30-,T31-,C32-,C33-,G34-,C35-,T36-,C37-,T38-,G39-,C40-,T41-,G42-,G43-,C44-,G45-,T46-,T47-,T48-,T49-,C50-,C51-,G52-,C53-,C54-,C55-,C56-,G57-,G58-,G59-,G60-,T61-,T62-,T63-,T64-,C65-,T66-,G67-,C68-,C69-,G70-,C71-,T72-,G73-,A74-,T75-,A76-,A77-,T78-,G79-,T80-,C81-,G82-,C83-,G84-,G85-,C86-,G87-,G88-,T89-,G90-,G91-,T92-,G93-,G94-,A95-,C96-,A97-,G98-,C99-,A100-,C101-,C102-,A103-,T104-,T105-,A106-,A107-,A108-,C109-,C110-,G111-,C112-,T113-,G114-,A115-,T116-,G117-,G118-,C119-,A120-,C121-,A122-,G123-,C124-,A125-,G126-,G127-,A128-,T129-,A130-,T131-,T132-,C133-,C134-,C135-,G136-,G137-,G138-,A139-,T140-,G141-,G142-,C143-,G144-,G145-,T146-,T147-,G148-,C149-,C150-,G151-,T152-,C153-,T154-,C155-,C156-,G157-,T158-,A159-,A160-,A161-,G162-,G163-,G164-,T165-,A166-,A167-,G168-,C169-,C170-,C171-,T172-,A173-,T174-,T175-,A176-,T177-,T178-,T179-,C180-,A181-,A182-,T183-,T184-,A185-,T186-,G187-,G188-,T189-,T190-,T191-,T192-,G193-,C194-,C195-,G196-,A197-,T198-,A199-,T200-,T201-,C202-,A203-,G204-,G205-,C206-,A207-,A208-,A209-,A210-,C211-,A212-,G213-,C214-,C215-,G216-,G217-,T218-,C219-,A220-,C221-,T222-,G223-,A224-,A225-,A226-,A227-,T228-,A229-,C230-,A231-,C232-,T233-,A234-,T235-,T236-,T237-,G238-,A239-,G240-,C241-,T242-,C243-,G244-,G245-,A246-,T247-,C248-,T249-,G250-,T251-,A252-,A253-,G254-,T255-,A256-,A257-,A258-,A259-,C260-,T261-,T262-,T263-,C264-,A265-,C266-,A267-,G268-,G269-,T270-		chromosome	truncated	73.4211	76.3158	1
EreA2	CP022612.1:207847-209073 Klebsiella pneumoniae strain CDC 0106 plasmid unitig_1, complete sequence	1227	409	409	Scaffold36_1FK2723.fsa_nt_plasm_4	1172	1399	1	1227	409	0	409	T15G,C48G,C71A,C76G,G78A,C103A,C114T,T135C,G168T,A239G,C240G,C286A,A288C,A325G,G411A,A414G,A433C,T444C,T453G,G459C,T462C,A470C,C480G,G487A,A489G,T501C,A538T,A591C,A600G,T603G,A624T,T627C,G642T,A700G,G707A,A709G,A774G,A781G,A795G,G807A,A809G,C855T,G864A,G891A,C897T,A917G,T952C,C953T,A972T,G986A,A1045G,A1057G,C1076A,T1089C,C1106A,A1114G,C1191T,A1194C,G1210A,A1220C			plasmid	present	92.176	95.11	1
EreA2	CP022612.1:207847-209073 Klebsiella pneumoniae strain CDC 0106 plasmid unitig_1, complete sequence	1227	409	409	Scaffold33_1FK2820.fsa_nt_plasm_4	1172	1399	1	1227	409	0	409	T15G,C48G,C71A,C76G,G78A,C103A,C114T,T135C,G168T,A239G,C240G,C286A,A288C,A325G,G411A,A414G,A433C,T444C,T453G,G459C,T462C,A470C,C480G,G487A,A489G,T501C,A538T,A591C,A600G,T603G,A624T,T627C,G642T,A700G,G707A,A709G,A774G,A781G,A795G,G807A,A809G,C855T,G864A,G891A,C897T,A917G,T952C,C953T,A972T,G986A,A1045G,A1057G,C1076A,T1089C,C1106A,A1114G,C1191T,A1194C,G1210A,A1220C			plasmid	present	92.176	95.11	1
ErmB	LC506720.1:11885-12622 Klebsiella pneumoniae JUNP 268 plasmid pJUNP268 DNA, complete genome	738	23	23	RDAB01000010.1RDAB01.1.fsa_nt_plasm_16	7885	8622	-1	738	246	33	246	T9A,C10T,C11G,C12A,G13A,T14C,T15A,T19A,A20T,G24A,T26A,A27T,C29T,A31C,T33C,A38C,A40T,G41T,A42T,C43T,T46C,A47G,C48A,T49G,C52A,T53A,C54A,A60C,G61T,T62C,G68A,G69A,C72A,T74A,T78C,T79A,G80A,T83G,C85A,G89A,G90A,C91A,G92A,T93G,G94A,T95A,T96A,T97C,A99G,T100A,G102A,G108T,T110C,C115T,T121C,T122A,T123G,T124G,G127A,T128A,A129G,A130G,A131G,G134T,G137A,T142C,A143G,T144A,T145A,C146A,T147C,C148T,A150G,T151C,G153A,C155A,C156A,C157T,T159A,T160G,A169G,A170G,G171T,T172A,A177C,A181T,C183A,T184A,C186T,C187A,A188G,T190C,T192G,T194C,G199A,G200T,A201T,A202C,C203A,T205C,C206T,G208A,G210C,G218A,G220A,T221A,G224A,T227A,T228A,T230A,T231C,A232T,A233G,G234A,C236T,G240C,T241G,T243G,A244T,T246A,G250T,G251A,T252A,A255C,T259C,G260C,A263G,G264A,C265T,C270T,G271A,T273A,G275T,C279T,T281C,G284T,C285T,A286C,A287C,T288C,G290A,C291A,T292C,G293A,T296C,C297A,A301G,C302T,T303A,G305A,G307A,T308A,G309T,C312T,A314G,A315G,G318A,C319T,A321T,C322T,G329A,T330C,T331C,C332A,G333T,G334T,G336A,A338G,T339C,T341C,C342A,G346A,G347T,G355A,T356A,G358A,T361G,C362T,C363G,T364G,C366T,C369T,A370G,C372A,A374G,T375C,G378T,A379G,T380C,A381G,G382T,A383C,T386A,G389T,A390C,C391T,G392A,C393T,A394C,G397A,C398T,T400G,C402T,A403G,A406G,C408A,C409G,A410G,C411A,T414C,T416A,T417C,A425C,T426C,T430G,G431A,G433A,C434T,T436C,A438C,A439C,T440G,G441A,G442A,T443C,A450G,A451T,A453G,T454C,C457T,C458T,A459G,A463C,T464A,T465C,T467C,T469A,A470G,C471T,T475G,G476A,T479C,G480A,T481G,T482C,G484A,G485T,G486T,A487G,A488C,G491A,A493G,A494C,T499A,T501C,A502G,A507G,T508C,C509T,G512C,G513A,G515C,T520A,T521C,A522C,T526A,A528T,C529A,C531A,G532C,A536G,T538C,C539T,A540T,G541A,T542A,T544A,T545A,T548C,T551A,T552C,T554C,G562C,T564C,A566G,G567A,T569G,G570T,A571T,A572C,T573C,G578A,C580A,G582A,C584T,T585G,A586G,T588A,T589G,A591T,G595T,T600A,A601C,C602T,C603T,C612A,T613A,A615G,T616G,T617G,T619C,G621A,C622T,A624G,G625A,T626G,T627A,T628A,C629T,G630A,T635C,A638C,C641T,C642T,C643T,T644A,T645C,C648A,C649A,T650A,G651A,A657G,G662A,A664C,T670C,T672A,C673T,G675A,T676A,T677A,T678C,C679A,T680C,T681G,T682C,T683C,T687G,C689A,T692C,T693A,G694A,T698A,T700G,T703C,T704C,G710A,A711C,G712T,T718G,T719A,T720G,C723A,T724G,C725T,G726A,A729G,A730T,A731C,A732T,G734T,G739A,G741T,A743G,A745T,T746A,T748C,A752T,T753A,T757A,G758A,T759C,T760G,C761G,A762G,T763A	T1-,T2-,A3-,T4-,T5-,T6-,C7-,C8-,T162-,G163-,A213-,T214-,G215-,G216-,G256-,G257-,C276-,A277-,G278-,A326-,G327-,C350-,G351-,C352-,A460-,T653-,C654-,C667-,G668-,T705-,G706-,C715-,T716-	-56A,-57G,-66C,-67A,-104C,-105G,-118G,-119A,-313T,-420G,-421C,-422G,-445C,-446T,-495T,-496G,-497C,-516C,-517T,-556C,-557C,-558A,-559T,-609C,-610A,-764G,-765G,-766A,-767A,-768A,-769T,-770A,-771A	plasmid	truncated	2.03252	41.5045	2
ErmB	LC506720.1:11885-12622 Klebsiella pneumoniae JUNP 268 plasmid pJUNP268 DNA, complete genome	738	23	23	RDAB01000010.1RDAB01.1.fsa_nt_plasm_101	82423	83160	-1	738	246	33	246	T9A,C10T,C11G,C12A,G13A,T14C,T15A,T19A,A20T,G24A,T26A,A27T,C29T,A31C,T33C,A38C,A40T,G41T,A42T,C43T,T46C,A47G,C48A,T49G,C52A,T53A,C54A,A60C,G61T,T62C,G68A,G69A,C72A,T74A,T78C,T79A,G80A,T83G,C85A,G89A,G90A,C91A,G92A,T93G,G94A,T95A,T96A,T97C,A99G,T100A,G102A,G108T,T110C,C115T,T121C,T122A,T123G,T124G,G127A,T128A,A129G,A130G,A131G,G134T,G137A,T142C,A143G,T144A,T145A,C146A,T147C,C148T,A150G,T151C,G153A,C155A,C156A,C157T,T159A,T160G,A169G,A170G,G171T,T172A,A177C,A181T,C183A,T184A,C186T,C187A,A188G,T190C,T192G,T194C,G199A,G200T,A201T,A202C,C203A,T205C,C206T,G208A,G210C,G218A,G220A,T221A,G224A,T227A,T228A,T230A,T231C,A232T,A233G,G234A,C236T,G240C,T241G,T243G,A244T,T246A,G250T,G251A,T252A,A255C,T259C,G260C,A263G,G264A,C265T,C270T,G271A,T273A,G275T,C279T,T281C,G284T,C285T,A286C,A287C,T288C,G290A,C291A,T292C,G293A,T296C,C297A,A301G,C302T,T303A,G305A,G307A,T308A,G309T,C312T,A314G,A315G,G318A,C319T,A321T,C322T,G329A,T330C,T331C,C332A,G333T,G334T,G336A,A338G,T339C,T341C,C342A,G346A,G347T,G355A,T356A,G358A,T361G,C362T,C363G,T364G,C366T,C369T,A370G,C372A,A374G,T375C,G378T,A379G,T380C,A381G,G382T,A383C,T386A,G389T,A390C,C391T,G392A,C393T,A394C,G397A,C398T,T400G,C402T,A403G,A406G,C408A,C409G,A410G,C411A,T414C,T416A,T417C,A425C,T426C,T430G,G431A,G433A,C434T,T436C,A438C,A439C,T440G,G441A,G442A,T443C,A450G,A451T,A453G,T454C,C457T,C458T,A459G,A463C,T464A,T465C,T467C,T469A,A470G,C471T,T475G,G476A,T479C,G480A,T481G,T482C,G484A,G485T,G486T,A487G,A488C,G491A,A493G,A494C,T499A,T501C,A502G,A507G,T508C,C509T,G512C,G513A,G515C,T520A,T521C,A522C,T526A,A528T,C529A,C531A,G532C,A536G,T538C,C539T,A540T,G541A,T542A,T544A,T545A,T548C,T551A,T552C,T554C,G562C,T564C,A566G,G567A,T569G,G570T,A571T,A572C,T573C,G578A,C580A,G582A,C584T,T585G,A586G,T588A,T589G,A591T,G595T,T600A,A601C,C602T,C603T,C612A,T613A,A615G,T616G,T617G,T619C,G621A,C622T,A624G,G625A,T626G,T627A,T628A,C629T,G630A,T635C,A638C,C641T,C642T,C643T,T644A,T645C,C648A,C649A,T650A,G651A,A657G,G662A,A664C,T670C,T672A,C673T,G675A,T676A,T677A,T678C,C679A,T680C,T681G,T682C,T683C,T687G,C689A,T692C,T693A,G694A,T698A,T700G,T703C,T704C,G710A,A711C,G712T,T718G,T719A,T720G,C723A,T724G,C725T,G726A,A729G,A730T,A731C,A732T,G734T,G739A,G741T,A743G,A745T,T746A,T748C,A752T,T753A,T757A,G758A,T759C,T760G,C761G,A762G,T763A	T1-,T2-,A3-,T4-,T5-,T6-,C7-,C8-,T162-,G163-,A213-,T214-,G215-,G216-,G256-,G257-,C276-,A277-,G278-,A326-,G327-,C350-,G351-,C352-,A460-,T653-,C654-,C667-,G668-,T705-,G706-,C715-,T716-	-56A,-57G,-66C,-67A,-104C,-105G,-118G,-119A,-313T,-420G,-421C,-422G,-445C,-446T,-495T,-496G,-497C,-516C,-517T,-556C,-557C,-558A,-559T,-609C,-610A,-764G,-765G,-766A,-767A,-768A,-769T,-770A,-771A	plasmid	truncated	4.06504	41.5045	2
ErmB	LC506720.1:11885-12622 Klebsiella pneumoniae JUNP 268 plasmid pJUNP268 DNA, complete genome	738	23	23	RDAS01000004.1RDAS01.1.fsa_nt_plasm_11	7031	7345	-1	738	246	33	246	T9A,C10T,C11G,C12A,G13A,T14C,T15A,T19A,A20T,G24A,T26A,A27T,C29T,A31C,T33C,A38C,A40T,G41T,A42T,C43T,T46C,A47G,C48A,T49G,C52A,T53A,C54A,A60C,G61T,T62C,G68A,G69A,C72A,T74A,T78C,T79A,G80A,T83G,C85A,G89A,G90A,C91A,G92A,T93G,G94A,T95A,T96A,T97C,A99G,T100A,G102A,G108T,T110C,C115T,T121C,T122A,T123G,T124G,G127A,T128A,A129G,A130G,A131G,G134T,G137A,T142C,A143G,T144A,T145A,C146A,T147C,C148T,A150G,T151C,G153A,C155A,C156A,C157T,T159A,T160G,A169G,A170G,G171T,T172A,A177C,A181T,C183A,T184A,C186T,C187A,A188G,T190C,T192G,T194C,G199A,G200T,A201T,A202C,C203A,T205C,C206T,G208A,G210C,G218A,G220A,T221A,G224A,T227A,T228A,T230A,T231C,A232T,A233G,G234A,C236T,G240C,T241G,T243G,A244T,T246A,G250T,G251A,T252A,A255C,T259C,G260C,A263G,G264A,C265T,C270T,G271A,T273A,G275T,C279T,T281C,G284T,C285T,A286C,A287C,T288C,G290A,C291A,T292C,G293A,T296C,C297A,A301G,C302T,T303A,G305A,G307A,T308A,G309T,C312T,A314G,A315G,G318A,C319T,A321T,C322T,G329A,T330C,T331C,C332A,G333T,G334T,G336A,A338G,T339C,T341C,C342A,G346A,G347T,G355A,T356A,G358A,T361G,C362T,C363G,T364G,C366T,C369T,A370G,C372A,A374G,T375C,G378T,A379G,T380C,A381G,G382T,A383C,T386A,G389T,A390C,C391T,G392A,C393T,A394C,G397A,C398T,T400G,C402T,A403G,A406G,C408A,C409G,A410G,C411A,T414C,T416A,T417C,A425C,T426C,T430G,G431A,G433A,C434T,T436C,A438C,A439C,T440G,G441A,G442A,T443C,A450G,A451T,A453G,T454C,C457T,C458T,A459G,A463C,T464A,T465C,T467C,T469A,A470G,C471T,T475G,G476A,T479C,G480A,T481G,T482C,G484A,G485T,G486T,A487G,A488C,G491A,A493G,A494C,T499A,T501C,A502G,A507G,T508C,C509T,G512C,G513A,G515C,T520A,T521C,A522C,T526A,A528T,C529A,C531A,G532C,A536G,T538C,C539T,A540T,G541A,T542A,T544A,T545A,T548C,T551A,T552C,T554C,G562C,T564C,A566G,G567A,T569G,G570T,A571T,A572C,T573C,G578A,C580A,G582A,C584T,T585G,A586G,T588A,T589G,A591T,G595T,T600A,A601C,C602T,C603T,C612A,T613A,A615G,T616G,T617G,T619C,G621A,C622T,A624G,G625A,T626G,T627A,T628A,C629T,G630A,T635C,A638C,C641T,C642T,C643T,T644A,T645C,C648A,C649A,T650A,G651A,A657G,G662A,A664C,T670C,T672A,C673T,G675A,T676A,T677A,T678C,C679A,T680C,T681G,T682C,T683C,T687G,C689A,T692C,T693A,G694A,T698A,T700G,T703C,T704C,G710A,A711C,G712T,T718G,T719A,T720G,C723A,T724G,C725T,G726A,A729G,A730T,A731C,A732T,G734T,G739A,G741T,A743G,A745T,T746A,T748C,A752T,T753A,T757A,G758A,T759C,T760G,C761G,A762G,T763A	T1-,T2-,A3-,T4-,T5-,T6-,C7-,C8-,T162-,G163-,A213-,T214-,G215-,G216-,G256-,G257-,C276-,A277-,G278-,A326-,G327-,C350-,G351-,C352-,A460-,T653-,C654-,C667-,G668-,T705-,G706-,C715-,T716-	-56A,-57G,-66C,-67A,-104C,-105G,-118G,-119A,-313T,-420G,-421C,-422G,-445C,-446T,-495T,-496G,-497C,-516C,-517T,-556C,-557C,-558A,-559T,-609C,-610A,-764G,-765G,-766A,-767A,-768A,-769T,-770A,-771A	plasmid	truncated	4.06504	41.5045	1
FosA5	NG_050409.1 Klebsiella pneumoniae KP96 pKP96 fosA gene for fosfomycin resistance glutathione transferase FosA5, complete CDS	620	154	154	Scaffold26_1FK2624.fsa_nt_chr_9	9899	10807	1	909	210	5	210	G215A,T218C,T219G,T220C,G221T,A222G,G223C,A224G,T225C,T228C,C241A,A242C,C243T,G246A,C247T,G248C,G254A,A256C,C258T,C260G,G261C,C263G,C264T,G266A,T272G,A274T,A275G,T276G,G277C,T280C,C282A,T284C,C285G,A286T,T288G,T289C,C290G,A291G,T292C,T293G,T295A,A298C,T299C,C301G,A302G,T304G,A307T,A310C,A311G,C312G,A313C,A317G,T318G,G319A,G322A,A323T,G324A,A328C,A337T,T338C,A340T,C349T,C350G,A358G,C361T,T377C,G381A,C382G,C383T,G384C,A385G,T391C,C394T,G395A,T428C,C787A,T800G,C802G,T803G,C804T,T805C,G808C,C809G,T810G,A811C,G813T,G814T,G816A,G819T,A823G,C829G,T831G,G834A,T835C,C840G,T841C,G842T,C843G,C844G,G846A,A847C,A848C,G850C,G852A,A854C,G855C,A857G,C859G,T860C,G861A,C862T,T863C,C864A,G865A,A872C,A873G,T875C,T877G,C879T,T880C,T885G,C888A,G890T,A891T,T892C,T894C	G229-,G269-,T421N,A641N,G645N,C671N,C708N,A795-,G796-,A883-	-1G,-2T,-3G,-4A,-5T,-6T,-7A,-8A,-9T,-10T,-11T,-12A,-13C,-14A,-15G,-16C,-17G,-18T,-19C,-20T,-21G,-22G,-23A,-24T,-25C,-26T,-27C,-28A,-29A,-30T,-31C,-32T,-33G,-34T,-35T,-36G,-37C,-38G,-39C,-40A,-41C,-42C,-43C,-44T,-45G,-46G,-47A,-48T,-49G,-50T,-51G,-52C,-53T,-54G,-55C,-56T,-57T,-58A,-59G,-60C,-61G,-62A,-63A,-64A,-65A,-66C,-67A,-68A,-69C,-70G,-71T,-72T,-73A,-74C,-75C,-76C,-77G,-78G,-79G,-80C,-81G,-82G,-83C,-84G,-85C,-86A,-87G,-88C,-89G,-90G,-91C,-92T,-93G,-94A,-95A,-96T,-97C,-98T,-99G,-100T,-101C,-102G,-103C,-104A,-105G,-106C,-107C,-108C,-109T,-110C,-111G,-112G,-113T,-114A,-115A,-116G,-117T,-118A,-119T,-120T,-121C,-122A,-123G,-124C,-125T,-126C,-127G,-128C,-129C,-130A,-131G,-132G,-133C,-134T,-135G,-136C,-137G,-138G,-139G,-140A,-141G,-142A,-143T,-144T,-145T,-146T,-147C,-148G,-149C,-150C,-151G,-152A,-153T,-154C,-155C,-156G,-157C,-158T,-159G,-160C,-161T,-162G,-163A,-164T,-165G,-166C,-167C,-168G,-169G,-170G,-171C,-172C,-173C,-174G,-175C,-176G,-177C,-178G,-179G,-180C,-181A,-182T,-183G,-184C,-185A,-186G,-187C,-188C,-189T,-190A,-191C,-192G,-193G,-194C,-195C,-196C,-197G,-198C,-199G,-200C,-201C,-202G,-203A,-204T,-205G,-206A,-207A,-208A,-209T,-210A,-211C,-212G,-236A,-237G,-249A,-250C,-331C,-332G,-333G,-334C,-345C,-346C,-347G,-356T,-357G,-363C,-369G,-370C,-371C,-372T,-373C,-374T,-375C,-388T,-389G,-457T,-458T,-459C,-460A,-461T,-462A,-560G,-561C,-562T,-563T,-564A,-565G,-566C,-567C,-568T,-569G,-570G,-571A,-572A,-573A,-574C,-575G,-576T,-577T,-578C,-579T,-580G,-581T,-582C,-583A,-584G,-585C,-586T,-587G,-588G,-589A,-590G,-591C,-592A,-826G,-837A,-897G,-898A,-899G,-900G,-901A,-902A,-903C,-904A,-905G,-906A,-907C,-908A,-909T,-910G,-911C,-912T,-913G,-914A	chromosome	truncated	64.2857	52.954	2
FosA5	NG_050409.1 Klebsiella pneumoniae KP96 pKP96 fosA gene for fosfomycin resistance glutathione transferase FosA5, complete CDS	620	154	154	Scaffold26_1FK2624.fsa_nt_chr_10	10801	11220	1	909	210	5	210	G215A,T218C,T219G,T220C,G221T,A222G,G223C,A224G,T225C,T228C,C241A,A242C,C243T,G246A,C247T,G248C,G254A,A256C,C258T,C260G,G261C,C263G,C264T,G266A,T272G,A274T,A275G,T276G,G277C,T280C,C282A,T284C,C285G,A286T,T288G,T289C,C290G,A291G,T292C,T293G,T295A,A298C,T299C,C301G,A302G,T304G,A307T,A310C,A311G,C312G,A313C,A317G,T318G,G319A,G322A,A323T,G324A,A328C,A337T,T338C,A340T,C349T,C350G,A358G,C361T,T377C,G381A,C382G,C383T,G384C,A385G,T391C,C394T,G395A,T428C,C787A,T800G,C802G,T803G,C804T,T805C,G808C,C809G,T810G,A811C,G813T,G814T,G816A,G819T,A823G,C829G,T831G,G834A,T835C,C840G,T841C,G842T,C843G,C844G,G846A,A847C,A848C,G850C,G852A,A854C,G855C,A857G,C859G,T860C,G861A,C862T,T863C,C864A,G865A,A872C,A873G,T875C,T877G,C879T,T880C,T885G,C888A,G890T,A891T,T892C,T894C	G229-,G269-,T421N,A641N,G645N,C671N,C708N,A795-,G796-,A883-	-1G,-2T,-3G,-4A,-5T,-6T,-7A,-8A,-9T,-10T,-11T,-12A,-13C,-14A,-15G,-16C,-17G,-18T,-19C,-20T,-21G,-22G,-23A,-24T,-25C,-26T,-27C,-28A,-29A,-30T,-31C,-32T,-33G,-34T,-35T,-36G,-37C,-38G,-39C,-40A,-41C,-42C,-43C,-44T,-45G,-46G,-47A,-48T,-49G,-50T,-51G,-52C,-53T,-54G,-55C,-56T,-57T,-58A,-59G,-60C,-61G,-62A,-63A,-64A,-65A,-66C,-67A,-68A,-69C,-70G,-71T,-72T,-73A,-74C,-75C,-76C,-77G,-78G,-79G,-80C,-81G,-82G,-83C,-84G,-85C,-86A,-87G,-88C,-89G,-90G,-91C,-92T,-93G,-94A,-95A,-96T,-97C,-98T,-99G,-100T,-101C,-102G,-103C,-104A,-105G,-106C,-107C,-108C,-109T,-110C,-111G,-112G,-113T,-114A,-115A,-116G,-117T,-118A,-119T,-120T,-121C,-122A,-123G,-124C,-125T,-126C,-127G,-128C,-129C,-130A,-131G,-132G,-133C,-134T,-135G,-136C,-137G,-138G,-139G,-140A,-141G,-142A,-143T,-144T,-145T,-146T,-147C,-148G,-149C,-150C,-151G,-152A,-153T,-154C,-155C,-156G,-157C,-158T,-159G,-160C,-161T,-162G,-163A,-164T,-165G,-166C,-167C,-168G,-169G,-170G,-171C,-172C,-173C,-174G,-175C,-176G,-177C,-178G,-179G,-180C,-181A,-182T,-183G,-184C,-185A,-186G,-187C,-188C,-189T,-190A,-191C,-192G,-193G,-194C,-195C,-196C,-197G,-198C,-199G,-200C,-201C,-202G,-203A,-204T,-205G,-206A,-207A,-208A,-209T,-210A,-211C,-212G,-236A,-237G,-249A,-250C,-331C,-332G,-333G,-334C,-345C,-346C,-347G,-356T,-357G,-363C,-369G,-370C,-371C,-372T,-373C,-374T,-375C,-388T,-389G,-457T,-458T,-459C,-460A,-461T,-462A,-560G,-561C,-562T,-563T,-564A,-565G,-566C,-567C,-568T,-569G,-570G,-571A,-572A,-573A,-574C,-575G,-576T,-577T,-578C,-579T,-580G,-581T,-582C,-583A,-584G,-585C,-586T,-587G,-588G,-589A,-590G,-591C,-592A,-826G,-837A,-897G,-898A,-899G,-900G,-901A,-902A,-903C,-904A,-905G,-906A,-907C,-908A,-909T,-910G,-911C,-912T,-913G,-914A	chromosome	truncated	64.2857	52.954	2
FosA5	NG_050409.1 Klebsiella pneumoniae KP96 pKP96 fosA gene for fosfomycin resistance glutathione transferase FosA5, complete CDS	620	154	154	Scaffold32_1FK2723.fsa_nt_chr_7	6657	7565	1	909	210	5	210	G215A,T218C,T219G,T220C,G221T,A222G,G223C,A224G,T225C,T228C,C241A,A242C,C243T,G246A,C247T,G248C,G254A,A256C,C258T,C260G,G261C,C263G,C264T,G266A,T272G,A274T,A275G,T276G,G277C,T280C,C282A,T284C,C285G,A286T,T288G,T289C,C290G,A291G,T292C,T293G,T295A,A298C,T299C,C301G,A302G,T304G,A307T,A310C,A311G,C312G,A313C,A317G,T318G,G319A,G322A,A323T,G324A,A328C,A337T,T338C,A340T,C349T,C350G,A358G,C361T,T377C,G381A,C382G,C383T,G384C,A385G,T391C,C394T,G395A,T428C,C787A,T800G,C802G,T803G,C804T,T805C,G808C,C809G,T810G,A811C,G813T,G814T,G816A,G819T,A823G,C829G,T831G,G834A,T835C,C840G,T841C,G842T,C843G,C844G,G846A,A847C,A848C,G850C,G852A,A854C,G855C,A857G,C859G,T860C,G861A,C862T,T863C,C864A,G865A,A872C,A873G,T875C,T877G,C879T,T880C,T885G,C888A,G890T,A891T,T892C,T894C	G229-,G269-,T421N,A641N,G645N,C671N,C708N,A795-,G796-,A883-	-1G,-2T,-3G,-4A,-5T,-6T,-7A,-8A,-9T,-10T,-11T,-12A,-13C,-14A,-15G,-16C,-17G,-18T,-19C,-20T,-21G,-22G,-23A,-24T,-25C,-26T,-27C,-28A,-29A,-30T,-31C,-32T,-33G,-34T,-35T,-36G,-37C,-38G,-39C,-40A,-41C,-42C,-43C,-44T,-45G,-46G,-47A,-48T,-49G,-50T,-51G,-52C,-53T,-54G,-55C,-56T,-57T,-58A,-59G,-60C,-61G,-62A,-63A,-64A,-65A,-66C,-67A,-68A,-69C,-70G,-71T,-72T,-73A,-74C,-75C,-76C,-77G,-78G,-79G,-80C,-81G,-82G,-83C,-84G,-85C,-86A,-87G,-88C,-89G,-90G,-91C,-92T,-93G,-94A,-95A,-96T,-97C,-98T,-99G,-100T,-101C,-102G,-103C,-104A,-105G,-106C,-107C,-108C,-109T,-110C,-111G,-112G,-113T,-114A,-115A,-116G,-117T,-118A,-119T,-120T,-121C,-122A,-123G,-124C,-125T,-126C,-127G,-128C,-129C,-130A,-131G,-132G,-133C,-134T,-135G,-136C,-137G,-138G,-139G,-140A,-141G,-142A,-143T,-144T,-145T,-146T,-147C,-148G,-149C,-150C,-151G,-152A,-153T,-154C,-155C,-156G,-157C,-158T,-159G,-160C,-161T,-162G,-163A,-164T,-165G,-166C,-167C,-168G,-169G,-170G,-171C,-172C,-173C,-174G,-175C,-176G,-177C,-178G,-179G,-180C,-181A,-182T,-183G,-184C,-185A,-186G,-187C,-188C,-189T,-190A,-191C,-192G,-193G,-194C,-195C,-196C,-197G,-198C,-199G,-200C,-201C,-202G,-203A,-204T,-205G,-206A,-207A,-208A,-209T,-210A,-211C,-212G,-236A,-237G,-249A,-250C,-331C,-332G,-333G,-334C,-345C,-346C,-347G,-356T,-357G,-363C,-369G,-370C,-371C,-372T,-373C,-374T,-375C,-388T,-389G,-457T,-458T,-459C,-460A,-461T,-462A,-560G,-561C,-562T,-563T,-564A,-565G,-566C,-567C,-568T,-569G,-570G,-571A,-572A,-573A,-574C,-575G,-576T,-577T,-578C,-579T,-580G,-581T,-582C,-583A,-584G,-585C,-586T,-587G,-588G,-589A,-590G,-591C,-592A,-826G,-837A,-897G,-898A,-899G,-900G,-901A,-902A,-903C,-904A,-905G,-906A,-907C,-908A,-909T,-910G,-911C,-912T,-913G,-914A	chromosome	truncated	64.2857	52.954	2
FosA5	NG_050409.1 Klebsiella pneumoniae KP96 pKP96 fosA gene for fosfomycin resistance glutathione transferase FosA5, complete CDS	620	154	154	Scaffold32_1FK2723.fsa_nt_chr_8	7559	7978	1	909	210	5	210	G215A,T218C,T219G,T220C,G221T,A222G,G223C,A224G,T225C,T228C,C241A,A242C,C243T,G246A,C247T,G248C,G254A,A256C,C258T,C260G,G261C,C263G,C264T,G266A,T272G,A274T,A275G,T276G,G277C,T280C,C282A,T284C,C285G,A286T,T288G,T289C,C290G,A291G,T292C,T293G,T295A,A298C,T299C,C301G,A302G,T304G,A307T,A310C,A311G,C312G,A313C,A317G,T318G,G319A,G322A,A323T,G324A,A328C,A337T,T338C,A340T,C349T,C350G,A358G,C361T,T377C,G381A,C382G,C383T,G384C,A385G,T391C,C394T,G395A,T428C,C787A,T800G,C802G,T803G,C804T,T805C,G808C,C809G,T810G,A811C,G813T,G814T,G816A,G819T,A823G,C829G,T831G,G834A,T835C,C840G,T841C,G842T,C843G,C844G,G846A,A847C,A848C,G850C,G852A,A854C,G855C,A857G,C859G,T860C,G861A,C862T,T863C,C864A,G865A,A872C,A873G,T875C,T877G,C879T,T880C,T885G,C888A,G890T,A891T,T892C,T894C	G229-,G269-,T421N,A641N,G645N,C671N,C708N,A795-,G796-,A883-	-1G,-2T,-3G,-4A,-5T,-6T,-7A,-8A,-9T,-10T,-11T,-12A,-13C,-14A,-15G,-16C,-17G,-18T,-19C,-20T,-21G,-22G,-23A,-24T,-25C,-26T,-27C,-28A,-29A,-30T,-31C,-32T,-33G,-34T,-35T,-36G,-37C,-38G,-39C,-40A,-41C,-42C,-43C,-44T,-45G,-46G,-47A,-48T,-49G,-50T,-51G,-52C,-53T,-54G,-55C,-56T,-57T,-58A,-59G,-60C,-61G,-62A,-63A,-64A,-65A,-66C,-67A,-68A,-69C,-70G,-71T,-72T,-73A,-74C,-75C,-76C,-77G,-78G,-79G,-80C,-81G,-82G,-83C,-84G,-85C,-86A,-87G,-88C,-89G,-90G,-91C,-92T,-93G,-94A,-95A,-96T,-97C,-98T,-99G,-100T,-101C,-102G,-103C,-104A,-105G,-106C,-107C,-108C,-109T,-110C,-111G,-112G,-113T,-114A,-115A,-116G,-117T,-118A,-119T,-120T,-121C,-122A,-123G,-124C,-125T,-126C,-127G,-128C,-129C,-130A,-131G,-132G,-133C,-134T,-135G,-136C,-137G,-138G,-139G,-140A,-141G,-142A,-143T,-144T,-145T,-146T,-147C,-148G,-149C,-150C,-151G,-152A,-153T,-154C,-155C,-156G,-157C,-158T,-159G,-160C,-161T,-162G,-163A,-164T,-165G,-166C,-167C,-168G,-169G,-170G,-171C,-172C,-173C,-174G,-175C,-176G,-177C,-178G,-179G,-180C,-181A,-182T,-183G,-184C,-185A,-186G,-187C,-188C,-189T,-190A,-191C,-192G,-193G,-194C,-195C,-196C,-197G,-198C,-199G,-200C,-201C,-202G,-203A,-204T,-205G,-206A,-207A,-208A,-209T,-210A,-211C,-212G,-236A,-237G,-249A,-250C,-331C,-332G,-333G,-334C,-345C,-346C,-347G,-356T,-357G,-363C,-369G,-370C,-371C,-372T,-373C,-374T,-375C,-388T,-389G,-457T,-458T,-459C,-460A,-461T,-462A,-560G,-561C,-562T,-563T,-564A,-565G,-566C,-567C,-568T,-569G,-570G,-571A,-572A,-573A,-574C,-575G,-576T,-577T,-578C,-579T,-580G,-581T,-582C,-583A,-584G,-585C,-586T,-587G,-588G,-589A,-590G,-591C,-592A,-826G,-837A,-897G,-898A,-899G,-900G,-901A,-902A,-903C,-904A,-905G,-906A,-907C,-908A,-909T,-910G,-911C,-912T,-913G,-914A	chromosome	truncated	64.2857	52.954	2
FosA5	NG_050409.1 Klebsiella pneumoniae KP96 pKP96 fosA gene for fosfomycin resistance glutathione transferase FosA5, complete CDS	620	154	154	Scaffold30_1FK2820.fsa_nt_chr_6	5526	6434	1	909	210	5	210	G215A,T218C,T219G,T220C,G221T,A222G,G223C,A224G,T225C,T228C,C241A,A242C,C243T,G246A,C247T,G248C,G254A,A256C,C258T,C260G,G261C,C263G,C264T,G266A,T272G,A274T,A275G,T276G,G277C,T280C,C282A,T284C,C285G,A286T,T288G,T289C,C290G,A291G,T292C,T293G,T295A,A298C,T299C,C301G,A302G,T304G,A307T,A310C,A311G,C312G,A313C,A317G,T318G,G319A,G322A,A323T,G324A,A328C,A337T,T338C,A340T,C349T,C350G,A358G,C361T,T377C,G381A,C382G,C383T,G384C,A385G,T391C,C394T,G395A,T428C,C787A,T800G,C802G,T803G,C804T,T805C,G808C,C809G,T810G,A811C,G813T,G814T,G816A,G819T,A823G,C829G,T831G,G834A,T835C,C840G,T841C,G842T,C843G,C844G,G846A,A847C,A848C,G850C,G852A,A854C,G855C,A857G,C859G,T860C,G861A,C862T,T863C,C864A,G865A,A872C,A873G,T875C,T877G,C879T,T880C,T885G,C888A,G890T,A891T,T892C,T894C	G229-,G269-,T421N,A641N,G645N,C671N,C708N,A795-,G796-,A883-	-1G,-2T,-3G,-4A,-5T,-6T,-7A,-8A,-9T,-10T,-11T,-12A,-13C,-14A,-15G,-16C,-17G,-18T,-19C,-20T,-21G,-22G,-23A,-24T,-25C,-26T,-27C,-28A,-29A,-30T,-31C,-32T,-33G,-34T,-35T,-36G,-37C,-38G,-39C,-40A,-41C,-42C,-43C,-44T,-45G,-46G,-47A,-48T,-49G,-50T,-51G,-52C,-53T,-54G,-55C,-56T,-57T,-58A,-59G,-60C,-61G,-62A,-63A,-64A,-65A,-66C,-67A,-68A,-69C,-70G,-71T,-72T,-73A,-74C,-75C,-76C,-77G,-78G,-79G,-80C,-81G,-82G,-83C,-84G,-85C,-86A,-87G,-88C,-89G,-90G,-91C,-92T,-93G,-94A,-95A,-96T,-97C,-98T,-99G,-100T,-101C,-102G,-103C,-104A,-105G,-106C,-107C,-108C,-109T,-110C,-111G,-112G,-113T,-114A,-115A,-116G,-117T,-118A,-119T,-120T,-121C,-122A,-123G,-124C,-125T,-126C,-127G,-128C,-129C,-130A,-131G,-132G,-133C,-134T,-135G,-136C,-137G,-138G,-139G,-140A,-141G,-142A,-143T,-144T,-145T,-146T,-147C,-148G,-149C,-150C,-151G,-152A,-153T,-154C,-155C,-156G,-157C,-158T,-159G,-160C,-161T,-162G,-163A,-164T,-165G,-166C,-167C,-168G,-169G,-170G,-171C,-172C,-173C,-174G,-175C,-176G,-177C,-178G,-179G,-180C,-181A,-182T,-183G,-184C,-185A,-186G,-187C,-188C,-189T,-190A,-191C,-192G,-193G,-194C,-195C,-196C,-197G,-198C,-199G,-200C,-201C,-202G,-203A,-204T,-205G,-206A,-207A,-208A,-209T,-210A,-211C,-212G,-236A,-237G,-249A,-250C,-331C,-332G,-333G,-334C,-345C,-346C,-347G,-356T,-357G,-363C,-369G,-370C,-371C,-372T,-373C,-374T,-375C,-388T,-389G,-457T,-458T,-459C,-460A,-461T,-462A,-560G,-561C,-562T,-563T,-564A,-565G,-566C,-567C,-568T,-569G,-570G,-571A,-572A,-573A,-574C,-575G,-576T,-577T,-578C,-579T,-580G,-581T,-582C,-583A,-584G,-585C,-586T,-587G,-588G,-589A,-590G,-591C,-592A,-826G,-837A,-897G,-898A,-899G,-900G,-901A,-902A,-903C,-904A,-905G,-906A,-907C,-908A,-909T,-910G,-911C,-912T,-913G,-914A	chromosome	truncated	64.2857	52.954	2
FosA5	NG_050409.1 Klebsiella pneumoniae KP96 pKP96 fosA gene for fosfomycin resistance glutathione transferase FosA5, complete CDS	620	154	154	Scaffold30_1FK2820.fsa_nt_chr_7	6428	6847	1	909	210	5	210	G215A,T218C,T219G,T220C,G221T,A222G,G223C,A224G,T225C,T228C,C241A,A242C,C243T,G246A,C247T,G248C,G254A,A256C,C258T,C260G,G261C,C263G,C264T,G266A,T272G,A274T,A275G,T276G,G277C,T280C,C282A,T284C,C285G,A286T,T288G,T289C,C290G,A291G,T292C,T293G,T295A,A298C,T299C,C301G,A302G,T304G,A307T,A310C,A311G,C312G,A313C,A317G,T318G,G319A,G322A,A323T,G324A,A328C,A337T,T338C,A340T,C349T,C350G,A358G,C361T,T377C,G381A,C382G,C383T,G384C,A385G,T391C,C394T,G395A,T428C,C787A,T800G,C802G,T803G,C804T,T805C,G808C,C809G,T810G,A811C,G813T,G814T,G816A,G819T,A823G,C829G,T831G,G834A,T835C,C840G,T841C,G842T,C843G,C844G,G846A,A847C,A848C,G850C,G852A,A854C,G855C,A857G,C859G,T860C,G861A,C862T,T863C,C864A,G865A,A872C,A873G,T875C,T877G,C879T,T880C,T885G,C888A,G890T,A891T,T892C,T894C	G229-,G269-,T421N,A641N,G645N,C671N,C708N,A795-,G796-,A883-	-1G,-2T,-3G,-4A,-5T,-6T,-7A,-8A,-9T,-10T,-11T,-12A,-13C,-14A,-15G,-16C,-17G,-18T,-19C,-20T,-21G,-22G,-23A,-24T,-25C,-26T,-27C,-28A,-29A,-30T,-31C,-32T,-33G,-34T,-35T,-36G,-37C,-38G,-39C,-40A,-41C,-42C,-43C,-44T,-45G,-46G,-47A,-48T,-49G,-50T,-51G,-52C,-53T,-54G,-55C,-56T,-57T,-58A,-59G,-60C,-61G,-62A,-63A,-64A,-65A,-66C,-67A,-68A,-69C,-70G,-71T,-72T,-73A,-74C,-75C,-76C,-77G,-78G,-79G,-80C,-81G,-82G,-83C,-84G,-85C,-86A,-87G,-88C,-89G,-90G,-91C,-92T,-93G,-94A,-95A,-96T,-97C,-98T,-99G,-100T,-101C,-102G,-103C,-104A,-105G,-106C,-107C,-108C,-109T,-110C,-111G,-112G,-113T,-114A,-115A,-116G,-117T,-118A,-119T,-120T,-121C,-122A,-123G,-124C,-125T,-126C,-127G,-128C,-129C,-130A,-131G,-132G,-133C,-134T,-135G,-136C,-137G,-138G,-139G,-140A,-141G,-142A,-143T,-144T,-145T,-146T,-147C,-148G,-149C,-150C,-151G,-152A,-153T,-154C,-155C,-156G,-157C,-158T,-159G,-160C,-161T,-162G,-163A,-164T,-165G,-166C,-167C,-168G,-169G,-170G,-171C,-172C,-173C,-174G,-175C,-176G,-177C,-178G,-179G,-180C,-181A,-182T,-183G,-184C,-185A,-186G,-187C,-188C,-189T,-190A,-191C,-192G,-193G,-194C,-195C,-196C,-197G,-198C,-199G,-200C,-201C,-202G,-203A,-204T,-205G,-206A,-207A,-208A,-209T,-210A,-211C,-212G,-236A,-237G,-249A,-250C,-331C,-332G,-333G,-334C,-345C,-346C,-347G,-356T,-357G,-363C,-369G,-370C,-371C,-372T,-373C,-374T,-375C,-388T,-389G,-457T,-458T,-459C,-460A,-461T,-462A,-560G,-561C,-562T,-563T,-564A,-565G,-566C,-567C,-568T,-569G,-570G,-571A,-572A,-573A,-574C,-575G,-576T,-577T,-578C,-579T,-580G,-581T,-582C,-583A,-584G,-585C,-586T,-587G,-588G,-589A,-590G,-591C,-592A,-826G,-837A,-897G,-898A,-899G,-900G,-901A,-902A,-903C,-904A,-905G,-906A,-907C,-908A,-909T,-910G,-911C,-912T,-913G,-914A	chromosome	truncated	64.2857	52.954	2
FosA5	NG_050409.1 Klebsiella pneumoniae KP96 pKP96 fosA gene for fosfomycin resistance glutathione transferase FosA5, complete CDS	620	154	154	RCZQ01000004.1RCZQ01.1.fsa_nt_chr_4836	3603879	3604787	1	909	249	5	249	G215A,T218C,T219G,T220C,G221T,A222G,G223C,A224G,T225C,T228C,C241A,A242C,C243T,G246A,C247T,G254A,A256C,C258T,C260G,G261C,C263G,C264T,G266A,T272G,A274T,A275G,T276G,G277C,T280C,C282A,T284C,C285G,A286T,T288G,T289C,C290G,A291G,T292C,T293G,T295A,A298C,T299C,C301G,A302G,T304G,A307T,A310C,A311G,C312G,A313C,A317G,T318G,G319A,G322A,A323T,G324A,A328C,A337T,T338C,A340T,C349T,C350G,A358G,C361T,T377C,G381A,C382G,C383T,G384C,A385G,T391C,C394T,G395A,T605C,C647G,T740C,C787A,A794G,T798G,T800G,C801G,C802T,T805C,G806C,C807G,A811T,G814A,G819T,A823G,C829G,T831G,G834A,T835C,C840G,T841C,G842T,C843G,C844G,G846A,A847C,A848C,G850C,G852A,A854C,G855C,A857G,C859G,T860C,G861A,C862T,T863C,C864A,G865A,A872C,A873G,T874C,T875C,T877G,C879T,T880C,T885G,C888A,G890T,A891T,T892C,T894C	G229-,G250N,G269-,T409N,T421N,C474N,T554N,T608N,A609N,A641N,C686N,T698N,T704N,T792N,G793N,A795N,G796N,C797N,G799N,T803N,C804N,G815-,G816-,A883-	-1G,-2T,-3G,-4A,-5T,-6T,-7A,-8A,-9T,-10T,-11T,-12A,-13C,-14A,-15G,-16C,-17G,-18T,-19C,-20T,-21G,-22G,-23A,-24T,-25C,-26T,-27C,-28A,-29A,-30T,-31C,-32T,-33G,-34T,-35T,-36G,-37C,-38G,-39C,-40A,-41C,-42C,-43C,-44T,-45G,-46G,-47A,-48T,-49G,-50T,-51G,-52C,-53T,-54G,-55C,-56T,-57T,-58A,-59G,-60C,-61G,-62A,-63A,-64A,-65A,-66C,-67A,-68A,-69C,-70G,-71T,-72T,-73A,-74C,-75C,-76C,-77G,-78G,-79G,-80C,-81G,-82G,-83C,-84G,-85C,-86A,-87G,-88C,-89G,-90G,-91C,-92T,-93G,-94A,-95A,-96T,-97C,-98T,-99G,-100T,-101C,-102G,-103C,-104A,-105G,-106C,-107C,-108C,-109T,-110C,-111G,-112G,-113T,-114A,-115A,-116G,-117T,-118A,-119T,-120T,-121C,-122A,-123G,-124C,-125T,-126C,-127G,-128C,-129C,-130A,-131G,-132G,-133C,-134T,-135G,-136C,-137G,-138G,-139G,-140A,-141G,-142A,-143T,-144T,-145T,-146T,-147C,-148G,-149C,-150C,-151G,-152A,-153T,-154C,-155C,-156G,-157C,-158T,-159G,-160C,-161T,-162G,-163A,-164T,-165G,-166C,-167C,-168G,-169G,-170G,-171C,-172C,-173C,-174G,-175C,-176G,-177C,-178G,-179G,-180C,-181A,-182T,-183G,-184C,-185A,-186G,-187C,-188C,-189C,-190A,-191C,-192C,-193G,-194C,-195C,-196C,-197G,-198C,-199G,-200C,-201C,-202G,-203A,-204T,-205G,-206A,-207G,-208C,-209T,-210T,-211C,-212G,-236A,-237G,-248C,-249A,-331C,-332G,-333G,-334C,-345C,-346C,-347G,-356T,-357G,-363C,-369G,-370C,-371C,-372T,-373C,-374T,-375C,-388T,-389G,-457T,-458T,-459C,-460A,-461T,-462A,-560G,-561C,-562T,-563T,-564A,-565G,-566C,-567C,-568T,-569G,-570G,-571A,-572A,-573A,-574C,-575G,-576T,-577T,-578C,-579T,-580G,-581T,-582C,-583A,-584G,-585T,-586T,-587G,-588G,-589A,-590G,-591C,-592A,-826G,-837A,-897G,-898A,-899G,-900G,-901A,-902A,-903C,-904A,-905G,-906A,-907C,-908A,-909T,-910G,-911C,-912T,-913G,-914A	chromosome	truncated	52.6104	51.4223	2
FosA5	NG_050409.1 Klebsiella pneumoniae KP96 pKP96 fosA gene for fosfomycin resistance glutathione transferase FosA5, complete CDS	620	154	154	RCZQ01000004.1RCZQ01.1.fsa_nt_chr_4837	3604781	3605209	1	909	249	5	249	G215A,T218C,T219G,T220C,G221T,A222G,G223C,A224G,T225C,T228C,C241A,A242C,C243T,G246A,C247T,G254A,A256C,C258T,C260G,G261C,C263G,C264T,G266A,T272G,A274T,A275G,T276G,G277C,T280C,C282A,T284C,C285G,A286T,T288G,T289C,C290G,A291G,T292C,T293G,T295A,A298C,T299C,C301G,A302G,T304G,A307T,A310C,A311G,C312G,A313C,A317G,T318G,G319A,G322A,A323T,G324A,A328C,A337T,T338C,A340T,C349T,C350G,A358G,C361T,T377C,G381A,C382G,C383T,G384C,A385G,T391C,C394T,G395A,T605C,C647G,T740C,C787A,A794G,T798G,T800G,C801G,C802T,T805C,G806C,C807G,A811T,G814A,G819T,A823G,C829G,T831G,G834A,T835C,C840G,T841C,G842T,C843G,C844G,G846A,A847C,A848C,G850C,G852A,A854C,G855C,A857G,C859G,T860C,G861A,C862T,T863C,C864A,G865A,A872C,A873G,T874C,T875C,T877G,C879T,T880C,T885G,C888A,G890T,A891T,T892C,T894C	G229-,G250N,G269-,T409N,T421N,C474N,T554N,T608N,A609N,A641N,C686N,T698N,T704N,T792N,G793N,A795N,G796N,C797N,G799N,T803N,C804N,G815-,G816-,A883-	-1G,-2T,-3G,-4A,-5T,-6T,-7A,-8A,-9T,-10T,-11T,-12A,-13C,-14A,-15G,-16C,-17G,-18T,-19C,-20T,-21G,-22G,-23A,-24T,-25C,-26T,-27C,-28A,-29A,-30T,-31C,-32T,-33G,-34T,-35T,-36G,-37C,-38G,-39C,-40A,-41C,-42C,-43C,-44T,-45G,-46G,-47A,-48T,-49G,-50T,-51G,-52C,-53T,-54G,-55C,-56T,-57T,-58A,-59G,-60C,-61G,-62A,-63A,-64A,-65A,-66C,-67A,-68A,-69C,-70G,-71T,-72T,-73A,-74C,-75C,-76C,-77G,-78G,-79G,-80C,-81G,-82G,-83C,-84G,-85C,-86A,-87G,-88C,-89G,-90G,-91C,-92T,-93G,-94A,-95A,-96T,-97C,-98T,-99G,-100T,-101C,-102G,-103C,-104A,-105G,-106C,-107C,-108C,-109T,-110C,-111G,-112G,-113T,-114A,-115A,-116G,-117T,-118A,-119T,-120T,-121C,-122A,-123G,-124C,-125T,-126C,-127G,-128C,-129C,-130A,-131G,-132G,-133C,-134T,-135G,-136C,-137G,-138G,-139G,-140A,-141G,-142A,-143T,-144T,-145T,-146T,-147C,-148G,-149C,-150C,-151G,-152A,-153T,-154C,-155C,-156G,-157C,-158T,-159G,-160C,-161T,-162G,-163A,-164T,-165G,-166C,-167C,-168G,-169G,-170G,-171C,-172C,-173C,-174G,-175C,-176G,-177C,-178G,-179G,-180C,-181A,-182T,-183G,-184C,-185A,-186G,-187C,-188C,-189C,-190A,-191C,-192C,-193G,-194C,-195C,-196C,-197G,-198C,-199G,-200C,-201C,-202G,-203A,-204T,-205G,-206A,-207G,-208C,-209T,-210T,-211C,-212G,-236A,-237G,-248C,-249A,-331C,-332G,-333G,-334C,-345C,-346C,-347G,-356T,-357G,-363C,-369G,-370C,-371C,-372T,-373C,-374T,-375C,-388T,-389G,-457T,-458T,-459C,-460A,-461T,-462A,-560G,-561C,-562T,-563T,-564A,-565G,-566C,-567C,-568T,-569G,-570G,-571A,-572A,-573A,-574C,-575G,-576T,-577T,-578C,-579T,-580G,-581T,-582C,-583A,-584G,-585T,-586T,-587G,-588G,-589A,-590G,-591C,-592A,-826G,-837A,-897G,-898A,-899G,-900G,-901A,-902A,-903C,-904A,-905G,-906A,-907C,-908A,-909T,-910G,-911C,-912T,-913G,-914A	chromosome	truncated	52.6104	51.4223	2
FosA5	NG_050409.1 Klebsiella pneumoniae KP96 pKP96 fosA gene for fosfomycin resistance glutathione transferase FosA5, complete CDS	620	154	154	RCZR01000001.1RCZR01.1.fsa_nt_chr_7803	4655922	4656287	-1	610	162	21	162	C17G,A20G,T21C,C23G,T24C,T26A,G27C,C29G,G32T,C35T,G36A,C37T,T38G,G40C,A42T,C44G,C49T,G52T,G53C,C56T,A57G,T58C,A60G,G64C,C65T,T66G,G69T,T70G,C71G,A72G,G73T,T75A,A77G,T78C,T79C,T81G,A83C,A84C,T86C,C87T,A88C,T90C,A93C,G94A,A96T,A97C,C98G,A99G,G100C,A101T,C102G,A103G,T104C,C106G,G108A,A109T,G110T,T111C,G113A,A118C,T120G,A124G,C126G,T127C,A129G,C131T,C132G,T133G,G134A,C143G,A145G,T148C,G149A,C153A,C154T,G157C,C158A,T190C,T470G,A526G,G530T,C532G,C533A,T534G,C535A,C540T,T541G,G545C,G546T,G548T,A549G,G551C,C552A,T553C,A554G,T556G,T558G,T561G,T568C,G570A,T573C,C575G,C577G,G578C,G583A,G584T,A588T,G590C,A591G,C592T,T594A,C596T,G599A,G601T,C603T,T604G,G605A,A607T,T609C,T611C,C613G,T614G,T616G,A617G,T618A,T619A,T620C,G621A,C622G,G624C,A627G,T628C	C3-,C4-,G5-,G6-,C7-,T8-,T9-,T10-,G11-,A12-,G13-,A14-,T15-,G16-,G34-,G55-,T139-,G155-,A371N,C517N,T518N,G539-	-1-,-2-,-122C,-123G,-525C,-564A,-565C,-566C,-580T,-581C,-631A	chromosome	truncated	78.3951	74.168	1
FosA5	NG_050409.1 Klebsiella pneumoniae KP96 pKP96 fosA gene for fosfomycin resistance glutathione transferase FosA5, complete CDS	620	154	154	RCZS01000001.1RCZS01.1.fsa_nt_chr_4803	4644127	4644546	-1	909	210	3	210	C204T,C205G,G206A,T211C,A217C,T218C,A224G,T225C,T228C,G229A,G232C,C233T,A234G,C235A,A237T,C239G,G240A,G244A,G251T,C252G,G253A,A254C,C257T,G261A,C262G,A263T,T264C,C265A,A266G,A267C,T268C,G269A,C274G,G275C,T276G,A278C,T280A,T281G,A283G,T285G,T287C,A296C,T297C,C299G,A300G,T302G,A305T,A308C,A309G,C310G,A311C,A315G,T316G,G317A,G320A,A321T,G322A,A326C,A335T,T336C,A338T,C347T,C348G,A356G,C359T,T375C,G379A,C380G,C381T,G382C,A383G,T389C,C392T,G393A,T798G,C800G,T801G,C802T,T803C,G806C,C807G,T808G,A809C,G811T,G812T,G814A,G817T,A821G,C827G,T829G,G832A,T833C,C838G,T839C,G840T,C841G,C842G,G844A,A845C,A846C,G848C,G850A,A852C,G853C,A855G,C857G,T858C,G859A,C860T,T861C,C862A,G863A,A870C,A871G,T873C,T875G,C877T,T878C,T883G,C886A,G888T,A889T,T890C,T892C	A793-,G794-,A881-	-1G,-2T,-3G,-4A,-5T,-6T,-7A,-8A,-9T,-10T,-11T,-12A,-13C,-14A,-15G,-16C,-17G,-18T,-19C,-20T,-21G,-22G,-23A,-24T,-25C,-26T,-27C,-28A,-29A,-30T,-31C,-32T,-33G,-34T,-35T,-36G,-37C,-38G,-39C,-40A,-41C,-42C,-43C,-44T,-45G,-46G,-47A,-48T,-49G,-50T,-51G,-52C,-53T,-54G,-55C,-56T,-57T,-58A,-59G,-60C,-61G,-62A,-63A,-64A,-65A,-66C,-67A,-68A,-69C,-70G,-71T,-72T,-73A,-74C,-75C,-76C,-77G,-78G,-79G,-80C,-81G,-82G,-83C,-84G,-85C,-86A,-87G,-88C,-89G,-90G,-91C,-92T,-93G,-94A,-95A,-96T,-97C,-98T,-99G,-100T,-101C,-102G,-103C,-104A,-105G,-106C,-107C,-108C,-109T,-110C,-111G,-112G,-113T,-114A,-115A,-116G,-117T,-118A,-119T,-120T,-121C,-122A,-123G,-124C,-125T,-126C,-127G,-128C,-129C,-130A,-131G,-132G,-133C,-134T,-135G,-136C,-137G,-138G,-139G,-140A,-141G,-142A,-143T,-144T,-145T,-146T,-147C,-148G,-149C,-150C,-151G,-152A,-153T,-154C,-155C,-156G,-157C,-158T,-159G,-160C,-161T,-162G,-163A,-164T,-165G,-166C,-167C,-168G,-169G,-170G,-171C,-172C,-173C,-174G,-175C,-176G,-177C,-178G,-179G,-180C,-181A,-182T,-183G,-184C,-185A,-186G,-187C,-188C,-189C,-190A,-191C,-192C,-193G,-194C,-195C,-196C,-197G,-198C,-199G,-200C,-201C,-202G,-203A,-213C,-214C,-223C,-245A,-246T,-289G,-290C,-291G,-292G,-293A,-294G,-329C,-330G,-331G,-332C,-343C,-344C,-345G,-354T,-355G,-361C,-367G,-368C,-369C,-370T,-371C,-372T,-373C,-386T,-387G,-455T,-456T,-457C,-458A,-459T,-460A,-558G,-559C,-560T,-561T,-562A,-563G,-564C,-565C,-566T,-567G,-568G,-569A,-570A,-571A,-572C,-573G,-574T,-575T,-576C,-577T,-578G,-579T,-580C,-581A,-582G,-583C,-584T,-585G,-586G,-587A,-588G,-589C,-590A,-824G,-835A,-895G,-896A,-897G,-898G,-899A,-900A,-901C,-902A,-903G,-904A,-905C,-906A,-907T,-908G,-909C,-910T,-911G,-912A	chromosome	truncated	67.1429	54.057	2
FosA5	NG_050409.1 Klebsiella pneumoniae KP96 pKP96 fosA gene for fosfomycin resistance glutathione transferase FosA5, complete CDS	620	154	154	RCZS01000001.1RCZS01.1.fsa_nt_chr_4804	4644540	4645448	-1	909	210	3	210	C204T,C205G,G206A,T211C,A217C,T218C,A224G,T225C,T228C,G229A,G232C,C233T,A234G,C235A,A237T,C239G,G240A,G244A,G251T,C252G,G253A,A254C,C257T,G261A,C262G,A263T,T264C,C265A,A266G,A267C,T268C,G269A,C274G,G275C,T276G,A278C,T280A,T281G,A283G,T285G,T287C,A296C,T297C,C299G,A300G,T302G,A305T,A308C,A309G,C310G,A311C,A315G,T316G,G317A,G320A,A321T,G322A,A326C,A335T,T336C,A338T,C347T,C348G,A356G,C359T,T375C,G379A,C380G,C381T,G382C,A383G,T389C,C392T,G393A,T798G,C800G,T801G,C802T,T803C,G806C,C807G,T808G,A809C,G811T,G812T,G814A,G817T,A821G,C827G,T829G,G832A,T833C,C838G,T839C,G840T,C841G,C842G,G844A,A845C,A846C,G848C,G850A,A852C,G853C,A855G,C857G,T858C,G859A,C860T,T861C,C862A,G863A,A870C,A871G,T873C,T875G,C877T,T878C,T883G,C886A,G888T,A889T,T890C,T892C	A793-,G794-,A881-	-1G,-2T,-3G,-4A,-5T,-6T,-7A,-8A,-9T,-10T,-11T,-12A,-13C,-14A,-15G,-16C,-17G,-18T,-19C,-20T,-21G,-22G,-23A,-24T,-25C,-26T,-27C,-28A,-29A,-30T,-31C,-32T,-33G,-34T,-35T,-36G,-37C,-38G,-39C,-40A,-41C,-42C,-43C,-44T,-45G,-46G,-47A,-48T,-49G,-50T,-51G,-52C,-53T,-54G,-55C,-56T,-57T,-58A,-59G,-60C,-61G,-62A,-63A,-64A,-65A,-66C,-67A,-68A,-69C,-70G,-71T,-72T,-73A,-74C,-75C,-76C,-77G,-78G,-79G,-80C,-81G,-82G,-83C,-84G,-85C,-86A,-87G,-88C,-89G,-90G,-91C,-92T,-93G,-94A,-95A,-96T,-97C,-98T,-99G,-100T,-101C,-102G,-103C,-104A,-105G,-106C,-107C,-108C,-109T,-110C,-111G,-112G,-113T,-114A,-115A,-116G,-117T,-118A,-119T,-120T,-121C,-122A,-123G,-124C,-125T,-126C,-127G,-128C,-129C,-130A,-131G,-132G,-133C,-134T,-135G,-136C,-137G,-138G,-139G,-140A,-141G,-142A,-143T,-144T,-145T,-146T,-147C,-148G,-149C,-150C,-151G,-152A,-153T,-154C,-155C,-156G,-157C,-158T,-159G,-160C,-161T,-162G,-163A,-164T,-165G,-166C,-167C,-168G,-169G,-170G,-171C,-172C,-173C,-174G,-175C,-176G,-177C,-178G,-179G,-180C,-181A,-182T,-183G,-184C,-185A,-186G,-187C,-188C,-189C,-190A,-191C,-192C,-193G,-194C,-195C,-196C,-197G,-198C,-199G,-200C,-201C,-202G,-203A,-213C,-214C,-223C,-245A,-246T,-289G,-290C,-291G,-292G,-293A,-294G,-329C,-330G,-331G,-332C,-343C,-344C,-345G,-354T,-355G,-361C,-367G,-368C,-369C,-370T,-371C,-372T,-373C,-386T,-387G,-455T,-456T,-457C,-458A,-459T,-460A,-558G,-559C,-560T,-561T,-562A,-563G,-564C,-565C,-566T,-567G,-568G,-569A,-570A,-571A,-572C,-573G,-574T,-575T,-576C,-577T,-578G,-579T,-580C,-581A,-582G,-583C,-584T,-585G,-586G,-587A,-588G,-589C,-590A,-824G,-835A,-895G,-896A,-897G,-898G,-899A,-900A,-901C,-902A,-903G,-904A,-905C,-906A,-907T,-908G,-909C,-910T,-911G,-912A	chromosome	truncated	67.1429	54.057	2
FosA5	NG_050409.1 Klebsiella pneumoniae KP96 pKP96 fosA gene for fosfomycin resistance glutathione transferase FosA5, complete CDS	620	154	154	RCZT01000001.1RCZT01.1.fsa_nt_chr_1860	1686943	1687362	-1	747	210	3	210	C35G,G38C,T40G,T41A,A46C,G48T,T50G,G51C,A52C,T53A,T56C,T58C,G59T,A62G,A65C,G69A,C70T,G72A,A75C,C76G,C84G,C86A,C91G,A92T,T93G,C94G,A95C,A96G,T97C,G98C,C100G,G102C,C103A,T105C,A107C,G108T,C111T,A112G,T113A,G115C,T116C,A118G,A119C,T120C,T121A,A123G,C124G,T125C,A128C,A135C,G136T,A137G,C138G,C623A,G625C,T636G,C638G,T639G,C640T,T641C,G644C,C645G,T646G,A647C,G649T,G650T,G652A,G655T,A659G,C665G,T667G,G670A,T671C,C676G,T677C,G678T,C679G,C680G,G682A,A683C,A684C,G686C,G688A,A690C,G691C,A693G,C695G,T696C,G697A,C698T,T699C,C700A,G701A,A708C,A709G,T711C,T713G,C715T,T716C,T721G,C724A,G726T,A727T,T728C,T730C	T257N,C310N,A477N,C507N,T576N,T624N,A631-,G632-,A719-	-1A,-2T,-3G,-4C,-5C,-6G,-7G,-8G,-9C,-10C,-11C,-12G,-13C,-14G,-15C,-16G,-17G,-18C,-19A,-20T,-21G,-22C,-23A,-24G,-25C,-26C,-27C,-28A,-29C,-30C,-31G,-32C,-33C,-34C,-66C,-80T,-81G,-132G,-194G,-195G,-196T,-197T,-198A,-199C,-200G,-201C,-202C,-203A,-204G,-205G,-206C,-207C,-208T,-209C,-210T,-211C,-212C,-213C,-214G,-215G,-216C,-217A,-218G,-219T,-220C,-221G,-222G,-223C,-224T,-225G,-226G,-293T,-294T,-295C,-296A,-297T,-298A,-396G,-397C,-398T,-399T,-400A,-401G,-402C,-403C,-404T,-405G,-406G,-407A,-408A,-409A,-410C,-411G,-412T,-413T,-414C,-415T,-416G,-417T,-418C,-419A,-420G,-421C,-422T,-423G,-424G,-425A,-426G,-427C,-428A,-662G,-673A,-733G,-734A,-735G,-736G,-737A,-738A,-739C,-740A,-741G,-742A,-743C,-744A,-745T,-746G,-747C,-748T,-749G,-750A	chromosome	truncated	65.2381	67.4667	2
FosA5	NG_050409.1 Klebsiella pneumoniae KP96 pKP96 fosA gene for fosfomycin resistance glutathione transferase FosA5, complete CDS	620	154	154	RCZT01000001.1RCZT01.1.fsa_nt_chr_1861	1687356	1688102	-1	747	210	3	210	C35G,G38C,T40G,T41A,A46C,G48T,T50G,G51C,A52C,T53A,T56C,T58C,G59T,A62G,A65C,G69A,C70T,G72A,A75C,C76G,C84G,C86A,C91G,A92T,T93G,C94G,A95C,A96G,T97C,G98C,C100G,G102C,C103A,T105C,A107C,G108T,C111T,A112G,T113A,G115C,T116C,A118G,A119C,T120C,T121A,A123G,C124G,T125C,A128C,A135C,G136T,A137G,C138G,C623A,G625C,T636G,C638G,T639G,C640T,T641C,G644C,C645G,T646G,A647C,G649T,G650T,G652A,G655T,A659G,C665G,T667G,G670A,T671C,C676G,T677C,G678T,C679G,C680G,G682A,A683C,A684C,G686C,G688A,A690C,G691C,A693G,C695G,T696C,G697A,C698T,T699C,C700A,G701A,A708C,A709G,T711C,T713G,C715T,T716C,T721G,C724A,G726T,A727T,T728C,T730C	T257N,C310N,A477N,C507N,T576N,T624N,A631-,G632-,A719-	-1A,-2T,-3G,-4C,-5C,-6G,-7G,-8G,-9C,-10C,-11C,-12G,-13C,-14G,-15C,-16G,-17G,-18C,-19A,-20T,-21G,-22C,-23A,-24G,-25C,-26C,-27C,-28A,-29C,-30C,-31G,-32C,-33C,-34C,-66C,-80T,-81G,-132G,-194G,-195G,-196T,-197T,-198A,-199C,-200G,-201C,-202C,-203A,-204G,-205G,-206C,-207C,-208T,-209C,-210T,-211C,-212C,-213C,-214G,-215G,-216C,-217A,-218G,-219T,-220C,-221G,-222G,-223C,-224T,-225G,-226G,-293T,-294T,-295C,-296A,-297T,-298A,-396G,-397C,-398T,-399T,-400A,-401G,-402C,-403C,-404T,-405G,-406G,-407A,-408A,-409A,-410C,-411G,-412T,-413T,-414C,-415T,-416G,-417T,-418C,-419A,-420G,-421C,-422T,-423G,-424G,-425A,-426G,-427C,-428A,-662G,-673A,-733G,-734A,-735G,-736G,-737A,-738A,-739C,-740A,-741G,-742A,-743C,-744A,-745T,-746G,-747C,-748T,-749G,-750A	chromosome	truncated	65.2381	67.4667	2
FosA5	NG_050409.1 Klebsiella pneumoniae KP96 pKP96 fosA gene for fosfomycin resistance glutathione transferase FosA5, complete CDS	620	154	154	RCZU01000001.1RCZU01.1.fsa_nt_chr_1620	1712295	1712714	-1	909	210	5	210	G215A,T218C,T219G,T220C,G221T,A222G,G223C,A224G,T225C,T228C,C241A,A242C,C243T,G246A,C247T,G254A,A256C,C258T,C260G,G261C,C263G,C264T,G266A,T272G,A274T,A275G,T276G,G277C,T280C,C282A,T284C,C285G,A286T,T288G,T289C,C290G,A291G,T292C,T293G,T295A,A298C,T299C,C301G,A302G,T304G,A307T,A310C,A311G,C312G,A313C,A317G,T318G,G319A,G322A,A323T,G324A,A328C,A337T,T338C,A340T,C349T,C350G,A358G,C361T,T377C,G381A,C382G,C383T,G384C,A385G,T391C,C394T,G395A,C787A,G789C,T800G,C802G,T803G,C804T,T805C,G808C,C809G,T810G,A811C,G813T,G814T,G816A,G819T,A823G,C829G,T831G,G834A,T835C,C840G,T841C,G842T,C843G,C844G,G846A,A847C,A848C,G850C,G852A,A854C,G855C,A857G,C859G,T860C,G861A,C862T,T863C,C864A,G865A,A872C,A873G,T874C,T875C,T877G,C879T,T880C,T885G,C888A,G890T,A891T,T892C,T894C	G229-,G250N,G269-,T409N,T421N,C474N,A641N,G645N,C671N,C686N,T698N,A795-,G796-,A883-	-1G,-2T,-3G,-4A,-5T,-6T,-7A,-8A,-9T,-10T,-11T,-12A,-13C,-14A,-15G,-16C,-17G,-18T,-19C,-20T,-21G,-22G,-23A,-24T,-25C,-26T,-27C,-28A,-29A,-30T,-31C,-32T,-33G,-34T,-35T,-36G,-37C,-38G,-39C,-40A,-41C,-42C,-43C,-44T,-45G,-46G,-47A,-48T,-49G,-50T,-51G,-52C,-53T,-54G,-55C,-56T,-57T,-58A,-59G,-60C,-61G,-62A,-63A,-64A,-65A,-66C,-67A,-68A,-69C,-70G,-71T,-72T,-73A,-74C,-75C,-76C,-77G,-78G,-79G,-80C,-81G,-82G,-83C,-84G,-85C,-86A,-87G,-88C,-89G,-90G,-91C,-92T,-93G,-94A,-95A,-96T,-97C,-98T,-99G,-100T,-101C,-102G,-103C,-104A,-105G,-106C,-107C,-108C,-109T,-110C,-111G,-112G,-113T,-114A,-115A,-116G,-117T,-118A,-119T,-120T,-121C,-122A,-123G,-124C,-125T,-126C,-127G,-128C,-129C,-130A,-131G,-132G,-133C,-134T,-135G,-136C,-137G,-138G,-139G,-140A,-141G,-142A,-143T,-144T,-145T,-146T,-147C,-148G,-149C,-150C,-151G,-152A,-153T,-154C,-155C,-156G,-157C,-158T,-159G,-160C,-161T,-162G,-163A,-164T,-165G,-166C,-167C,-168G,-169G,-170G,-171C,-172C,-173C,-174G,-175C,-176G,-177C,-178G,-179G,-180C,-181A,-182T,-183G,-184C,-185A,-186G,-187C,-188C,-189C,-190A,-191C,-192C,-193G,-194C,-195C,-196C,-197G,-198C,-199G,-200C,-201C,-202G,-203A,-204T,-205G,-206A,-207G,-208C,-209T,-210T,-211C,-212G,-236A,-237G,-248C,-249A,-331C,-332G,-333G,-334C,-345C,-346C,-347G,-356T,-357G,-363C,-369G,-370C,-371C,-372T,-373C,-374T,-375C,-388T,-389G,-457T,-458T,-459C,-460A,-461T,-462A,-560G,-561C,-562T,-563T,-564A,-565G,-566C,-567C,-568T,-569G,-570G,-571A,-572A,-573A,-574C,-575G,-576T,-577T,-578C,-579T,-580G,-581T,-582C,-583A,-584G,-585C,-586T,-587G,-588G,-589A,-590G,-591C,-592A,-826G,-837A,-897G,-898A,-899G,-900G,-901A,-902A,-903C,-904A,-905G,-906A,-907C,-908A,-909T,-910G,-911C,-912T,-913G,-914A	chromosome	truncated	62.8571	52.5164	2
FosA5	NG_050409.1 Klebsiella pneumoniae KP96 pKP96 fosA gene for fosfomycin resistance glutathione transferase FosA5, complete CDS	620	154	154	RCZU01000001.1RCZU01.1.fsa_nt_chr_1621	1712708	1713616	-1	909	210	5	210	G215A,T218C,T219G,T220C,G221T,A222G,G223C,A224G,T225C,T228C,C241A,A242C,C243T,G246A,C247T,G254A,A256C,C258T,C260G,G261C,C263G,C264T,G266A,T272G,A274T,A275G,T276G,G277C,T280C,C282A,T284C,C285G,A286T,T288G,T289C,C290G,A291G,T292C,T293G,T295A,A298C,T299C,C301G,A302G,T304G,A307T,A310C,A311G,C312G,A313C,A317G,T318G,G319A,G322A,A323T,G324A,A328C,A337T,T338C,A340T,C349T,C350G,A358G,C361T,T377C,G381A,C382G,C383T,G384C,A385G,T391C,C394T,G395A,C787A,G789C,T800G,C802G,T803G,C804T,T805C,G808C,C809G,T810G,A811C,G813T,G814T,G816A,G819T,A823G,C829G,T831G,G834A,T835C,C840G,T841C,G842T,C843G,C844G,G846A,A847C,A848C,G850C,G852A,A854C,G855C,A857G,C859G,T860C,G861A,C862T,T863C,C864A,G865A,A872C,A873G,T874C,T875C,T877G,C879T,T880C,T885G,C888A,G890T,A891T,T892C,T894C	G229-,G250N,G269-,T409N,T421N,C474N,A641N,G645N,C671N,C686N,T698N,A795-,G796-,A883-	-1G,-2T,-3G,-4A,-5T,-6T,-7A,-8A,-9T,-10T,-11T,-12A,-13C,-14A,-15G,-16C,-17G,-18T,-19C,-20T,-21G,-22G,-23A,-24T,-25C,-26T,-27C,-28A,-29A,-30T,-31C,-32T,-33G,-34T,-35T,-36G,-37C,-38G,-39C,-40A,-41C,-42C,-43C,-44T,-45G,-46G,-47A,-48T,-49G,-50T,-51G,-52C,-53T,-54G,-55C,-56T,-57T,-58A,-59G,-60C,-61G,-62A,-63A,-64A,-65A,-66C,-67A,-68A,-69C,-70G,-71T,-72T,-73A,-74C,-75C,-76C,-77G,-78G,-79G,-80C,-81G,-82G,-83C,-84G,-85C,-86A,-87G,-88C,-89G,-90G,-91C,-92T,-93G,-94A,-95A,-96T,-97C,-98T,-99G,-100T,-101C,-102G,-103C,-104A,-105G,-106C,-107C,-108C,-109T,-110C,-111G,-112G,-113T,-114A,-115A,-116G,-117T,-118A,-119T,-120T,-121C,-122A,-123G,-124C,-125T,-126C,-127G,-128C,-129C,-130A,-131G,-132G,-133C,-134T,-135G,-136C,-137G,-138G,-139G,-140A,-141G,-142A,-143T,-144T,-145T,-146T,-147C,-148G,-149C,-150C,-151G,-152A,-153T,-154C,-155C,-156G,-157C,-158T,-159G,-160C,-161T,-162G,-163A,-164T,-165G,-166C,-167C,-168G,-169G,-170G,-171C,-172C,-173C,-174G,-175C,-176G,-177C,-178G,-179G,-180C,-181A,-182T,-183G,-184C,-185A,-186G,-187C,-188C,-189C,-190A,-191C,-192C,-193G,-194C,-195C,-196C,-197G,-198C,-199G,-200C,-201C,-202G,-203A,-204T,-205G,-206A,-207G,-208C,-209T,-210T,-211C,-212G,-236A,-237G,-248C,-249A,-331C,-332G,-333G,-334C,-345C,-346C,-347G,-356T,-357G,-363C,-369G,-370C,-371C,-372T,-373C,-374T,-375C,-388T,-389G,-457T,-458T,-459C,-460A,-461T,-462A,-560G,-561C,-562T,-563T,-564A,-565G,-566C,-567C,-568T,-569G,-570G,-571A,-572A,-573A,-574C,-575G,-576T,-577T,-578C,-579T,-580G,-581T,-582C,-583A,-584G,-585C,-586T,-587G,-588G,-589A,-590G,-591C,-592A,-826G,-837A,-897G,-898A,-899G,-900G,-901A,-902A,-903C,-904A,-905G,-906A,-907C,-908A,-909T,-910G,-911C,-912T,-913G,-914A	chromosome	truncated	62.8571	52.5164	2
FosA5	NG_050409.1 Klebsiella pneumoniae KP96 pKP96 fosA gene for fosfomycin resistance glutathione transferase FosA5, complete CDS	620	154	154	RCZV01000001.1RCZV01.1.fsa_nt_chr_3289	3481565	3481984	-1	909	210	3	210	C204T,C205G,G206A,T211C,A217C,T218C,A224G,T225C,T228C,G229A,G232C,C233T,A234G,C235A,A237T,C239G,G240A,G244A,G251T,C252G,G253A,A254C,C257T,G261A,C262G,A263T,T264C,C265A,A266G,A267C,T268C,G269A,C274G,G275C,T276G,A278C,T280A,T281G,A283G,T285G,T287C,A296C,T297C,C299G,A300G,T302G,A305T,A308C,A309G,C310G,A311C,A315G,T316G,G317A,G320A,A321T,G322A,A326C,A335T,T336C,A338T,C347T,C348G,A356G,C359T,T375C,G379A,C380G,C381T,G382C,A383G,T389C,C392T,G393A,C785A,G787C,T798G,C800G,T801G,C802T,T803C,G806C,C807G,T808G,A809C,G811T,G812T,G814A,G817T,A821G,C827G,T829G,G832A,T833C,C838G,T839C,G840T,C841G,C842G,G844A,A845C,A846C,G848C,G850A,A852C,G853C,A855G,C857G,T858C,G859A,C860T,T861C,C862A,G863A,A870C,A871G,T873C,T875G,C877T,T878C,T883G,C886A,G888T,A889T,T890C,T892C	T419N,C472N,A639N,C669N,T738N,T786N,A793-,G794-,A881-	-1G,-2T,-3G,-4A,-5T,-6T,-7A,-8A,-9T,-10T,-11T,-12A,-13C,-14A,-15G,-16C,-17G,-18T,-19C,-20T,-21G,-22G,-23A,-24T,-25C,-26T,-27C,-28A,-29A,-30T,-31C,-32T,-33G,-34T,-35T,-36G,-37C,-38G,-39C,-40A,-41C,-42C,-43C,-44T,-45G,-46G,-47A,-48T,-49G,-50T,-51G,-52C,-53T,-54G,-55C,-56T,-57T,-58A,-59G,-60C,-61G,-62A,-63A,-64A,-65A,-66C,-67A,-68A,-69C,-70G,-71T,-72T,-73A,-74C,-75C,-76C,-77G,-78G,-79G,-80C,-81G,-82G,-83C,-84G,-85C,-86A,-87G,-88C,-89G,-90G,-91C,-92T,-93G,-94A,-95A,-96T,-97C,-98T,-99G,-100T,-101C,-102G,-103C,-104A,-105G,-106C,-107C,-108C,-109T,-110C,-111G,-112G,-113T,-114A,-115A,-116G,-117T,-118A,-119T,-120T,-121C,-122A,-123G,-124C,-125T,-126C,-127G,-128C,-129C,-130A,-131G,-132G,-133C,-134T,-135G,-136C,-137G,-138G,-139G,-140A,-141G,-142A,-143T,-144T,-145T,-146T,-147C,-148G,-149C,-150C,-151G,-152A,-153T,-154C,-155C,-156G,-157C,-158T,-159G,-160C,-161T,-162G,-163A,-164T,-165G,-166C,-167C,-168G,-169G,-170G,-171C,-172C,-173C,-174G,-175C,-176G,-177C,-178G,-179G,-180C,-181A,-182T,-183G,-184C,-185A,-186G,-187C,-188C,-189C,-190A,-191C,-192C,-193G,-194C,-195C,-196C,-197G,-198C,-199G,-200C,-201C,-202G,-203A,-213C,-214C,-223C,-245A,-246T,-289G,-290C,-291G,-292G,-293A,-294G,-329C,-330G,-331G,-332C,-343C,-344C,-345G,-354T,-355G,-361C,-367G,-368C,-369C,-370T,-371C,-372T,-373C,-386T,-387G,-455T,-456T,-457C,-458A,-459T,-460A,-558G,-559C,-560T,-561T,-562A,-563G,-564C,-565C,-566T,-567G,-568G,-569A,-570A,-571A,-572C,-573G,-574T,-575T,-576C,-577T,-578G,-579T,-580C,-581A,-582G,-583C,-584T,-585G,-586G,-587A,-588G,-589C,-590A,-824G,-835A,-895G,-896A,-897G,-898G,-899A,-900A,-901C,-902A,-903G,-904A,-905C,-906A,-907T,-908G,-909C,-910T,-911G,-912A	chromosome	truncated	65.2381	53.1798	2
FosA5	NG_050409.1 Klebsiella pneumoniae KP96 pKP96 fosA gene for fosfomycin resistance glutathione transferase FosA5, complete CDS	620	154	154	RCZV01000001.1RCZV01.1.fsa_nt_chr_3290	3481978	3482886	-1	909	210	3	210	C204T,C205G,G206A,T211C,A217C,T218C,A224G,T225C,T228C,G229A,G232C,C233T,A234G,C235A,A237T,C239G,G240A,G244A,G251T,C252G,G253A,A254C,C257T,G261A,C262G,A263T,T264C,C265A,A266G,A267C,T268C,G269A,C274G,G275C,T276G,A278C,T280A,T281G,A283G,T285G,T287C,A296C,T297C,C299G,A300G,T302G,A305T,A308C,A309G,C310G,A311C,A315G,T316G,G317A,G320A,A321T,G322A,A326C,A335T,T336C,A338T,C347T,C348G,A356G,C359T,T375C,G379A,C380G,C381T,G382C,A383G,T389C,C392T,G393A,C785A,G787C,T798G,C800G,T801G,C802T,T803C,G806C,C807G,T808G,A809C,G811T,G812T,G814A,G817T,A821G,C827G,T829G,G832A,T833C,C838G,T839C,G840T,C841G,C842G,G844A,A845C,A846C,G848C,G850A,A852C,G853C,A855G,C857G,T858C,G859A,C860T,T861C,C862A,G863A,A870C,A871G,T873C,T875G,C877T,T878C,T883G,C886A,G888T,A889T,T890C,T892C	T419N,C472N,A639N,C669N,T738N,T786N,A793-,G794-,A881-	-1G,-2T,-3G,-4A,-5T,-6T,-7A,-8A,-9T,-10T,-11T,-12A,-13C,-14A,-15G,-16C,-17G,-18T,-19C,-20T,-21G,-22G,-23A,-24T,-25C,-26T,-27C,-28A,-29A,-30T,-31C,-32T,-33G,-34T,-35T,-36G,-37C,-38G,-39C,-40A,-41C,-42C,-43C,-44T,-45G,-46G,-47A,-48T,-49G,-50T,-51G,-52C,-53T,-54G,-55C,-56T,-57T,-58A,-59G,-60C,-61G,-62A,-63A,-64A,-65A,-66C,-67A,-68A,-69C,-70G,-71T,-72T,-73A,-74C,-75C,-76C,-77G,-78G,-79G,-80C,-81G,-82G,-83C,-84G,-85C,-86A,-87G,-88C,-89G,-90G,-91C,-92T,-93G,-94A,-95A,-96T,-97C,-98T,-99G,-100T,-101C,-102G,-103C,-104A,-105G,-106C,-107C,-108C,-109T,-110C,-111G,-112G,-113T,-114A,-115A,-116G,-117T,-118A,-119T,-120T,-121C,-122A,-123G,-124C,-125T,-126C,-127G,-128C,-129C,-130A,-131G,-132G,-133C,-134T,-135G,-136C,-137G,-138G,-139G,-140A,-141G,-142A,-143T,-144T,-145T,-146T,-147C,-148G,-149C,-150C,-151G,-152A,-153T,-154C,-155C,-156G,-157C,-158T,-159G,-160C,-161T,-162G,-163A,-164T,-165G,-166C,-167C,-168G,-169G,-170G,-171C,-172C,-173C,-174G,-175C,-176G,-177C,-178G,-179G,-180C,-181A,-182T,-183G,-184C,-185A,-186G,-187C,-188C,-189C,-190A,-191C,-192C,-193G,-194C,-195C,-196C,-197G,-198C,-199G,-200C,-201C,-202G,-203A,-213C,-214C,-223C,-245A,-246T,-289G,-290C,-291G,-292G,-293A,-294G,-329C,-330G,-331G,-332C,-343C,-344C,-345G,-354T,-355G,-361C,-367G,-368C,-369C,-370T,-371C,-372T,-373C,-386T,-387G,-455T,-456T,-457C,-458A,-459T,-460A,-558G,-559C,-560T,-561T,-562A,-563G,-564C,-565C,-566T,-567G,-568G,-569A,-570A,-571A,-572C,-573G,-574T,-575T,-576C,-577T,-578G,-579T,-580C,-581A,-582G,-583C,-584T,-585G,-586G,-587A,-588G,-589C,-590A,-824G,-835A,-895G,-896A,-897G,-898G,-899A,-900A,-901C,-902A,-903G,-904A,-905C,-906A,-907T,-908G,-909C,-910T,-911G,-912A	chromosome	truncated	65.2381	53.1798	2
FosA5	NG_050409.1 Klebsiella pneumoniae KP96 pKP96 fosA gene for fosfomycin resistance glutathione transferase FosA5, complete CDS	620	154	154	RCZW01000001.1RCZW01.1.fsa_nt_chr_1705	1740965	1741384	-1	909	210	3	210	C204T,C205G,G206A,T211C,A217C,T218C,A224G,T225C,T228C,G229A,G232C,C233T,A234G,C235A,A237T,C239G,G240A,G244A,G251T,C252G,G253A,A254C,C257T,G261A,C262G,A263T,T264C,C265A,A266G,A267C,T268C,G269A,C274G,G275C,T276G,A278C,T280A,T281G,A283G,T285G,T287C,A296C,T297C,C299G,A300G,T302G,A305T,A308C,A309G,C310G,A311C,A315G,T316G,G317A,G320A,A321T,G322A,A326C,A335T,T336C,A338T,C347T,C348G,A356G,C359T,T375C,G379A,C380G,C381T,G382C,A383G,T389C,C392T,G393A,C785A,G787C,T798G,C800G,T801G,C802T,T803C,G806C,C807G,T808G,A809C,G811T,G812T,G814A,G817T,A821G,C827G,T829G,G832A,T833C,C838G,T839C,G840T,C841G,C842G,G844A,A845C,A846C,G848C,G850A,A852C,G853C,A855G,C857G,T858C,G859A,C860T,T861C,C862A,G863A,A870C,A871G,T873C,T875G,C877T,T878C,T883G,C886A,G888T,A889T,T890C,T892C	T419N,C472N,A639N,C669N,T738N,T786N,A793-,G794-,A881-	-1G,-2T,-3G,-4A,-5T,-6T,-7A,-8A,-9T,-10T,-11T,-12A,-13C,-14A,-15G,-16C,-17G,-18T,-19C,-20T,-21G,-22G,-23A,-24T,-25C,-26T,-27C,-28A,-29A,-30T,-31C,-32T,-33G,-34T,-35T,-36G,-37C,-38G,-39C,-40A,-41C,-42C,-43C,-44T,-45G,-46G,-47A,-48T,-49G,-50T,-51G,-52C,-53T,-54G,-55C,-56T,-57T,-58A,-59G,-60C,-61G,-62A,-63A,-64A,-65A,-66C,-67A,-68A,-69C,-70G,-71T,-72T,-73A,-74C,-75C,-76C,-77G,-78G,-79G,-80C,-81G,-82G,-83C,-84G,-85C,-86A,-87G,-88C,-89G,-90G,-91C,-92T,-93G,-94A,-95A,-96T,-97C,-98T,-99G,-100T,-101C,-102G,-103C,-104A,-105G,-106C,-107C,-108C,-109T,-110C,-111G,-112G,-113T,-114A,-115A,-116G,-117T,-118A,-119T,-120T,-121C,-122A,-123G,-124C,-125T,-126C,-127G,-128C,-129C,-130A,-131G,-132G,-133C,-134T,-135G,-136C,-137G,-138G,-139G,-140A,-141G,-142A,-143T,-144T,-145T,-146T,-147C,-148G,-149C,-150C,-151G,-152A,-153T,-154C,-155C,-156G,-157C,-158T,-159G,-160C,-161T,-162G,-163A,-164T,-165G,-166C,-167C,-168G,-169G,-170G,-171C,-172C,-173C,-174G,-175C,-176G,-177C,-178G,-179G,-180C,-181A,-182T,-183G,-184C,-185A,-186G,-187C,-188C,-189C,-190A,-191C,-192C,-193G,-194C,-195C,-196C,-197G,-198C,-199G,-200C,-201C,-202G,-203A,-213C,-214C,-223C,-245A,-246T,-289G,-290C,-291G,-292G,-293A,-294G,-329C,-330G,-331G,-332C,-343C,-344C,-345G,-354T,-355G,-361C,-367G,-368C,-369C,-370T,-371C,-372T,-373C,-386T,-387G,-455T,-456T,-457C,-458A,-459T,-460A,-558G,-559C,-560T,-561T,-562A,-563G,-564C,-565C,-566T,-567G,-568G,-569A,-570A,-571A,-572C,-573G,-574T,-575T,-576C,-577T,-578G,-579T,-580C,-581A,-582G,-583C,-584T,-585G,-586G,-587A,-588G,-589C,-590A,-824G,-835A,-895G,-896A,-897G,-898G,-899A,-900A,-901C,-902A,-903G,-904A,-905C,-906A,-907T,-908G,-909C,-910T,-911G,-912A	chromosome	truncated	65.2381	53.1798	2
FosA5	NG_050409.1 Klebsiella pneumoniae KP96 pKP96 fosA gene for fosfomycin resistance glutathione transferase FosA5, complete CDS	620	154	154	RCZW01000001.1RCZW01.1.fsa_nt_chr_1706	1741378	1742286	-1	909	210	3	210	C204T,C205G,G206A,T211C,A217C,T218C,A224G,T225C,T228C,G229A,G232C,C233T,A234G,C235A,A237T,C239G,G240A,G244A,G251T,C252G,G253A,A254C,C257T,G261A,C262G,A263T,T264C,C265A,A266G,A267C,T268C,G269A,C274G,G275C,T276G,A278C,T280A,T281G,A283G,T285G,T287C,A296C,T297C,C299G,A300G,T302G,A305T,A308C,A309G,C310G,A311C,A315G,T316G,G317A,G320A,A321T,G322A,A326C,A335T,T336C,A338T,C347T,C348G,A356G,C359T,T375C,G379A,C380G,C381T,G382C,A383G,T389C,C392T,G393A,C785A,G787C,T798G,C800G,T801G,C802T,T803C,G806C,C807G,T808G,A809C,G811T,G812T,G814A,G817T,A821G,C827G,T829G,G832A,T833C,C838G,T839C,G840T,C841G,C842G,G844A,A845C,A846C,G848C,G850A,A852C,G853C,A855G,C857G,T858C,G859A,C860T,T861C,C862A,G863A,A870C,A871G,T873C,T875G,C877T,T878C,T883G,C886A,G888T,A889T,T890C,T892C	T419N,C472N,A639N,C669N,T738N,T786N,A793-,G794-,A881-	-1G,-2T,-3G,-4A,-5T,-6T,-7A,-8A,-9T,-10T,-11T,-12A,-13C,-14A,-15G,-16C,-17G,-18T,-19C,-20T,-21G,-22G,-23A,-24T,-25C,-26T,-27C,-28A,-29A,-30T,-31C,-32T,-33G,-34T,-35T,-36G,-37C,-38G,-39C,-40A,-41C,-42C,-43C,-44T,-45G,-46G,-47A,-48T,-49G,-50T,-51G,-52C,-53T,-54G,-55C,-56T,-57T,-58A,-59G,-60C,-61G,-62A,-63A,-64A,-65A,-66C,-67A,-68A,-69C,-70G,-71T,-72T,-73A,-74C,-75C,-76C,-77G,-78G,-79G,-80C,-81G,-82G,-83C,-84G,-85C,-86A,-87G,-88C,-89G,-90G,-91C,-92T,-93G,-94A,-95A,-96T,-97C,-98T,-99G,-100T,-101C,-102G,-103C,-104A,-105G,-106C,-107C,-108C,-109T,-110C,-111G,-112G,-113T,-114A,-115A,-116G,-117T,-118A,-119T,-120T,-121C,-122A,-123G,-124C,-125T,-126C,-127G,-128C,-129C,-130A,-131G,-132G,-133C,-134T,-135G,-136C,-137G,-138G,-139G,-140A,-141G,-142A,-143T,-144T,-145T,-146T,-147C,-148G,-149C,-150C,-151G,-152A,-153T,-154C,-155C,-156G,-157C,-158T,-159G,-160C,-161T,-162G,-163A,-164T,-165G,-166C,-167C,-168G,-169G,-170G,-171C,-172C,-173C,-174G,-175C,-176G,-177C,-178G,-179G,-180C,-181A,-182T,-183G,-184C,-185A,-186G,-187C,-188C,-189C,-190A,-191C,-192C,-193G,-194C,-195C,-196C,-197G,-198C,-199G,-200C,-201C,-202G,-203A,-213C,-214C,-223C,-245A,-246T,-289G,-290C,-291G,-292G,-293A,-294G,-329C,-330G,-331G,-332C,-343C,-344C,-345G,-354T,-355G,-361C,-367G,-368C,-369C,-370T,-371C,-372T,-373C,-386T,-387G,-455T,-456T,-457C,-458A,-459T,-460A,-558G,-559C,-560T,-561T,-562A,-563G,-564C,-565C,-566T,-567G,-568G,-569A,-570A,-571A,-572C,-573G,-574T,-575T,-576C,-577T,-578G,-579T,-580C,-581A,-582G,-583C,-584T,-585G,-586G,-587A,-588G,-589C,-590A,-824G,-835A,-895G,-896A,-897G,-898G,-899A,-900A,-901C,-902A,-903G,-904A,-905C,-906A,-907T,-908G,-909C,-910T,-911G,-912A	chromosome	truncated	65.2381	53.1798	2
FosA5	NG_050409.1 Klebsiella pneumoniae KP96 pKP96 fosA gene for fosfomycin resistance glutathione transferase FosA5, complete CDS	620	154	154	RCZX01000003.1RCZX01.1.fsa_nt_chr_3813	3019539	3020399	1	861	210	3	210	C149G,G152C,T154G,T155A,A160C,G162T,T164G,G165C,A166C,T167A,T170C,T172C,G173T,A176G,A179C,G183A,C184T,G186A,A189C,C190G,C198G,C200A,C206T,A207G,T208G,A210G,A211C,T212C,C215T,T216G,T220C,A222T,G223T,C226A,T229C,G230C,T231G,A233C,A234C,T235G,T236C,C237G,A238G,T240G,G242C,A243G,G245A,A246G,A249C,G250T,A251G,C252G,T281C,C737A,G739C,T750G,C752G,T753G,C754T,T755C,G758C,C759G,T760G,A761C,G763T,G764T,G766A,G769T,A773G,C779G,T781G,G784A,T785C,C790G,T791C,G792T,C793G,C794G,G796A,A797C,A798C,G800C,G802A,A804C,G805C,A807G,C809G,T810C,G811A,C812T,T813C,C814A,G815A,A822C,A823G,T825C,T827G,C829T,T830C,T835G,C838A,G840T,A841T,T842C,T844C	C280N,T371N,C418N,A591N,G595N,C621N,A745-,G746-,A833-	-1G,-2T,-3G,-4C,-5T,-6G,-7C,-8T,-9T,-10A,-11G,-12C,-13G,-14A,-15A,-16A,-17A,-18C,-19A,-20A,-21C,-22G,-23T,-24T,-25A,-26C,-27C,-28C,-29G,-30G,-31G,-32C,-33G,-34G,-35C,-36G,-37C,-38A,-39G,-40C,-41G,-42G,-43C,-44T,-45G,-46A,-47A,-48T,-49C,-50T,-51G,-52T,-53C,-54G,-55C,-56A,-57G,-58C,-59C,-60C,-61T,-62C,-63G,-64G,-65T,-66A,-67A,-68G,-69T,-70A,-71T,-72T,-73C,-74A,-75G,-76C,-77T,-78C,-79G,-80C,-81C,-82A,-83G,-84G,-85C,-86T,-87G,-88C,-89G,-90G,-91G,-92A,-93G,-94A,-95T,-96T,-97T,-98T,-99C,-100G,-101C,-102C,-103G,-104A,-105T,-106C,-107C,-108G,-109C,-110T,-111G,-112C,-113T,-114G,-115A,-116T,-117G,-118C,-119C,-120G,-121G,-122G,-123C,-124C,-125C,-126G,-127C,-128G,-129C,-130G,-131G,-132C,-133A,-134T,-135G,-136C,-137A,-138G,-139C,-140C,-141C,-142A,-143C,-144C,-145G,-146C,-147C,-148C,-180C,-194T,-195G,-205G,-307A,-308G,-309G,-310C,-311T,-312A,-313C,-314G,-315C,-316C,-317T,-318G,-319G,-320C,-321C,-322T,-323C,-324T,-325C,-326C,-327C,-328G,-329G,-330C,-331A,-332G,-333T,-334C,-335G,-336G,-337C,-338T,-339G,-452T,-453G,-454T,-455T,-456T,-457C,-458G,-459T,-460G,-461A,-462A,-463C,-517C,-518T,-519G,-520G,-521A,-522A,-523A,-524C,-525G,-526T,-527T,-528C,-529T,-530G,-531T,-532C,-533A,-534G,-535C,-536T,-537G,-538G,-539A,-540T,-541C,-542A,-543A,-776G,-787A,-847G,-848A,-849G,-850G,-851A,-852A,-853C,-854A,-855G,-856A,-857C,-858A,-859T,-860G,-861C,-862T,-863G,-864A	chromosome	truncated	65.2381	58.5648	2
FosA5	NG_050409.1 Klebsiella pneumoniae KP96 pKP96 fosA gene for fosfomycin resistance glutathione transferase FosA5, complete CDS	620	154	154	RCZX01000003.1RCZX01.1.fsa_nt_chr_3814	3020393	3020812	1	861	210	3	210	C149G,G152C,T154G,T155A,A160C,G162T,T164G,G165C,A166C,T167A,T170C,T172C,G173T,A176G,A179C,G183A,C184T,G186A,A189C,C190G,C198G,C200A,C206T,A207G,T208G,A210G,A211C,T212C,C215T,T216G,T220C,A222T,G223T,C226A,T229C,G230C,T231G,A233C,A234C,T235G,T236C,C237G,A238G,T240G,G242C,A243G,G245A,A246G,A249C,G250T,A251G,C252G,T281C,C737A,G739C,T750G,C752G,T753G,C754T,T755C,G758C,C759G,T760G,A761C,G763T,G764T,G766A,G769T,A773G,C779G,T781G,G784A,T785C,C790G,T791C,G792T,C793G,C794G,G796A,A797C,A798C,G800C,G802A,A804C,G805C,A807G,C809G,T810C,G811A,C812T,T813C,C814A,G815A,A822C,A823G,T825C,T827G,C829T,T830C,T835G,C838A,G840T,A841T,T842C,T844C	C280N,T371N,C418N,A591N,G595N,C621N,A745-,G746-,A833-	-1G,-2T,-3G,-4C,-5T,-6G,-7C,-8T,-9T,-10A,-11G,-12C,-13G,-14A,-15A,-16A,-17A,-18C,-19A,-20A,-21C,-22G,-23T,-24T,-25A,-26C,-27C,-28C,-29G,-30G,-31G,-32C,-33G,-34G,-35C,-36G,-37C,-38A,-39G,-40C,-41G,-42G,-43C,-44T,-45G,-46A,-47A,-48T,-49C,-50T,-51G,-52T,-53C,-54G,-55C,-56A,-57G,-58C,-59C,-60C,-61T,-62C,-63G,-64G,-65T,-66A,-67A,-68G,-69T,-70A,-71T,-72T,-73C,-74A,-75G,-76C,-77T,-78C,-79G,-80C,-81C,-82A,-83G,-84G,-85C,-86T,-87G,-88C,-89G,-90G,-91G,-92A,-93G,-94A,-95T,-96T,-97T,-98T,-99C,-100G,-101C,-102C,-103G,-104A,-105T,-106C,-107C,-108G,-109C,-110T,-111G,-112C,-113T,-114G,-115A,-116T,-117G,-118C,-119C,-120G,-121G,-122G,-123C,-124C,-125C,-126G,-127C,-128G,-129C,-130G,-131G,-132C,-133A,-134T,-135G,-136C,-137A,-138G,-139C,-140C,-141C,-142A,-143C,-144C,-145G,-146C,-147C,-148C,-180C,-194T,-195G,-205G,-307A,-308G,-309G,-310C,-311T,-312A,-313C,-314G,-315C,-316C,-317T,-318G,-319G,-320C,-321C,-322T,-323C,-324T,-325C,-326C,-327C,-328G,-329G,-330C,-331A,-332G,-333T,-334C,-335G,-336G,-337C,-338T,-339G,-452T,-453G,-454T,-455T,-456T,-457C,-458G,-459T,-460G,-461A,-462A,-463C,-517C,-518T,-519G,-520G,-521A,-522A,-523A,-524C,-525G,-526T,-527T,-528C,-529T,-530G,-531T,-532C,-533A,-534G,-535C,-536T,-537G,-538G,-539A,-540T,-541C,-542A,-543A,-776G,-787A,-847G,-848A,-849G,-850G,-851A,-852A,-853C,-854A,-855G,-856A,-857C,-858A,-859T,-860G,-861C,-862T,-863G,-864A	chromosome	truncated	65.2381	58.5648	2
FosA5	NG_050409.1 Klebsiella pneumoniae KP96 pKP96 fosA gene for fosfomycin resistance glutathione transferase FosA5, complete CDS	620	154	154	RCZY01000002.1RCZY01.1.fsa_nt_chr_3774	1986281	1986700	-1	906	209	3	209	C204T,C205G,G206A,T211C,A217C,T218C,C220T,A224G,T225C,G229A,G232C,C233T,A234G,C235A,A237T,C239G,G240A,G244A,G251T,C252G,G253A,A254C,C257T,G261A,C262G,A263T,T264C,C265A,A266G,A267C,T268C,G269A,C274G,G275C,T276G,A278C,T280A,T281G,A283G,T285G,T287C,A289G,T296C,C298G,A299G,T301G,A304T,A307C,A308G,C309G,A310C,A314G,T315G,G316A,G319A,A320T,G321A,A325C,A334T,T335C,A337T,C346T,C347G,A355G,C358T,G360C,C361G,A363G,T373C,G377A,C378G,C379T,G380C,A381G,T387C,C390T,G391A,T795G,C797G,T798G,C799T,T800C,G803C,C804G,T805G,A806C,G808T,G809T,G811A,G814T,A818G,C824G,T826G,G829A,T830C,C835G,T836C,G837T,C838G,C839G,G841A,A842C,A843C,G845C,G847A,A849C,G850C,A852G,C854G,T855C,G856A,C857T,T858C,C859A,G860A,A867C,A868G,T870C,T872G,C874T,T875C,T880G,C883A,G885T,A886T,T887C,T889C	T417N,C464N,A636N,G640N,C666N,A790-,G791-,A878-	-1G,-2T,-3G,-4A,-5T,-6T,-7A,-8A,-9T,-10T,-11T,-12A,-13C,-14A,-15G,-16C,-17G,-18T,-19C,-20T,-21G,-22G,-23A,-24T,-25C,-26T,-27C,-28A,-29A,-30T,-31C,-32T,-33G,-34T,-35T,-36G,-37C,-38G,-39C,-40A,-41C,-42C,-43C,-44T,-45G,-46G,-47A,-48T,-49G,-50T,-51G,-52C,-53T,-54G,-55C,-56T,-57T,-58A,-59G,-60C,-61G,-62A,-63A,-64A,-65A,-66C,-67A,-68A,-69C,-70G,-71T,-72T,-73A,-74C,-75C,-76C,-77G,-78G,-79G,-80C,-81G,-82G,-83C,-84G,-85C,-86A,-87G,-88C,-89G,-90G,-91C,-92T,-93G,-94A,-95A,-96T,-97C,-98T,-99G,-100T,-101C,-102G,-103C,-104A,-105G,-106C,-107C,-108C,-109T,-110C,-111G,-112G,-113T,-114G,-115A,-116G,-117T,-118A,-119T,-120T,-121C,-122A,-123G,-124C,-125T,-126C,-127G,-128C,-129C,-130G,-131G,-132G,-133C,-134T,-135G,-136C,-137G,-138G,-139G,-140A,-141G,-142A,-143T,-144T,-145T,-146T,-147C,-148G,-149C,-150C,-151G,-152A,-153T,-154C,-155C,-156G,-157C,-158T,-159G,-160C,-161T,-162G,-163A,-164T,-165G,-166C,-167C,-168G,-169G,-170G,-171C,-172C,-173C,-174G,-175C,-176G,-177C,-178G,-179G,-180C,-181A,-182T,-183G,-184C,-185A,-186G,-187C,-188C,-189C,-190A,-191C,-192C,-193G,-194C,-195C,-196C,-197G,-198C,-199G,-200C,-201C,-202G,-203A,-213T,-214C,-223C,-245A,-246T,-290C,-291G,-292G,-293A,-294G,-328C,-329G,-330G,-331C,-342C,-343C,-344G,-353T,-354G,-365G,-366C,-367C,-368T,-369C,-370T,-371C,-384T,-385G,-493C,-494C,-495T,-496G,-497C,-498T,-499G,-500T,-501T,-502T,-503C,-504G,-505C,-506G,-507A,-508A,-509C,-566A,-567A,-568A,-569C,-570G,-571T,-572T,-573C,-574T,-575G,-576T,-577C,-578A,-579G,-580C,-581T,-582G,-583G,-584A,-585G,-586C,-821G,-832A,-892G,-893A,-894G,-895G,-896A,-897A,-898C,-899A,-900G,-901A,-902C,-903A,-904T,-905G,-906C,-907T,-908G,-909A	chromosome	truncated	56.4593	53.3553	2
FosA5	NG_050409.1 Klebsiella pneumoniae KP96 pKP96 fosA gene for fosfomycin resistance glutathione transferase FosA5, complete CDS	620	154	154	RCZY01000002.1RCZY01.1.fsa_nt_chr_3775	1986694	1987599	-1	906	209	3	209	C204T,C205G,G206A,T211C,A217C,T218C,C220T,A224G,T225C,G229A,G232C,C233T,A234G,C235A,A237T,C239G,G240A,G244A,G251T,C252G,G253A,A254C,C257T,G261A,C262G,A263T,T264C,C265A,A266G,A267C,T268C,G269A,C274G,G275C,T276G,A278C,T280A,T281G,A283G,T285G,T287C,A289G,T296C,C298G,A299G,T301G,A304T,A307C,A308G,C309G,A310C,A314G,T315G,G316A,G319A,A320T,G321A,A325C,A334T,T335C,A337T,C346T,C347G,A355G,C358T,G360C,C361G,A363G,T373C,G377A,C378G,C379T,G380C,A381G,T387C,C390T,G391A,T795G,C797G,T798G,C799T,T800C,G803C,C804G,T805G,A806C,G808T,G809T,G811A,G814T,A818G,C824G,T826G,G829A,T830C,C835G,T836C,G837T,C838G,C839G,G841A,A842C,A843C,G845C,G847A,A849C,G850C,A852G,C854G,T855C,G856A,C857T,T858C,C859A,G860A,A867C,A868G,T870C,T872G,C874T,T875C,T880G,C883A,G885T,A886T,T887C,T889C	T417N,C464N,A636N,G640N,C666N,A790-,G791-,A878-	-1G,-2T,-3G,-4A,-5T,-6T,-7A,-8A,-9T,-10T,-11T,-12A,-13C,-14A,-15G,-16C,-17G,-18T,-19C,-20T,-21G,-22G,-23A,-24T,-25C,-26T,-27C,-28A,-29A,-30T,-31C,-32T,-33G,-34T,-35T,-36G,-37C,-38G,-39C,-40A,-41C,-42C,-43C,-44T,-45G,-46G,-47A,-48T,-49G,-50T,-51G,-52C,-53T,-54G,-55C,-56T,-57T,-58A,-59G,-60C,-61G,-62A,-63A,-64A,-65A,-66C,-67A,-68A,-69C,-70G,-71T,-72T,-73A,-74C,-75C,-76C,-77G,-78G,-79G,-80C,-81G,-82G,-83C,-84G,-85C,-86A,-87G,-88C,-89G,-90G,-91C,-92T,-93G,-94A,-95A,-96T,-97C,-98T,-99G,-100T,-101C,-102G,-103C,-104A,-105G,-106C,-107C,-108C,-109T,-110C,-111G,-112G,-113T,-114G,-115A,-116G,-117T,-118A,-119T,-120T,-121C,-122A,-123G,-124C,-125T,-126C,-127G,-128C,-129C,-130G,-131G,-132G,-133C,-134T,-135G,-136C,-137G,-138G,-139G,-140A,-141G,-142A,-143T,-144T,-145T,-146T,-147C,-148G,-149C,-150C,-151G,-152A,-153T,-154C,-155C,-156G,-157C,-158T,-159G,-160C,-161T,-162G,-163A,-164T,-165G,-166C,-167C,-168G,-169G,-170G,-171C,-172C,-173C,-174G,-175C,-176G,-177C,-178G,-179G,-180C,-181A,-182T,-183G,-184C,-185A,-186G,-187C,-188C,-189C,-190A,-191C,-192C,-193G,-194C,-195C,-196C,-197G,-198C,-199G,-200C,-201C,-202G,-203A,-213T,-214C,-223C,-245A,-246T,-290C,-291G,-292G,-293A,-294G,-328C,-329G,-330G,-331C,-342C,-343C,-344G,-353T,-354G,-365G,-366C,-367C,-368T,-369C,-370T,-371C,-384T,-385G,-493C,-494C,-495T,-496G,-497C,-498T,-499G,-500T,-501T,-502T,-503C,-504G,-505C,-506G,-507A,-508A,-509C,-566A,-567A,-568A,-569C,-570G,-571T,-572T,-573C,-574T,-575G,-576T,-577C,-578A,-579G,-580C,-581T,-582G,-583G,-584A,-585G,-586C,-821G,-832A,-892G,-893A,-894G,-895G,-896A,-897A,-898C,-899A,-900G,-901A,-902C,-903A,-904T,-905G,-906C,-907T,-908G,-909A	chromosome	truncated	56.4593	53.3553	2
FosA5	NG_050409.1 Klebsiella pneumoniae KP96 pKP96 fosA gene for fosfomycin resistance glutathione transferase FosA5, complete CDS	620	154	154	RCZZ01000001.1RCZZ01.1.fsa_nt_chr_2164	2311638	2312546	1	909	210	3	210	C204T,C205G,G206A,T211C,A217C,T218C,G222T,A224G,T225C,T228C,G229A,G232C,C233T,A234G,C235A,A237T,C239G,G240A,G244A,G251T,C252G,G253A,A254C,C257T,G261A,C262G,A263T,T264C,C265A,A266G,A267C,T268C,G269A,C274G,G275C,T276G,A278C,T280A,T281G,A283G,T285G,T287C,A296C,T297C,C299G,A300G,T302G,A305T,A308C,A309G,C310G,A311C,A315G,T316G,G317A,G320A,A321T,G322A,A326C,A335T,T336C,A338T,C347T,C348G,A356G,C359T,C367G,T368C,G369C,G370T,G372T,G375C,A376G,T389C,C392T,G393A,C785A,G787C,T798G,C800G,T801G,C802T,T803C,G806C,C807G,T808G,A809C,G811T,G812T,G814A,G817T,A821G,C827G,T829G,G832A,T833C,C838G,T839C,G840T,C841G,C842G,G844A,A845C,A846C,G848C,G850A,A852C,G853C,A855G,C857G,T858C,G859A,C860T,T861C,C862A,G863A,A870C,A871G,T873C,T875G,C877T,T878C,T883G,C886A,G888T,A889T,T890C,T892C	T419N,C472N,C617N,A639N,G643N,C669N,A793-,G794-,A881-	-1G,-2T,-3G,-4A,-5T,-6T,-7A,-8A,-9T,-10T,-11T,-12A,-13C,-14A,-15G,-16C,-17G,-18T,-19C,-20T,-21G,-22G,-23A,-24T,-25C,-26T,-27C,-28A,-29A,-30T,-31C,-32T,-33G,-34T,-35T,-36G,-37C,-38G,-39C,-40A,-41C,-42C,-43C,-44T,-45G,-46G,-47A,-48T,-49G,-50T,-51G,-52C,-53T,-54G,-55C,-56T,-57T,-58A,-59G,-60C,-61G,-62A,-63A,-64A,-65A,-66C,-67A,-68A,-69C,-70G,-71T,-72T,-73A,-74C,-75C,-76C,-77G,-78G,-79G,-80C,-81G,-82G,-83C,-84G,-85C,-86A,-87G,-88C,-89G,-90G,-91C,-92T,-93G,-94A,-95A,-96T,-97C,-98T,-99G,-100T,-101C,-102G,-103C,-104A,-105G,-106C,-107C,-108G,-109T,-110C,-111G,-112G,-113T,-114C,-115A,-116G,-117C,-118A,-119T,-120T,-121C,-122A,-123G,-124C,-125T,-126C,-127G,-128C,-129C,-130A,-131G,-132G,-133C,-134T,-135G,-136C,-137G,-138G,-139G,-140A,-141G,-142A,-143T,-144T,-145T,-146T,-147C,-148G,-149C,-150C,-151G,-152A,-153T,-154C,-155C,-156G,-157C,-158T,-159G,-160C,-161T,-162G,-163A,-164T,-165G,-166C,-167C,-168G,-169G,-170G,-171C,-172C,-173C,-174G,-175C,-176G,-177C,-178G,-179G,-180C,-181A,-182T,-183G,-184C,-185A,-186G,-187C,-188C,-189C,-190A,-191C,-192C,-193G,-194C,-195C,-196C,-197G,-198C,-199G,-200C,-201C,-202G,-203A,-213C,-214C,-223C,-245A,-246T,-289G,-290C,-291G,-292G,-293A,-294G,-329C,-330G,-331G,-332C,-343C,-344C,-345G,-354T,-355G,-361C,-379A,-380G,-381T,-382C,-383G,-384G,-385T,-386T,-387G,-455T,-456T,-457C,-458A,-459T,-460A,-558G,-559C,-560T,-561T,-562A,-563G,-564C,-565C,-566T,-567G,-568G,-569A,-570A,-571A,-572C,-573G,-574T,-575T,-576C,-577T,-578G,-579T,-580C,-581A,-582G,-583C,-584T,-585G,-586G,-587A,-588G,-589C,-590A,-824G,-835A,-895G,-896A,-897G,-898G,-899A,-900A,-901C,-902A,-903G,-904A,-905C,-906A,-907T,-908G,-909C,-910T,-911G,-912A	chromosome	truncated	64.2857	52.9605	2
FosA5	NG_050409.1 Klebsiella pneumoniae KP96 pKP96 fosA gene for fosfomycin resistance glutathione transferase FosA5, complete CDS	620	154	154	RCZZ01000001.1RCZZ01.1.fsa_nt_chr_2165	2312540	2312959	1	909	210	3	210	C204T,C205G,G206A,T211C,A217C,T218C,G222T,A224G,T225C,T228C,G229A,G232C,C233T,A234G,C235A,A237T,C239G,G240A,G244A,G251T,C252G,G253A,A254C,C257T,G261A,C262G,A263T,T264C,C265A,A266G,A267C,T268C,G269A,C274G,G275C,T276G,A278C,T280A,T281G,A283G,T285G,T287C,A296C,T297C,C299G,A300G,T302G,A305T,A308C,A309G,C310G,A311C,A315G,T316G,G317A,G320A,A321T,G322A,A326C,A335T,T336C,A338T,C347T,C348G,A356G,C359T,C367G,T368C,G369C,G370T,G372T,G375C,A376G,T389C,C392T,G393A,C785A,G787C,T798G,C800G,T801G,C802T,T803C,G806C,C807G,T808G,A809C,G811T,G812T,G814A,G817T,A821G,C827G,T829G,G832A,T833C,C838G,T839C,G840T,C841G,C842G,G844A,A845C,A846C,G848C,G850A,A852C,G853C,A855G,C857G,T858C,G859A,C860T,T861C,C862A,G863A,A870C,A871G,T873C,T875G,C877T,T878C,T883G,C886A,G888T,A889T,T890C,T892C	T419N,C472N,C617N,A639N,G643N,C669N,A793-,G794-,A881-	-1G,-2T,-3G,-4A,-5T,-6T,-7A,-8A,-9T,-10T,-11T,-12A,-13C,-14A,-15G,-16C,-17G,-18T,-19C,-20T,-21G,-22G,-23A,-24T,-25C,-26T,-27C,-28A,-29A,-30T,-31C,-32T,-33G,-34T,-35T,-36G,-37C,-38G,-39C,-40A,-41C,-42C,-43C,-44T,-45G,-46G,-47A,-48T,-49G,-50T,-51G,-52C,-53T,-54G,-55C,-56T,-57T,-58A,-59G,-60C,-61G,-62A,-63A,-64A,-65A,-66C,-67A,-68A,-69C,-70G,-71T,-72T,-73A,-74C,-75C,-76C,-77G,-78G,-79G,-80C,-81G,-82G,-83C,-84G,-85C,-86A,-87G,-88C,-89G,-90G,-91C,-92T,-93G,-94A,-95A,-96T,-97C,-98T,-99G,-100T,-101C,-102G,-103C,-104A,-105G,-106C,-107C,-108G,-109T,-110C,-111G,-112G,-113T,-114C,-115A,-116G,-117C,-118A,-119T,-120T,-121C,-122A,-123G,-124C,-125T,-126C,-127G,-128C,-129C,-130A,-131G,-132G,-133C,-134T,-135G,-136C,-137G,-138G,-139G,-140A,-141G,-142A,-143T,-144T,-145T,-146T,-147C,-148G,-149C,-150C,-151G,-152A,-153T,-154C,-155C,-156G,-157C,-158T,-159G,-160C,-161T,-162G,-163A,-164T,-165G,-166C,-167C,-168G,-169G,-170G,-171C,-172C,-173C,-174G,-175C,-176G,-177C,-178G,-179G,-180C,-181A,-182T,-183G,-184C,-185A,-186G,-187C,-188C,-189C,-190A,-191C,-192C,-193G,-194C,-195C,-196C,-197G,-198C,-199G,-200C,-201C,-202G,-203A,-213C,-214C,-223C,-245A,-246T,-289G,-290C,-291G,-292G,-293A,-294G,-329C,-330G,-331G,-332C,-343C,-344C,-345G,-354T,-355G,-361C,-379A,-380G,-381T,-382C,-383G,-384G,-385T,-386T,-387G,-455T,-456T,-457C,-458A,-459T,-460A,-558G,-559C,-560T,-561T,-562A,-563G,-564C,-565C,-566T,-567G,-568G,-569A,-570A,-571A,-572C,-573G,-574T,-575T,-576C,-577T,-578G,-579T,-580C,-581A,-582G,-583C,-584T,-585G,-586G,-587A,-588G,-589C,-590A,-824G,-835A,-895G,-896A,-897G,-898G,-899A,-900A,-901C,-902A,-903G,-904A,-905C,-906A,-907T,-908G,-909C,-910T,-911G,-912A	chromosome	truncated	64.2857	52.9605	2
FosA5	NG_050409.1 Klebsiella pneumoniae KP96 pKP96 fosA gene for fosfomycin resistance glutathione transferase FosA5, complete CDS	620	154	154	RDAA01000001.1RDAA01.1.fsa_nt_chr_813	889468	890376	1	909	210	7	210	C130A,T135G,T136C,A138G,T141G,G142A,C143T,G145T,A146T,T147C,T150C,T155C,G157C,C158T,A159G,G161T,A162G,G163A,C164T,T167C,C170G,A171C,A177C,C178G,C179G,G181A,G185A,C186G,A187C,T188C,A191C,T192C,G194C,T196C,T200C,A202G,G203A,T205G,C206A,A207G,T208C,G210T,T211C,T216C,C219G,T220C,G221C,A223C,G224T,A226C,A227G,A231C,T318C,C789A,T802G,C804G,T805G,C806T,T807C,G810C,C811G,T812G,A813C,G815T,G816T,G818A,G819A,G821T,A825G,C831G,T833G,G836A,T837C,C842G,T843C,G844T,C845G,C846G,G848A,A849C,A850C,G852C,G854A,A856C,G857C,A859G,C861G,T862C,G863A,C864T,T865C,C866A,G867A,A874C,A875G,T877C,T879G,C881T,T882C,T887G,C890A,G892T,A893T,T894C,T896C	A213-,A214-,T215-,A229-,A643N,G647N,C673N,A797-,G798-,A885-	-1G,-2T,-3G,-4A,-5T,-6T,-7A,-8A,-9T,-10T,-11T,-12A,-13C,-14A,-15G,-16C,-17G,-18T,-19C,-20T,-21G,-22G,-23A,-24T,-25C,-26T,-27C,-28A,-29A,-30T,-31C,-32T,-33G,-34T,-35T,-36G,-37C,-38G,-39C,-40A,-41C,-42C,-43C,-44T,-45G,-46G,-47A,-48T,-49G,-50T,-51G,-52C,-53T,-54G,-55C,-56T,-57T,-58A,-59G,-60C,-61G,-62A,-63A,-64A,-65A,-66C,-67A,-68A,-69C,-70G,-71T,-72T,-73A,-74C,-75C,-76C,-77G,-78G,-79G,-80C,-81G,-82G,-83C,-84G,-85C,-86A,-87G,-88C,-89G,-90G,-91C,-92T,-93G,-94A,-95A,-96T,-97C,-98T,-99G,-100T,-101C,-102G,-103C,-104A,-105G,-106C,-107C,-108C,-109T,-110C,-111G,-112G,-113T,-114G,-115A,-116G,-117T,-118A,-119T,-120T,-121C,-122A,-123G,-124C,-125T,-126C,-127G,-128C,-152A,-153T,-154C,-182T,-320G,-321A,-391G,-392G,-393C,-394G,-395G,-396T,-397A,-398T,-399T,-400C,-401G,-402A,-403A,-404T,-405T,-406A,-474G,-475C,-476G,-477C,-478G,-479C,-480C,-481G,-482C,-483C,-484G,-485G,-486G,-487G,-488C,-489T,-490G,-491C,-492A,-493T,-494C,-495A,-496G,-497C,-498G,-499C,-500C,-501T,-502G,-503C,-504T,-505G,-506T,-507T,-508T,-509C,-510G,-511C,-512G,-513A,-514A,-515C,-516G,-517C,-518T,-519A,-520C,-521G,-522T,-523G,-524C,-525T,-526G,-527G,-528C,-529T,-530G,-531G,-532C,-533C,-534G,-535G,-536G,-537C,-538G,-539G,-540A,-541A,-542C,-543A,-544T,-545C,-546C,-547A,-548G,-549C,-550G,-551C,-552T,-553G,-554C,-555G,-556G,-557C,-558C,-559T,-560G,-561G,-562G,-563C,-564T,-565T,-566A,-567G,-568C,-569C,-570T,-571G,-572G,-573A,-574A,-575A,-576C,-577G,-578T,-579T,-580C,-581T,-582G,-583T,-584C,-585A,-586G,-587C,-588T,-589G,-590G,-591A,-592G,-593C,-594A,-595C,-596G,-597T,-598G,-599A,-828G,-839A,-899G,-900A,-901G,-902G,-903A,-904A,-905C,-906A,-907G,-908A,-909C,-910A,-911T,-912G,-913C,-914T,-915G,-916A	chromosome	truncated	56.6667	55.131	2
FosA5	NG_050409.1 Klebsiella pneumoniae KP96 pKP96 fosA gene for fosfomycin resistance glutathione transferase FosA5, complete CDS	620	154	154	RDAA01000001.1RDAA01.1.fsa_nt_chr_814	890370	890789	1	909	210	7	210	C130A,T135G,T136C,A138G,T141G,G142A,C143T,G145T,A146T,T147C,T150C,T155C,G157C,C158T,A159G,G161T,A162G,G163A,C164T,T167C,C170G,A171C,A177C,C178G,C179G,G181A,G185A,C186G,A187C,T188C,A191C,T192C,G194C,T196C,T200C,A202G,G203A,T205G,C206A,A207G,T208C,G210T,T211C,T216C,C219G,T220C,G221C,A223C,G224T,A226C,A227G,A231C,T318C,C789A,T802G,C804G,T805G,C806T,T807C,G810C,C811G,T812G,A813C,G815T,G816T,G818A,G819A,G821T,A825G,C831G,T833G,G836A,T837C,C842G,T843C,G844T,C845G,C846G,G848A,A849C,A850C,G852C,G854A,A856C,G857C,A859G,C861G,T862C,G863A,C864T,T865C,C866A,G867A,A874C,A875G,T877C,T879G,C881T,T882C,T887G,C890A,G892T,A893T,T894C,T896C	A213-,A214-,T215-,A229-,A643N,G647N,C673N,A797-,G798-,A885-	-1G,-2T,-3G,-4A,-5T,-6T,-7A,-8A,-9T,-10T,-11T,-12A,-13C,-14A,-15G,-16C,-17G,-18T,-19C,-20T,-21G,-22G,-23A,-24T,-25C,-26T,-27C,-28A,-29A,-30T,-31C,-32T,-33G,-34T,-35T,-36G,-37C,-38G,-39C,-40A,-41C,-42C,-43C,-44T,-45G,-46G,-47A,-48T,-49G,-50T,-51G,-52C,-53T,-54G,-55C,-56T,-57T,-58A,-59G,-60C,-61G,-62A,-63A,-64A,-65A,-66C,-67A,-68A,-69C,-70G,-71T,-72T,-73A,-74C,-75C,-76C,-77G,-78G,-79G,-80C,-81G,-82G,-83C,-84G,-85C,-86A,-87G,-88C,-89G,-90G,-91C,-92T,-93G,-94A,-95A,-96T,-97C,-98T,-99G,-100T,-101C,-102G,-103C,-104A,-105G,-106C,-107C,-108C,-109T,-110C,-111G,-112G,-113T,-114G,-115A,-116G,-117T,-118A,-119T,-120T,-121C,-122A,-123G,-124C,-125T,-126C,-127G,-128C,-152A,-153T,-154C,-182T,-320G,-321A,-391G,-392G,-393C,-394G,-395G,-396T,-397A,-398T,-399T,-400C,-401G,-402A,-403A,-404T,-405T,-406A,-474G,-475C,-476G,-477C,-478G,-479C,-480C,-481G,-482C,-483C,-484G,-485G,-486G,-487G,-488C,-489T,-490G,-491C,-492A,-493T,-494C,-495A,-496G,-497C,-498G,-499C,-500C,-501T,-502G,-503C,-504T,-505G,-506T,-507T,-508T,-509C,-510G,-511C,-512G,-513A,-514A,-515C,-516G,-517C,-518T,-519A,-520C,-521G,-522T,-523G,-524C,-525T,-526G,-527G,-528C,-529T,-530G,-531G,-532C,-533C,-534G,-535G,-536G,-537C,-538G,-539G,-540A,-541A,-542C,-543A,-544T,-545C,-546C,-547A,-548G,-549C,-550G,-551C,-552T,-553G,-554C,-555G,-556G,-557C,-558C,-559T,-560G,-561G,-562G,-563C,-564T,-565T,-566A,-567G,-568C,-569C,-570T,-571G,-572G,-573A,-574A,-575A,-576C,-577G,-578T,-579T,-580C,-581T,-582G,-583T,-584C,-585A,-586G,-587C,-588T,-589G,-590G,-591A,-592G,-593C,-594A,-595C,-596G,-597T,-598G,-599A,-828G,-839A,-899G,-900A,-901G,-902G,-903A,-904A,-905C,-906A,-907G,-908A,-909C,-910A,-911T,-912G,-913C,-914T,-915G,-916A	chromosome	truncated	56.6667	55.131	2
FosA5	NG_050409.1 Klebsiella pneumoniae KP96 pKP96 fosA gene for fosfomycin resistance glutathione transferase FosA5, complete CDS	620	154	154	RDAB01000009.1RDAB01.1.fsa_nt_chr_2490	2631773	2632681	1	909	210	3	210	C204T,C205G,G206A,T211C,A217C,T218C,C220T,A224G,T225C,G229A,G232C,C233T,A234G,C235A,A237T,C239G,G240A,G244A,G251T,C252G,G253A,A254C,C257T,G261A,C262G,A263T,T264C,C265A,A266G,A267C,T268C,G269A,C274G,G275C,T276G,A278C,T280A,T281G,A283G,T285G,T287C,A296C,T297C,C299G,A300G,T302G,A305T,A308C,A309G,C310G,A311C,A315G,T316G,G317A,G320A,A321T,G322A,A326C,A335T,T336C,A338T,C347T,C348G,A356G,C359T,T375C,G379A,C380G,C381T,G382C,A383G,T389C,C392T,G393A,A594G,T603C,T681C,C785A,G787C,T798G,C800G,T801G,C802T,T803C,G806C,C807G,T808G,A809C,G811T,G812T,G814A,G817T,A821G,C827G,T829G,G832A,T833C,C838G,T839C,G840T,C841G,C842G,G844A,A845C,A846C,G848C,G850A,A852C,G853C,A855G,C857G,T858C,G859A,C860T,T861C,C862A,G863A,A870C,A871G,T872C,T873C,T875G,C877T,T878C,T883G,C886A,G888T,A889T,T890C,T892C	T419N,T426N,C441N,C472N,T552N,C684N,T696N,T702N,C729N,T738N,A793-,G794-,A881-	-1G,-2T,-3G,-4A,-5T,-6T,-7A,-8A,-9T,-10T,-11T,-12A,-13C,-14A,-15G,-16C,-17G,-18T,-19C,-20T,-21G,-22G,-23A,-24T,-25C,-26T,-27C,-28A,-29A,-30T,-31C,-32T,-33G,-34T,-35T,-36G,-37C,-38G,-39C,-40A,-41C,-42C,-43C,-44T,-45G,-46G,-47A,-48T,-49G,-50T,-51G,-52C,-53T,-54G,-55C,-56T,-57T,-58A,-59G,-60C,-61G,-62A,-63A,-64A,-65A,-66C,-67A,-68A,-69C,-70G,-71T,-72T,-73A,-74C,-75C,-76C,-77G,-78G,-79G,-80C,-81G,-82G,-83C,-84G,-85C,-86A,-87G,-88C,-89G,-90G,-91C,-92T,-93G,-94A,-95A,-96T,-97C,-98T,-99G,-100T,-101C,-102G,-103C,-104A,-105G,-106C,-107C,-108C,-109T,-110C,-111G,-112G,-113T,-114G,-115A,-116G,-117T,-118A,-119T,-120T,-121C,-122A,-123G,-124C,-125T,-126C,-127G,-128C,-129C,-130A,-131G,-132G,-133C,-134T,-135G,-136C,-137G,-138G,-139G,-140A,-141G,-142A,-143T,-144T,-145T,-146T,-147C,-148G,-149C,-150C,-151G,-152A,-153T,-154C,-155C,-156G,-157C,-158T,-159G,-160C,-161T,-162G,-163A,-164T,-165G,-166C,-167C,-168G,-169G,-170G,-171C,-172C,-173C,-174G,-175C,-176G,-177C,-178G,-179G,-180C,-181A,-182T,-183G,-184C,-185A,-186G,-187C,-188C,-189C,-190A,-191C,-192C,-193G,-194C,-195C,-196C,-197G,-198C,-199G,-200C,-201T,-202G,-203A,-213G,-214C,-223C,-245A,-246T,-289G,-290C,-291G,-292G,-293A,-294G,-329C,-330G,-331G,-332C,-343C,-344C,-345G,-354T,-355G,-361C,-367G,-368C,-369C,-370T,-371C,-372T,-373C,-386T,-387G,-455T,-456T,-457C,-458A,-459T,-460A,-558G,-559C,-560T,-561T,-562A,-563G,-564C,-565C,-566T,-567G,-568G,-569A,-570A,-571A,-572C,-573G,-574T,-575T,-576C,-577T,-578G,-579T,-580C,-581A,-582G,-583C,-584T,-585G,-586G,-587A,-588G,-589C,-590A,-824G,-835A,-895G,-896A,-897G,-898G,-899A,-900A,-901C,-902A,-903G,-904A,-905C,-906A,-907T,-908G,-909C,-910T,-911G,-912A	chromosome	truncated	62.381	52.3026	2
FosA5	NG_050409.1 Klebsiella pneumoniae KP96 pKP96 fosA gene for fosfomycin resistance glutathione transferase FosA5, complete CDS	620	154	154	RDAB01000009.1RDAB01.1.fsa_nt_chr_2491	2632675	2633094	1	909	210	3	210	C204T,C205G,G206A,T211C,A217C,T218C,C220T,A224G,T225C,G229A,G232C,C233T,A234G,C235A,A237T,C239G,G240A,G244A,G251T,C252G,G253A,A254C,C257T,G261A,C262G,A263T,T264C,C265A,A266G,A267C,T268C,G269A,C274G,G275C,T276G,A278C,T280A,T281G,A283G,T285G,T287C,A296C,T297C,C299G,A300G,T302G,A305T,A308C,A309G,C310G,A311C,A315G,T316G,G317A,G320A,A321T,G322A,A326C,A335T,T336C,A338T,C347T,C348G,A356G,C359T,T375C,G379A,C380G,C381T,G382C,A383G,T389C,C392T,G393A,A594G,T603C,T681C,C785A,G787C,T798G,C800G,T801G,C802T,T803C,G806C,C807G,T808G,A809C,G811T,G812T,G814A,G817T,A821G,C827G,T829G,G832A,T833C,C838G,T839C,G840T,C841G,C842G,G844A,A845C,A846C,G848C,G850A,A852C,G853C,A855G,C857G,T858C,G859A,C860T,T861C,C862A,G863A,A870C,A871G,T872C,T873C,T875G,C877T,T878C,T883G,C886A,G888T,A889T,T890C,T892C	T419N,T426N,C441N,C472N,T552N,C684N,T696N,T702N,C729N,T738N,A793-,G794-,A881-	-1G,-2T,-3G,-4A,-5T,-6T,-7A,-8A,-9T,-10T,-11T,-12A,-13C,-14A,-15G,-16C,-17G,-18T,-19C,-20T,-21G,-22G,-23A,-24T,-25C,-26T,-27C,-28A,-29A,-30T,-31C,-32T,-33G,-34T,-35T,-36G,-37C,-38G,-39C,-40A,-41C,-42C,-43C,-44T,-45G,-46G,-47A,-48T,-49G,-50T,-51G,-52C,-53T,-54G,-55C,-56T,-57T,-58A,-59G,-60C,-61G,-62A,-63A,-64A,-65A,-66C,-67A,-68A,-69C,-70G,-71T,-72T,-73A,-74C,-75C,-76C,-77G,-78G,-79G,-80C,-81G,-82G,-83C,-84G,-85C,-86A,-87G,-88C,-89G,-90G,-91C,-92T,-93G,-94A,-95A,-96T,-97C,-98T,-99G,-100T,-101C,-102G,-103C,-104A,-105G,-106C,-107C,-108C,-109T,-110C,-111G,-112G,-113T,-114G,-115A,-116G,-117T,-118A,-119T,-120T,-121C,-122A,-123G,-124C,-125T,-126C,-127G,-128C,-129C,-130A,-131G,-132G,-133C,-134T,-135G,-136C,-137G,-138G,-139G,-140A,-141G,-142A,-143T,-144T,-145T,-146T,-147C,-148G,-149C,-150C,-151G,-152A,-153T,-154C,-155C,-156G,-157C,-158T,-159G,-160C,-161T,-162G,-163A,-164T,-165G,-166C,-167C,-168G,-169G,-170G,-171C,-172C,-173C,-174G,-175C,-176G,-177C,-178G,-179G,-180C,-181A,-182T,-183G,-184C,-185A,-186G,-187C,-188C,-189C,-190A,-191C,-192C,-193G,-194C,-195C,-196C,-197G,-198C,-199G,-200C,-201T,-202G,-203A,-213G,-214C,-223C,-245A,-246T,-289G,-290C,-291G,-292G,-293A,-294G,-329C,-330G,-331G,-332C,-343C,-344C,-345G,-354T,-355G,-361C,-367G,-368C,-369C,-370T,-371C,-372T,-373C,-386T,-387G,-455T,-456T,-457C,-458A,-459T,-460A,-558G,-559C,-560T,-561T,-562A,-563G,-564C,-565C,-566T,-567G,-568G,-569A,-570A,-571A,-572C,-573G,-574T,-575T,-576C,-577T,-578G,-579T,-580C,-581A,-582G,-583C,-584T,-585G,-586G,-587A,-588G,-589C,-590A,-824G,-835A,-895G,-896A,-897G,-898G,-899A,-900A,-901C,-902A,-903G,-904A,-905C,-906A,-907T,-908G,-909C,-910T,-911G,-912A	chromosome	truncated	62.381	52.3026	2
FosA5	NG_050409.1 Klebsiella pneumoniae KP96 pKP96 fosA gene for fosfomycin resistance glutathione transferase FosA5, complete CDS	620	154	154	RDAC01000001.1RDAC01.1.fsa_nt_chr_1128	1205811	1206719	1	909	249	2	249	C204T,C205G,G206A,T211C,A217C,T218C,A224G,T225C,T228C,G229A,G232C,C233T,A234G,C235A,A237T,C239G,G240A,G244A,G251T,C252G,G253A,A254C,C257T,G261A,C262G,A263T,T264C,C265A,A266G,A267C,T268C,G269A,C274G,G275C,T276G,A278C,T280A,T281G,A283G,T285G,T287C,A296C,T297C,C299G,A300G,T302G,A305T,A308C,A309G,C310G,A311C,A315G,T316G,G317A,G320A,A321T,G322A,A326C,A335T,T336C,A338T,C347T,C348G,A356G,C359T,T375C,G379A,C380G,C381T,G382C,A383G,T389C,C392T,G393A,T513C,A522G,T681C,C785A,T786G,A792G,T798C,C799G,C800G,T803G,G804C,C807G,T808C,A809T,G811T,G813A,G815A,A816T,G818C,C819T,T820G,A822T,T823G,C826G,T828G,G831A,T832C,C837G,T838C,G839T,C840G,C841G,G843A,A844C,A845C,G847C,G849A,A851C,G852C,A854G,C856G,T857C,G858A,C859T,T860C,C861A,G862A,A869C,A870G,T872C,T874G,C876T,T877C,T882G,C885A,G887T,A888T,T889C,T891C	T419N,C472N,T552N,A639N,G643N,C669N,C684N,T696N,T702N,C729N,T738N,T790N,G791N,A793N,G794N,C795N,T796-,A880-	-1G,-2T,-3G,-4A,-5T,-6T,-7A,-8A,-9T,-10T,-11T,-12A,-13C,-14A,-15G,-16C,-17G,-18T,-19C,-20T,-21G,-22G,-23A,-24T,-25C,-26T,-27C,-28A,-29A,-30T,-31C,-32T,-33G,-34T,-35T,-36G,-37C,-38G,-39C,-40A,-41C,-42C,-43C,-44T,-45G,-46G,-47A,-48T,-49G,-50T,-51G,-52C,-53T,-54G,-55C,-56T,-57T,-58A,-59G,-60C,-61G,-62A,-63A,-64A,-65A,-66C,-67A,-68A,-69C,-70G,-71T,-72T,-73A,-74C,-75C,-76C,-77G,-78G,-79G,-80C,-81G,-82G,-83C,-84G,-85C,-86A,-87G,-88C,-89G,-90G,-91C,-92T,-93G,-94A,-95A,-96T,-97C,-98T,-99G,-100T,-101C,-102G,-103C,-104A,-105G,-106C,-107C,-108C,-109T,-110C,-111G,-112G,-113T,-114G,-115A,-116G,-117T,-118A,-119T,-120T,-121C,-122A,-123G,-124C,-125T,-126C,-127G,-128C,-129C,-130A,-131G,-132G,-133C,-134T,-135G,-136C,-137G,-138G,-139G,-140A,-141G,-142A,-143T,-144T,-145T,-146T,-147C,-148G,-149C,-150C,-151G,-152A,-153T,-154C,-155C,-156G,-157C,-158T,-159G,-160C,-161T,-162G,-163A,-164T,-165G,-166C,-167C,-168G,-169G,-170G,-171C,-172C,-173C,-174G,-175C,-176G,-177C,-178G,-179G,-180C,-181A,-182T,-183G,-184C,-185A,-186G,-187C,-188C,-189C,-190A,-191C,-192C,-193G,-194C,-195C,-196C,-197G,-198C,-199G,-200C,-201C,-202G,-203A,-213C,-214C,-223C,-245A,-246T,-289G,-290C,-291G,-292G,-293A,-294G,-329C,-330G,-331G,-332C,-343C,-344C,-345G,-354T,-355G,-361C,-367G,-368C,-369C,-370T,-371C,-372T,-373C,-386T,-387G,-455T,-456T,-457C,-458A,-459T,-460A,-558G,-559C,-560T,-561T,-562A,-563G,-564C,-565C,-566T,-567G,-568G,-569A,-570A,-571A,-572C,-573G,-574T,-575T,-576C,-577T,-578G,-579T,-580C,-581A,-582G,-583C,-584T,-585G,-586G,-587A,-588G,-589C,-590A,-834A,-894G,-895A,-896G,-897G,-898A,-899A,-900C,-901A,-902G,-903A,-904C,-905A,-906T,-907G,-908C,-909T,-910G,-911A	chromosome	truncated	53.4137	51.4819	2
FosA5	NG_050409.1 Klebsiella pneumoniae KP96 pKP96 fosA gene for fosfomycin resistance glutathione transferase FosA5, complete CDS	620	154	154	RDAC01000001.1RDAC01.1.fsa_nt_chr_1129	1206713	1207135	1	909	249	2	249	C204T,C205G,G206A,T211C,A217C,T218C,A224G,T225C,T228C,G229A,G232C,C233T,A234G,C235A,A237T,C239G,G240A,G244A,G251T,C252G,G253A,A254C,C257T,G261A,C262G,A263T,T264C,C265A,A266G,A267C,T268C,G269A,C274G,G275C,T276G,A278C,T280A,T281G,A283G,T285G,T287C,A296C,T297C,C299G,A300G,T302G,A305T,A308C,A309G,C310G,A311C,A315G,T316G,G317A,G320A,A321T,G322A,A326C,A335T,T336C,A338T,C347T,C348G,A356G,C359T,T375C,G379A,C380G,C381T,G382C,A383G,T389C,C392T,G393A,T513C,A522G,T681C,C785A,T786G,A792G,T798C,C799G,C800G,T803G,G804C,C807G,T808C,A809T,G811T,G813A,G815A,A816T,G818C,C819T,T820G,A822T,T823G,C826G,T828G,G831A,T832C,C837G,T838C,G839T,C840G,C841G,G843A,A844C,A845C,G847C,G849A,A851C,G852C,A854G,C856G,T857C,G858A,C859T,T860C,C861A,G862A,A869C,A870G,T872C,T874G,C876T,T877C,T882G,C885A,G887T,A888T,T889C,T891C	T419N,C472N,T552N,A639N,G643N,C669N,C684N,T696N,T702N,C729N,T738N,T790N,G791N,A793N,G794N,C795N,T796-,A880-	-1G,-2T,-3G,-4A,-5T,-6T,-7A,-8A,-9T,-10T,-11T,-12A,-13C,-14A,-15G,-16C,-17G,-18T,-19C,-20T,-21G,-22G,-23A,-24T,-25C,-26T,-27C,-28A,-29A,-30T,-31C,-32T,-33G,-34T,-35T,-36G,-37C,-38G,-39C,-40A,-41C,-42C,-43C,-44T,-45G,-46G,-47A,-48T,-49G,-50T,-51G,-52C,-53T,-54G,-55C,-56T,-57T,-58A,-59G,-60C,-61G,-62A,-63A,-64A,-65A,-66C,-67A,-68A,-69C,-70G,-71T,-72T,-73A,-74C,-75C,-76C,-77G,-78G,-79G,-80C,-81G,-82G,-83C,-84G,-85C,-86A,-87G,-88C,-89G,-90G,-91C,-92T,-93G,-94A,-95A,-96T,-97C,-98T,-99G,-100T,-101C,-102G,-103C,-104A,-105G,-106C,-107C,-108C,-109T,-110C,-111G,-112G,-113T,-114G,-115A,-116G,-117T,-118A,-119T,-120T,-121C,-122A,-123G,-124C,-125T,-126C,-127G,-128C,-129C,-130A,-131G,-132G,-133C,-134T,-135G,-136C,-137G,-138G,-139G,-140A,-141G,-142A,-143T,-144T,-145T,-146T,-147C,-148G,-149C,-150C,-151G,-152A,-153T,-154C,-155C,-156G,-157C,-158T,-159G,-160C,-161T,-162G,-163A,-164T,-165G,-166C,-167C,-168G,-169G,-170G,-171C,-172C,-173C,-174G,-175C,-176G,-177C,-178G,-179G,-180C,-181A,-182T,-183G,-184C,-185A,-186G,-187C,-188C,-189C,-190A,-191C,-192C,-193G,-194C,-195C,-196C,-197G,-198C,-199G,-200C,-201C,-202G,-203A,-213C,-214C,-223C,-245A,-246T,-289G,-290C,-291G,-292G,-293A,-294G,-329C,-330G,-331G,-332C,-343C,-344C,-345G,-354T,-355G,-361C,-367G,-368C,-369C,-370T,-371C,-372T,-373C,-386T,-387G,-455T,-456T,-457C,-458A,-459T,-460A,-558G,-559C,-560T,-561T,-562A,-563G,-564C,-565C,-566T,-567G,-568G,-569A,-570A,-571A,-572C,-573G,-574T,-575T,-576C,-577T,-578G,-579T,-580C,-581A,-582G,-583C,-584T,-585G,-586G,-587A,-588G,-589C,-590A,-834A,-894G,-895A,-896G,-897G,-898A,-899A,-900C,-901A,-902G,-903A,-904C,-905A,-906T,-907G,-908C,-909T,-910G,-911A	chromosome	truncated	53.4137	51.4819	2
FosA5	NG_050409.1 Klebsiella pneumoniae KP96 pKP96 fosA gene for fosfomycin resistance glutathione transferase FosA5, complete CDS	620	154	154	RDAD01000001.1RDAD01.1.fsa_nt_chr_722	734006	734914	1	909	210	3	210	C204T,C205G,G206A,T211C,A217C,T218C,A224G,T225C,T228C,G229A,G232C,C233T,A234G,C235A,A237T,C239G,G240A,G244A,G251T,C252G,G253A,A254C,C257T,G261A,C262G,A263T,T264C,C265A,A266G,A267C,T268C,G269A,C274G,G275C,T276G,A278C,T280A,T281G,A283G,T285G,T287C,A296C,T297C,C299G,A300G,T302G,A305T,A308C,A309G,C310G,A311C,A315G,T316G,G317A,G320A,A321T,G322A,A326C,A335T,T336C,A338T,C347T,C348G,A356G,C359T,T375C,G379A,C380G,C381T,G382C,A383G,T389C,C392T,G393A,C785A,G787C,T798G,C800G,T801G,C802T,T803C,G806C,C807G,T808G,A809C,G811T,G812T,G814A,G817T,A821G,C827G,T829G,G832A,T833C,C838G,T839C,G840T,C841G,C842G,G844A,A845C,A846C,G848C,G850A,A852C,G853C,A855G,C857G,T858C,G859A,C860T,T861C,C862A,G863A,A870C,A871G,T873C,T875G,C877T,T878C,T883G,C886A,G888T,A889T,T890C,T892C	T419N,C472N,A639N,C669N,T738N,T786N,A793-,G794-,A881-	-1G,-2T,-3G,-4A,-5T,-6T,-7A,-8A,-9T,-10T,-11T,-12A,-13C,-14A,-15G,-16C,-17G,-18T,-19C,-20T,-21G,-22G,-23A,-24T,-25C,-26T,-27C,-28A,-29A,-30T,-31C,-32T,-33G,-34T,-35T,-36G,-37C,-38G,-39C,-40A,-41C,-42C,-43C,-44T,-45G,-46G,-47A,-48T,-49G,-50T,-51G,-52C,-53T,-54G,-55C,-56T,-57T,-58A,-59G,-60C,-61G,-62A,-63A,-64A,-65A,-66C,-67A,-68A,-69C,-70G,-71T,-72T,-73A,-74C,-75C,-76C,-77G,-78G,-79G,-80C,-81G,-82G,-83C,-84G,-85C,-86A,-87G,-88C,-89G,-90G,-91C,-92T,-93G,-94A,-95A,-96T,-97C,-98T,-99G,-100T,-101C,-102G,-103C,-104A,-105G,-106C,-107C,-108C,-109T,-110C,-111G,-112G,-113T,-114A,-115A,-116G,-117T,-118A,-119T,-120T,-121C,-122A,-123G,-124C,-125T,-126C,-127G,-128C,-129C,-130A,-131G,-132G,-133C,-134T,-135G,-136C,-137G,-138G,-139G,-140A,-141G,-142A,-143T,-144T,-145T,-146T,-147C,-148G,-149C,-150C,-151G,-152A,-153T,-154C,-155C,-156G,-157C,-158T,-159G,-160C,-161T,-162G,-163A,-164T,-165G,-166C,-167C,-168G,-169G,-170G,-171C,-172C,-173C,-174G,-175C,-176G,-177C,-178G,-179G,-180C,-181A,-182T,-183G,-184C,-185A,-186G,-187C,-188C,-189C,-190A,-191C,-192C,-193G,-194C,-195C,-196C,-197G,-198C,-199G,-200C,-201C,-202G,-203A,-213C,-214C,-223C,-245A,-246T,-289G,-290C,-291G,-292G,-293A,-294G,-329C,-330G,-331G,-332C,-343C,-344C,-345G,-354T,-355G,-361C,-367G,-368C,-369C,-370T,-371C,-372T,-373C,-386T,-387G,-455T,-456T,-457C,-458A,-459T,-460A,-558G,-559C,-560T,-561T,-562A,-563G,-564C,-565C,-566T,-567G,-568G,-569A,-570A,-571A,-572C,-573G,-574T,-575T,-576C,-577T,-578G,-579T,-580C,-581A,-582G,-583C,-584T,-585G,-586G,-587A,-588G,-589C,-590A,-824G,-835A,-895G,-896A,-897G,-898G,-899A,-900A,-901C,-902A,-903G,-904A,-905C,-906A,-907T,-908G,-909C,-910T,-911G,-912A	chromosome	truncated	65.2381	53.1798	2
FosA5	NG_050409.1 Klebsiella pneumoniae KP96 pKP96 fosA gene for fosfomycin resistance glutathione transferase FosA5, complete CDS	620	154	154	RDAD01000001.1RDAD01.1.fsa_nt_chr_723	734908	735327	1	909	210	3	210	C204T,C205G,G206A,T211C,A217C,T218C,A224G,T225C,T228C,G229A,G232C,C233T,A234G,C235A,A237T,C239G,G240A,G244A,G251T,C252G,G253A,A254C,C257T,G261A,C262G,A263T,T264C,C265A,A266G,A267C,T268C,G269A,C274G,G275C,T276G,A278C,T280A,T281G,A283G,T285G,T287C,A296C,T297C,C299G,A300G,T302G,A305T,A308C,A309G,C310G,A311C,A315G,T316G,G317A,G320A,A321T,G322A,A326C,A335T,T336C,A338T,C347T,C348G,A356G,C359T,T375C,G379A,C380G,C381T,G382C,A383G,T389C,C392T,G393A,C785A,G787C,T798G,C800G,T801G,C802T,T803C,G806C,C807G,T808G,A809C,G811T,G812T,G814A,G817T,A821G,C827G,T829G,G832A,T833C,C838G,T839C,G840T,C841G,C842G,G844A,A845C,A846C,G848C,G850A,A852C,G853C,A855G,C857G,T858C,G859A,C860T,T861C,C862A,G863A,A870C,A871G,T873C,T875G,C877T,T878C,T883G,C886A,G888T,A889T,T890C,T892C	T419N,C472N,A639N,C669N,T738N,T786N,A793-,G794-,A881-	-1G,-2T,-3G,-4A,-5T,-6T,-7A,-8A,-9T,-10T,-11T,-12A,-13C,-14A,-15G,-16C,-17G,-18T,-19C,-20T,-21G,-22G,-23A,-24T,-25C,-26T,-27C,-28A,-29A,-30T,-31C,-32T,-33G,-34T,-35T,-36G,-37C,-38G,-39C,-40A,-41C,-42C,-43C,-44T,-45G,-46G,-47A,-48T,-49G,-50T,-51G,-52C,-53T,-54G,-55C,-56T,-57T,-58A,-59G,-60C,-61G,-62A,-63A,-64A,-65A,-66C,-67A,-68A,-69C,-70G,-71T,-72T,-73A,-74C,-75C,-76C,-77G,-78G,-79G,-80C,-81G,-82G,-83C,-84G,-85C,-86A,-87G,-88C,-89G,-90G,-91C,-92T,-93G,-94A,-95A,-96T,-97C,-98T,-99G,-100T,-101C,-102G,-103C,-104A,-105G,-106C,-107C,-108C,-109T,-110C,-111G,-112G,-113T,-114A,-115A,-116G,-117T,-118A,-119T,-120T,-121C,-122A,-123G,-124C,-125T,-126C,-127G,-128C,-129C,-130A,-131G,-132G,-133C,-134T,-135G,-136C,-137G,-138G,-139G,-140A,-141G,-142A,-143T,-144T,-145T,-146T,-147C,-148G,-149C,-150C,-151G,-152A,-153T,-154C,-155C,-156G,-157C,-158T,-159G,-160C,-161T,-162G,-163A,-164T,-165G,-166C,-167C,-168G,-169G,-170G,-171C,-172C,-173C,-174G,-175C,-176G,-177C,-178G,-179G,-180C,-181A,-182T,-183G,-184C,-185A,-186G,-187C,-188C,-189C,-190A,-191C,-192C,-193G,-194C,-195C,-196C,-197G,-198C,-199G,-200C,-201C,-202G,-203A,-213C,-214C,-223C,-245A,-246T,-289G,-290C,-291G,-292G,-293A,-294G,-329C,-330G,-331G,-332C,-343C,-344C,-345G,-354T,-355G,-361C,-367G,-368C,-369C,-370T,-371C,-372T,-373C,-386T,-387G,-455T,-456T,-457C,-458A,-459T,-460A,-558G,-559C,-560T,-561T,-562A,-563G,-564C,-565C,-566T,-567G,-568G,-569A,-570A,-571A,-572C,-573G,-574T,-575T,-576C,-577T,-578G,-579T,-580C,-581A,-582G,-583C,-584T,-585G,-586G,-587A,-588G,-589C,-590A,-824G,-835A,-895G,-896A,-897G,-898G,-899A,-900A,-901C,-902A,-903G,-904A,-905C,-906A,-907T,-908G,-909C,-910T,-911G,-912A	chromosome	truncated	65.2381	53.1798	2
FosA5	NG_050409.1 Klebsiella pneumoniae KP96 pKP96 fosA gene for fosfomycin resistance glutathione transferase FosA5, complete CDS	620	154	154	RDAE01000001.1RDAE01.1.fsa_nt_chr_4919	4735672	4736580	1	909	126	5	126	G215A,T218C,T219G,G221T,A222G,G223C,A224G,T225C,C241A,A242C,C243T,G246A,C247T,G248C,G254A,A256C,C258T,C260G,G261C,C263G,C264T,G266A,T272G,A274T,A275G,T276G,G277C,T280C,C282A,T284C,C285A,A286C,T288G,T289C,C290G,A291G,T292C,T293G,T295A,A298C,T299C,C301G,A302G,T304G,A307T,A310C,A311G,C312G,A313C,A317G,T318G,G319A,G322A,A323T,G324A,A328C,A337T,T338C,A340T,C349T,C350G,A358G,C361T,T377C,G381A,C382G,C383T,G384C,A385G,T561C,A570G,T683C,C787A,G789C,T800G,C802G,T803G,C804T,T805C,G808C,C809G,T810G,A811C,G813T,G814T,G816A,G817A,G819T,A823G,C829G,T831G,G834A,T835C,C840G,T841C,G842T,C843G,C844G,G846A,A847C,A848C,G850C,G852A,A854C,G855C,A857G,C859G,T860C,G861A,C862T,T863C,C864A,G865A,A872C,A873G,T875C,T877G,C879T,T880C,T885G,C888A,G890T,A891T,T892C,T894C	G229-,G269-,T421N,T428N,C443N,C468N,C573N,C686N,T698N,T704N,C731N,T740N,A795-,G796-,A883-	-1G,-2T,-3G,-4A,-5T,-6T,-7A,-8A,-9T,-10T,-11T,-12A,-13C,-14A,-15G,-16C,-17G,-18T,-19C,-20T,-21G,-22G,-23A,-24T,-25C,-26T,-27C,-28A,-29A,-30T,-31C,-32T,-33G,-34T,-35T,-36G,-37C,-38G,-39C,-40A,-41C,-42C,-43C,-44T,-45G,-46G,-47A,-48T,-49G,-50T,-51A,-52C,-53T,-54G,-55C,-56T,-57T,-58A,-59G,-60C,-61G,-62A,-63A,-64A,-65A,-66C,-67A,-68A,-69C,-70G,-71T,-72T,-73A,-74C,-75C,-76C,-77G,-78G,-79G,-80C,-81G,-82G,-83C,-84G,-85C,-86A,-87G,-88C,-89G,-90G,-91C,-92T,-93G,-94A,-95A,-96T,-97C,-98T,-99G,-100T,-101C,-102G,-103C,-104A,-105G,-106C,-107C,-108C,-109T,-110C,-111G,-112G,-113T,-114G,-115A,-116G,-117T,-118A,-119T,-120T,-121C,-122A,-123G,-124C,-125T,-126C,-127G,-128C,-129C,-130A,-131G,-132G,-133C,-134T,-135G,-136C,-137G,-138G,-139G,-140A,-141G,-142A,-143T,-144T,-145T,-146T,-147C,-148G,-149C,-150C,-151G,-152A,-153T,-154C,-155C,-156G,-157C,-158T,-159G,-160C,-161T,-162G,-163A,-164T,-165A,-166C,-167C,-168G,-169G,-170G,-171C,-172C,-173C,-174G,-175C,-176G,-177C,-178G,-179G,-180C,-181A,-182T,-183G,-184C,-185A,-186G,-187C,-188C,-189C,-190A,-191C,-192C,-193G,-194C,-195C,-196C,-197G,-198C,-199G,-200C,-201T,-202G,-203A,-204T,-205G,-206A,-207G,-208C,-209T,-210T,-211C,-212G,-236A,-237G,-249A,-250C,-331C,-332G,-333G,-334C,-345C,-346C,-347G,-356T,-357G,-363C,-369G,-370C,-371C,-372T,-373C,-374T,-375C,-388T,-389G,-508G,-509C,-510G,-511A,-512A,-513C,-514G,-515C,-516T,-517A,-518C,-519G,-520T,-587G,-588G,-589A,-590G,-591C,-592A,-593C,-594G,-595T,-596G,-597A,-598T,-599C,-600G,-601T,-602C,-603T,-604C,-605C,-606C,-607C,-608G,-609G,-610A,-611C,-612G,-826G,-837A,-897G,-898A,-899G,-900G,-901A,-902A,-903C,-904A,-905G,-906A,-907C,-908A,-909T,-910G,-911C,-912T,-913G,-914A	chromosome	truncated	26.2821	52.5164	2
FosA5	NG_050409.1 Klebsiella pneumoniae KP96 pKP96 fosA gene for fosfomycin resistance glutathione transferase FosA5, complete CDS	620	154	154	RDAE01000001.1RDAE01.1.fsa_nt_chr_4920	4736574	4736993	1	909	126	5	126	G215A,T218C,T219G,G221T,A222G,G223C,A224G,T225C,C241A,A242C,C243T,G246A,C247T,G248C,G254A,A256C,C258T,C260G,G261C,C263G,C264T,G266A,T272G,A274T,A275G,T276G,G277C,T280C,C282A,T284C,C285A,A286C,T288G,T289C,C290G,A291G,T292C,T293G,T295A,A298C,T299C,C301G,A302G,T304G,A307T,A310C,A311G,C312G,A313C,A317G,T318G,G319A,G322A,A323T,G324A,A328C,A337T,T338C,A340T,C349T,C350G,A358G,C361T,T377C,G381A,C382G,C383T,G384C,A385G,T561C,A570G,T683C,C787A,G789C,T800G,C802G,T803G,C804T,T805C,G808C,C809G,T810G,A811C,G813T,G814T,G816A,G817A,G819T,A823G,C829G,T831G,G834A,T835C,C840G,T841C,G842T,C843G,C844G,G846A,A847C,A848C,G850C,G852A,A854C,G855C,A857G,C859G,T860C,G861A,C862T,T863C,C864A,G865A,A872C,A873G,T875C,T877G,C879T,T880C,T885G,C888A,G890T,A891T,T892C,T894C	G229-,G269-,T421N,T428N,C443N,C468N,C573N,C686N,T698N,T704N,C731N,T740N,A795-,G796-,A883-	-1G,-2T,-3G,-4A,-5T,-6T,-7A,-8A,-9T,-10T,-11T,-12A,-13C,-14A,-15G,-16C,-17G,-18T,-19C,-20T,-21G,-22G,-23A,-24T,-25C,-26T,-27C,-28A,-29A,-30T,-31C,-32T,-33G,-34T,-35T,-36G,-37C,-38G,-39C,-40A,-41C,-42C,-43C,-44T,-45G,-46G,-47A,-48T,-49G,-50T,-51A,-52C,-53T,-54G,-55C,-56T,-57T,-58A,-59G,-60C,-61G,-62A,-63A,-64A,-65A,-66C,-67A,-68A,-69C,-70G,-71T,-72T,-73A,-74C,-75C,-76C,-77G,-78G,-79G,-80C,-81G,-82G,-83C,-84G,-85C,-86A,-87G,-88C,-89G,-90G,-91C,-92T,-93G,-94A,-95A,-96T,-97C,-98T,-99G,-100T,-101C,-102G,-103C,-104A,-105G,-106C,-107C,-108C,-109T,-110C,-111G,-112G,-113T,-114G,-115A,-116G,-117T,-118A,-119T,-120T,-121C,-122A,-123G,-124C,-125T,-126C,-127G,-128C,-129C,-130A,-131G,-132G,-133C,-134T,-135G,-136C,-137G,-138G,-139G,-140A,-141G,-142A,-143T,-144T,-145T,-146T,-147C,-148G,-149C,-150C,-151G,-152A,-153T,-154C,-155C,-156G,-157C,-158T,-159G,-160C,-161T,-162G,-163A,-164T,-165A,-166C,-167C,-168G,-169G,-170G,-171C,-172C,-173C,-174G,-175C,-176G,-177C,-178G,-179G,-180C,-181A,-182T,-183G,-184C,-185A,-186G,-187C,-188C,-189C,-190A,-191C,-192C,-193G,-194C,-195C,-196C,-197G,-198C,-199G,-200C,-201T,-202G,-203A,-204T,-205G,-206A,-207G,-208C,-209T,-210T,-211C,-212G,-236A,-237G,-249A,-250C,-331C,-332G,-333G,-334C,-345C,-346C,-347G,-356T,-357G,-363C,-369G,-370C,-371C,-372T,-373C,-374T,-375C,-388T,-389G,-508G,-509C,-510G,-511A,-512A,-513C,-514G,-515C,-516T,-517A,-518C,-519G,-520T,-587G,-588G,-589A,-590G,-591C,-592A,-593C,-594G,-595T,-596G,-597A,-598T,-599C,-600G,-601T,-602C,-603T,-604C,-605C,-606C,-607C,-608G,-609G,-610A,-611C,-612G,-826G,-837A,-897G,-898A,-899G,-900G,-901A,-902A,-903C,-904A,-905G,-906A,-907C,-908A,-909T,-910G,-911C,-912T,-913G,-914A	chromosome	truncated	26.2821	52.5164	2
FosA5	NG_050409.1 Klebsiella pneumoniae KP96 pKP96 fosA gene for fosfomycin resistance glutathione transferase FosA5, complete CDS	620	154	154	RDAF01000004.1RDAF01.1.fsa_nt_chr_5283	3845215	3845961	1	747	210	3	210	C35G,G38C,T40G,T41A,A46C,G48T,T50G,G51C,A52C,T53A,T56C,T58C,G59T,A62G,A65C,G69A,C70T,G72A,A75C,C76G,C84G,C86A,C91G,A92T,T93G,C94G,A95C,A96G,T97C,G98C,C100G,G102C,C103A,T105C,A107C,G108T,C111T,A112G,T113A,G115C,T116C,A118G,A119C,T120C,T121A,A123G,C124G,T125C,A128C,A135C,G136T,A137G,C138G,C623A,G625C,T636G,C638G,T639G,C640T,T641C,G644C,C645G,T646G,A647C,G649T,G650T,G652A,G655T,A659G,C665G,T667G,G670A,T671C,C676G,T677C,G678T,C679G,C680G,G682A,A683C,A684C,G686C,G688A,A690C,G691C,A693G,C695G,T696C,G697A,C698T,T699C,C700A,G701A,A708C,A709G,T711C,T713G,C715T,T716C,T721G,C724A,G726T,A727T,T728C,T730C	T257N,C310N,A477N,C507N,T576N,T624N,A631-,G632-,A719-	-1A,-2T,-3G,-4C,-5C,-6G,-7G,-8G,-9C,-10C,-11C,-12G,-13C,-14G,-15C,-16G,-17G,-18C,-19A,-20T,-21G,-22C,-23A,-24G,-25C,-26C,-27C,-28A,-29C,-30C,-31G,-32C,-33C,-34C,-66C,-80T,-81G,-132G,-194G,-195G,-196T,-197T,-198A,-199C,-200G,-201C,-202C,-203A,-204G,-205G,-206C,-207C,-208T,-209C,-210T,-211C,-212C,-213C,-214G,-215G,-216C,-217A,-218G,-219T,-220C,-221G,-222G,-223C,-224T,-225G,-226G,-293T,-294T,-295C,-296A,-297T,-298A,-396G,-397C,-398T,-399T,-400A,-401G,-402C,-403C,-404T,-405G,-406G,-407A,-408A,-409A,-410C,-411G,-412T,-413T,-414C,-415T,-416G,-417T,-418C,-419A,-420G,-421C,-422T,-423G,-424G,-425A,-426G,-427C,-428A,-662G,-673A,-733G,-734A,-735G,-736G,-737A,-738A,-739C,-740A,-741G,-742A,-743C,-744A,-745T,-746G,-747C,-748T,-749G,-750A	chromosome	truncated	65.2381	67.4667	2
FosA5	NG_050409.1 Klebsiella pneumoniae KP96 pKP96 fosA gene for fosfomycin resistance glutathione transferase FosA5, complete CDS	620	154	154	RDAF01000004.1RDAF01.1.fsa_nt_chr_5284	3845955	3846374	1	747	210	3	210	C35G,G38C,T40G,T41A,A46C,G48T,T50G,G51C,A52C,T53A,T56C,T58C,G59T,A62G,A65C,G69A,C70T,G72A,A75C,C76G,C84G,C86A,C91G,A92T,T93G,C94G,A95C,A96G,T97C,G98C,C100G,G102C,C103A,T105C,A107C,G108T,C111T,A112G,T113A,G115C,T116C,A118G,A119C,T120C,T121A,A123G,C124G,T125C,A128C,A135C,G136T,A137G,C138G,C623A,G625C,T636G,C638G,T639G,C640T,T641C,G644C,C645G,T646G,A647C,G649T,G650T,G652A,G655T,A659G,C665G,T667G,G670A,T671C,C676G,T677C,G678T,C679G,C680G,G682A,A683C,A684C,G686C,G688A,A690C,G691C,A693G,C695G,T696C,G697A,C698T,T699C,C700A,G701A,A708C,A709G,T711C,T713G,C715T,T716C,T721G,C724A,G726T,A727T,T728C,T730C	T257N,C310N,A477N,C507N,T576N,T624N,A631-,G632-,A719-	-1A,-2T,-3G,-4C,-5C,-6G,-7G,-8G,-9C,-10C,-11C,-12G,-13C,-14G,-15C,-16G,-17G,-18C,-19A,-20T,-21G,-22C,-23A,-24G,-25C,-26C,-27C,-28A,-29C,-30C,-31G,-32C,-33C,-34C,-66C,-80T,-81G,-132G,-194G,-195G,-196T,-197T,-198A,-199C,-200G,-201C,-202C,-203A,-204G,-205G,-206C,-207C,-208T,-209C,-210T,-211C,-212C,-213C,-214G,-215G,-216C,-217A,-218G,-219T,-220C,-221G,-222G,-223C,-224T,-225G,-226G,-293T,-294T,-295C,-296A,-297T,-298A,-396G,-397C,-398T,-399T,-400A,-401G,-402C,-403C,-404T,-405G,-406G,-407A,-408A,-409A,-410C,-411G,-412T,-413T,-414C,-415T,-416G,-417T,-418C,-419A,-420G,-421C,-422T,-423G,-424G,-425A,-426G,-427C,-428A,-662G,-673A,-733G,-734A,-735G,-736G,-737A,-738A,-739C,-740A,-741G,-742A,-743C,-744A,-745T,-746G,-747C,-748T,-749G,-750A	chromosome	truncated	65.2381	67.4667	2
FosA5	NG_050409.1 Klebsiella pneumoniae KP96 pKP96 fosA gene for fosfomycin resistance glutathione transferase FosA5, complete CDS	620	154	154	RDAG01000001.1RDAG01.1.fsa_nt_chr_3369	3067276	3067485	1	420	140	200	140	C233T,G371A,C397T,T400C,G484A,C513A,G515C	C1-,C2-,G3-,G4-,C5-,T6-,T7-,T8-,G9-,A10-,G11-,A12-,T13-,G14-,C15-,T16-,G17-,A18-,T19-,G20-,C21-,T22-,G23-,T24-,G25-,G26-,C27-,A28-,C29-,G30-,A31-,G32-,C33-,G34-,C35-,T36-,G37-,G38-,C39-,A40-,C41-,C42-,G43-,C44-,G45-,A46-,C47-,C48-,C49-,G50-,G51-,C52-,G53-,C54-,A55-,T56-,C57-,A58-,A59-,T60-,G61-,G62-,C63-,T64-,G65-,C66-,G67-,T68-,C69-,A70-,G71-,T72-,T73-,C74-,A75-,T76-,T77-,G78-,T79-,G80-,A81-,A82-,T83-,T84-,C85-,A86-,C87-,T88-,G89-,G90-,A91-,G92-,G93-,A94-,A95-,C96-,A97-,G98-,A99-,C100-,T186N,A367N,A521-,G522-,C523-,T524-,G525-,T526-,C527-,C528-,T529-,C530-,T531-,G532-,C533-,G534-,C535-,T536-,A537-,T538-,G539-,G540-,G541-,G542-,G543-,A544-,G545-,G546-,C547-,T548-,A549-,A550-,T551-,C552-,T553-,C554-,T555-,T556-,G557-,C558-,G559-,T560-,G561-,G562-,C563-,C564-,T565-,G566-,C567-,C568-,C569-,G570-,A571-,A572-,G573-,G574-,G575-,G576-,C577-,A578-,G579-,G580-,A581-,C582-,C583-,T584-,G585-,C586-,T587-,C588-,G589-,T590-,G591-,G592-,C593-,T594-,G595-,A596-,A597-,T598-,T599-,A600-,T601-,T602-,C603-,T604-,A605-,T606-,A607-,T608-,T609-,T610-,G611-,C612-,A613-,G614-,A615-,T616-,A617-,T618-,T619-,G620-		chromosome	truncated	88.3117	66.2903	1
FosA5	NG_050409.1 Klebsiella pneumoniae KP96 pKP96 fosA gene for fosfomycin resistance glutathione transferase FosA5, complete CDS	620	154	154	RDAH01000001.1RDAH01.1.fsa_nt_chr_4275	3981687	3982595	1	909	210	3	210	C204T,C205G,G206A,T211C,A217C,T218C,A224G,T225C,G229A,G232C,C233T,A234G,C235A,A237T,C239G,G240A,G244A,G251T,C252G,G253A,A254C,C257T,G261A,C262G,A263T,T264C,C265A,A266G,A267C,T268C,G269A,C274G,G275C,T276G,A278C,T280A,T281G,A283G,T285G,T287C,A296C,T297C,C299G,A300G,T302G,A305T,A308C,A309G,C310G,A311C,A315G,T316G,G317A,G320A,A321T,G322A,A326C,A335T,T336C,A338T,C347T,C348G,A356G,C359T,T375C,G379A,C380G,C381T,G382C,A383G,T389C,C392T,G393A,C785A,G787C,T798G,C800G,T801G,C802T,T803C,G806C,C807G,T808G,A809C,G811T,G812T,G814A,G817T,A821G,C827G,T829G,G832A,T833C,C838G,T839C,G840T,C841G,C842G,G844A,A845C,A846C,G848C,G850A,A852C,G853C,A855G,C857G,T858C,G859A,C860T,T861C,C862A,G863A,A870C,A871G,T873C,T875G,C877T,T878C,T883G,C886A,G888T,A889T,T890C,T892C	T419N,C472N,A639N,G643N,C669N,A793-,G794-,A881-	-1G,-2T,-3G,-4A,-5T,-6T,-7A,-8A,-9T,-10T,-11T,-12A,-13C,-14A,-15G,-16C,-17G,-18T,-19C,-20T,-21G,-22G,-23A,-24T,-25C,-26T,-27C,-28A,-29A,-30T,-31C,-32T,-33G,-34T,-35T,-36G,-37C,-38G,-39C,-40A,-41C,-42C,-43C,-44T,-45G,-46G,-47A,-48T,-49G,-50T,-51G,-52C,-53T,-54G,-55C,-56T,-57T,-58A,-59A,-60C,-61G,-62A,-63A,-64A,-65A,-66C,-67A,-68A,-69C,-70G,-71T,-72T,-73A,-74C,-75C,-76C,-77G,-78G,-79G,-80C,-81G,-82G,-83C,-84G,-85C,-86A,-87G,-88C,-89G,-90G,-91C,-92T,-93G,-94A,-95A,-96T,-97C,-98T,-99G,-100T,-101C,-102G,-103C,-104A,-105G,-106C,-107C,-108C,-109T,-110C,-111G,-112G,-113T,-114A,-115A,-116G,-117T,-118A,-119T,-120T,-121C,-122A,-123G,-124C,-125T,-126C,-127G,-128C,-129C,-130A,-131G,-132G,-133C,-134T,-135G,-136C,-137G,-138G,-139G,-140A,-141G,-142A,-143T,-144T,-145T,-146T,-147C,-148G,-149C,-150C,-151G,-152A,-153T,-154C,-155C,-156G,-157C,-158T,-159G,-160C,-161T,-162G,-163A,-164T,-165G,-166C,-167C,-168G,-169G,-170G,-171C,-172C,-173C,-174G,-175C,-176G,-177C,-178G,-179G,-180C,-181A,-182T,-183G,-184C,-185A,-186G,-187C,-188C,-189C,-190A,-191C,-192C,-193G,-194C,-195C,-196C,-197G,-198C,-199G,-200C,-201C,-202G,-203A,-213C,-214C,-223C,-245A,-246T,-289G,-290C,-291G,-292G,-293A,-294G,-329C,-330G,-331G,-332C,-343C,-344C,-345G,-354T,-355G,-361C,-367G,-368C,-369C,-370T,-371C,-372T,-373C,-386T,-387G,-455T,-456T,-457C,-458A,-459T,-460A,-558G,-559C,-560T,-561T,-562A,-563G,-564C,-565C,-566T,-567G,-568G,-569A,-570A,-571A,-572C,-573G,-574T,-575T,-576C,-577T,-578G,-579T,-580C,-581A,-582G,-583C,-584T,-585G,-586G,-587A,-588G,-589C,-590A,-824G,-835A,-895G,-896A,-897G,-898G,-899A,-900A,-901C,-902A,-903G,-904A,-905C,-906A,-907T,-908G,-909C,-910T,-911G,-912A	chromosome	truncated	64.7619	53.3991	2
FosA5	NG_050409.1 Klebsiella pneumoniae KP96 pKP96 fosA gene for fosfomycin resistance glutathione transferase FosA5, complete CDS	620	154	154	RDAH01000001.1RDAH01.1.fsa_nt_chr_4276	3982589	3983008	1	909	210	3	210	C204T,C205G,G206A,T211C,A217C,T218C,A224G,T225C,G229A,G232C,C233T,A234G,C235A,A237T,C239G,G240A,G244A,G251T,C252G,G253A,A254C,C257T,G261A,C262G,A263T,T264C,C265A,A266G,A267C,T268C,G269A,C274G,G275C,T276G,A278C,T280A,T281G,A283G,T285G,T287C,A296C,T297C,C299G,A300G,T302G,A305T,A308C,A309G,C310G,A311C,A315G,T316G,G317A,G320A,A321T,G322A,A326C,A335T,T336C,A338T,C347T,C348G,A356G,C359T,T375C,G379A,C380G,C381T,G382C,A383G,T389C,C392T,G393A,C785A,G787C,T798G,C800G,T801G,C802T,T803C,G806C,C807G,T808G,A809C,G811T,G812T,G814A,G817T,A821G,C827G,T829G,G832A,T833C,C838G,T839C,G840T,C841G,C842G,G844A,A845C,A846C,G848C,G850A,A852C,G853C,A855G,C857G,T858C,G859A,C860T,T861C,C862A,G863A,A870C,A871G,T873C,T875G,C877T,T878C,T883G,C886A,G888T,A889T,T890C,T892C	T419N,C472N,A639N,G643N,C669N,A793-,G794-,A881-	-1G,-2T,-3G,-4A,-5T,-6T,-7A,-8A,-9T,-10T,-11T,-12A,-13C,-14A,-15G,-16C,-17G,-18T,-19C,-20T,-21G,-22G,-23A,-24T,-25C,-26T,-27C,-28A,-29A,-30T,-31C,-32T,-33G,-34T,-35T,-36G,-37C,-38G,-39C,-40A,-41C,-42C,-43C,-44T,-45G,-46G,-47A,-48T,-49G,-50T,-51G,-52C,-53T,-54G,-55C,-56T,-57T,-58A,-59A,-60C,-61G,-62A,-63A,-64A,-65A,-66C,-67A,-68A,-69C,-70G,-71T,-72T,-73A,-74C,-75C,-76C,-77G,-78G,-79G,-80C,-81G,-82G,-83C,-84G,-85C,-86A,-87G,-88C,-89G,-90G,-91C,-92T,-93G,-94A,-95A,-96T,-97C,-98T,-99G,-100T,-101C,-102G,-103C,-104A,-105G,-106C,-107C,-108C,-109T,-110C,-111G,-112G,-113T,-114A,-115A,-116G,-117T,-118A,-119T,-120T,-121C,-122A,-123G,-124C,-125T,-126C,-127G,-128C,-129C,-130A,-131G,-132G,-133C,-134T,-135G,-136C,-137G,-138G,-139G,-140A,-141G,-142A,-143T,-144T,-145T,-146T,-147C,-148G,-149C,-150C,-151G,-152A,-153T,-154C,-155C,-156G,-157C,-158T,-159G,-160C,-161T,-162G,-163A,-164T,-165G,-166C,-167C,-168G,-169G,-170G,-171C,-172C,-173C,-174G,-175C,-176G,-177C,-178G,-179G,-180C,-181A,-182T,-183G,-184C,-185A,-186G,-187C,-188C,-189C,-190A,-191C,-192C,-193G,-194C,-195C,-196C,-197G,-198C,-199G,-200C,-201C,-202G,-203A,-213C,-214C,-223C,-245A,-246T,-289G,-290C,-291G,-292G,-293A,-294G,-329C,-330G,-331G,-332C,-343C,-344C,-345G,-354T,-355G,-361C,-367G,-368C,-369C,-370T,-371C,-372T,-373C,-386T,-387G,-455T,-456T,-457C,-458A,-459T,-460A,-558G,-559C,-560T,-561T,-562A,-563G,-564C,-565C,-566T,-567G,-568G,-569A,-570A,-571A,-572C,-573G,-574T,-575T,-576C,-577T,-578G,-579T,-580C,-581A,-582G,-583C,-584T,-585G,-586G,-587A,-588G,-589C,-590A,-824G,-835A,-895G,-896A,-897G,-898G,-899A,-900A,-901C,-902A,-903G,-904A,-905C,-906A,-907T,-908G,-909C,-910T,-911G,-912A	chromosome	truncated	64.7619	53.3991	2
FosA5	NG_050409.1 Klebsiella pneumoniae KP96 pKP96 fosA gene for fosfomycin resistance glutathione transferase FosA5, complete CDS	620	154	154	RDAI01000005.1RDAI01.1.fsa_nt_chr_3300	3322853	3323761	1	909	249	2	249	C204T,C205G,G206A,T211C,A217C,T218C,A224G,T225C,T228C,G229A,G232C,C233T,A234G,C235A,A237T,C239G,G240A,G244A,G251T,C252G,G253A,A254C,C257T,G261A,C262G,A263T,T264C,C265A,A266G,A267C,T268C,G269A,C274G,G275C,T276G,A278C,T280A,T281G,A283G,T285G,T287C,A296C,T297C,C299G,A300G,T302G,A305T,A308C,A309G,C310G,A311C,A315G,T316G,G317A,G320A,A321T,G322A,A326C,A335T,T336C,A338T,C347T,C348G,A356G,C359T,T375C,G379A,C380G,C381T,G382C,A383G,T389C,C392T,G393A,T513C,A522G,T681C,C785A,T786G,A792G,T798C,C799G,C800G,T803G,G804C,C807G,T808C,A809T,G811T,G813A,G815A,A816T,G818C,C819T,T820G,A822T,T823G,C826G,T828G,G831A,T832C,C837G,T838C,G839T,C840G,C841G,G843A,A844C,A845C,G847C,G849A,A851C,G852C,A854G,C856G,T857C,G858A,C859T,T860C,C861A,G862A,A869C,A870G,T872C,T874G,C876T,T877C,T882G,C885A,G887T,A888T,T889C,T891C	T419N,C472N,T552N,A639N,G643N,C669N,C684N,T696N,T702N,C729N,T738N,T790N,G791N,A793N,G794N,C795N,T796-,A880-	-1G,-2T,-3G,-4A,-5T,-6T,-7A,-8A,-9T,-10T,-11T,-12A,-13C,-14A,-15G,-16C,-17G,-18T,-19C,-20T,-21G,-22G,-23A,-24T,-25C,-26T,-27C,-28A,-29A,-30T,-31C,-32T,-33G,-34T,-35T,-36G,-37C,-38G,-39C,-40A,-41C,-42C,-43C,-44T,-45G,-46G,-47A,-48T,-49G,-50T,-51G,-52C,-53T,-54G,-55C,-56T,-57T,-58A,-59G,-60C,-61G,-62A,-63A,-64A,-65A,-66C,-67A,-68A,-69C,-70G,-71T,-72T,-73A,-74C,-75C,-76C,-77G,-78G,-79G,-80C,-81G,-82G,-83C,-84G,-85C,-86A,-87G,-88C,-89G,-90G,-91C,-92T,-93G,-94A,-95A,-96T,-97C,-98T,-99G,-100T,-101C,-102G,-103C,-104A,-105G,-106C,-107C,-108C,-109T,-110C,-111G,-112G,-113T,-114G,-115A,-116G,-117T,-118A,-119T,-120T,-121C,-122A,-123G,-124C,-125T,-126C,-127G,-128C,-129C,-130A,-131G,-132G,-133C,-134T,-135G,-136C,-137G,-138G,-139G,-140A,-141G,-142A,-143T,-144T,-145T,-146T,-147C,-148G,-149C,-150C,-151G,-152A,-153T,-154C,-155C,-156G,-157C,-158T,-159G,-160C,-161T,-162G,-163A,-164T,-165G,-166C,-167C,-168G,-169G,-170G,-171C,-172C,-173C,-174G,-175C,-176G,-177C,-178G,-179G,-180C,-181A,-182T,-183G,-184C,-185A,-186G,-187C,-188C,-189C,-190A,-191C,-192C,-193G,-194C,-195C,-196C,-197G,-198C,-199G,-200C,-201C,-202G,-203A,-213C,-214C,-223C,-245A,-246T,-289G,-290C,-291G,-292G,-293A,-294G,-329C,-330G,-331G,-332C,-343C,-344C,-345G,-354T,-355G,-361C,-367G,-368C,-369C,-370T,-371C,-372T,-373C,-386T,-387G,-455T,-456T,-457C,-458A,-459T,-460A,-558G,-559C,-560T,-561T,-562A,-563G,-564C,-565C,-566T,-567G,-568G,-569A,-570A,-571A,-572C,-573G,-574T,-575T,-576C,-577T,-578G,-579T,-580C,-581A,-582G,-583C,-584T,-585G,-586G,-587A,-588G,-589C,-590A,-834A,-894G,-895A,-896G,-897G,-898A,-899A,-900C,-901A,-902G,-903A,-904C,-905A,-906T,-907G,-908C,-909T,-910G,-911A	chromosome	truncated	53.4137	51.4819	2
FosA5	NG_050409.1 Klebsiella pneumoniae KP96 pKP96 fosA gene for fosfomycin resistance glutathione transferase FosA5, complete CDS	620	154	154	RDAI01000005.1RDAI01.1.fsa_nt_chr_3301	3323755	3324177	1	909	249	2	249	C204T,C205G,G206A,T211C,A217C,T218C,A224G,T225C,T228C,G229A,G232C,C233T,A234G,C235A,A237T,C239G,G240A,G244A,G251T,C252G,G253A,A254C,C257T,G261A,C262G,A263T,T264C,C265A,A266G,A267C,T268C,G269A,C274G,G275C,T276G,A278C,T280A,T281G,A283G,T285G,T287C,A296C,T297C,C299G,A300G,T302G,A305T,A308C,A309G,C310G,A311C,A315G,T316G,G317A,G320A,A321T,G322A,A326C,A335T,T336C,A338T,C347T,C348G,A356G,C359T,T375C,G379A,C380G,C381T,G382C,A383G,T389C,C392T,G393A,T513C,A522G,T681C,C785A,T786G,A792G,T798C,C799G,C800G,T803G,G804C,C807G,T808C,A809T,G811T,G813A,G815A,A816T,G818C,C819T,T820G,A822T,T823G,C826G,T828G,G831A,T832C,C837G,T838C,G839T,C840G,C841G,G843A,A844C,A845C,G847C,G849A,A851C,G852C,A854G,C856G,T857C,G858A,C859T,T860C,C861A,G862A,A869C,A870G,T872C,T874G,C876T,T877C,T882G,C885A,G887T,A888T,T889C,T891C	T419N,C472N,T552N,A639N,G643N,C669N,C684N,T696N,T702N,C729N,T738N,T790N,G791N,A793N,G794N,C795N,T796-,A880-	-1G,-2T,-3G,-4A,-5T,-6T,-7A,-8A,-9T,-10T,-11T,-12A,-13C,-14A,-15G,-16C,-17G,-18T,-19C,-20T,-21G,-22G,-23A,-24T,-25C,-26T,-27C,-28A,-29A,-30T,-31C,-32T,-33G,-34T,-35T,-36G,-37C,-38G,-39C,-40A,-41C,-42C,-43C,-44T,-45G,-46G,-47A,-48T,-49G,-50T,-51G,-52C,-53T,-54G,-55C,-56T,-57T,-58A,-59G,-60C,-61G,-62A,-63A,-64A,-65A,-66C,-67A,-68A,-69C,-70G,-71T,-72T,-73A,-74C,-75C,-76C,-77G,-78G,-79G,-80C,-81G,-82G,-83C,-84G,-85C,-86A,-87G,-88C,-89G,-90G,-91C,-92T,-93G,-94A,-95A,-96T,-97C,-98T,-99G,-100T,-101C,-102G,-103C,-104A,-105G,-106C,-107C,-108C,-109T,-110C,-111G,-112G,-113T,-114G,-115A,-116G,-117T,-118A,-119T,-120T,-121C,-122A,-123G,-124C,-125T,-126C,-127G,-128C,-129C,-130A,-131G,-132G,-133C,-134T,-135G,-136C,-137G,-138G,-139G,-140A,-141G,-142A,-143T,-144T,-145T,-146T,-147C,-148G,-149C,-150C,-151G,-152A,-153T,-154C,-155C,-156G,-157C,-158T,-159G,-160C,-161T,-162G,-163A,-164T,-165G,-166C,-167C,-168G,-169G,-170G,-171C,-172C,-173C,-174G,-175C,-176G,-177C,-178G,-179G,-180C,-181A,-182T,-183G,-184C,-185A,-186G,-187C,-188C,-189C,-190A,-191C,-192C,-193G,-194C,-195C,-196C,-197G,-198C,-199G,-200C,-201C,-202G,-203A,-213C,-214C,-223C,-245A,-246T,-289G,-290C,-291G,-292G,-293A,-294G,-329C,-330G,-331G,-332C,-343C,-344C,-345G,-354T,-355G,-361C,-367G,-368C,-369C,-370T,-371C,-372T,-373C,-386T,-387G,-455T,-456T,-457C,-458A,-459T,-460A,-558G,-559C,-560T,-561T,-562A,-563G,-564C,-565C,-566T,-567G,-568G,-569A,-570A,-571A,-572C,-573G,-574T,-575T,-576C,-577T,-578G,-579T,-580C,-581A,-582G,-583C,-584T,-585G,-586G,-587A,-588G,-589C,-590A,-834A,-894G,-895A,-896G,-897G,-898A,-899A,-900C,-901A,-902G,-903A,-904C,-905A,-906T,-907G,-908C,-909T,-910G,-911A	chromosome	truncated	53.4137	51.4819	2
FosA5	NG_050409.1 Klebsiella pneumoniae KP96 pKP96 fosA gene for fosfomycin resistance glutathione transferase FosA5, complete CDS	620	154	154	RDAJ01000001.1RDAJ01.1.fsa_nt_chr_349	362408	363316	1	909	210	3	210	C204T,C205G,G206A,T211C,A217C,T218C,A224G,T225C,T228C,G229A,G232C,C233T,A234G,C235A,A237T,C239G,G240A,G244A,G251T,C252G,G253A,A254C,C257T,G261A,C262G,A263T,T264C,C265A,A266G,A267C,T268C,G269A,C274G,G275C,T276G,A278C,T280A,T281G,A283G,T285G,T287C,A296C,T297C,C299G,A300G,T302G,A305T,A308C,A309G,C310G,A311C,A315G,T316G,G317A,G320A,A321T,G322A,A326C,A335T,T336C,A338T,C347T,C348G,A356G,C359T,T375C,G379A,C380G,C381T,G382C,A383G,T389C,C392T,G393A,C785A,G787C,T798G,C800G,T801G,C802T,T803C,G806C,C807G,T808G,A809C,G811T,G812T,G814A,G817T,A821G,C827G,T829G,G832A,T833C,C838G,T839C,G840T,C841G,C842G,G844A,A845C,A846C,G848C,G850A,A852C,G853C,A855G,C857G,T858C,G859A,C860T,T861C,C862A,G863A,A870C,A871G,T873C,T875G,C877T,T878C,T883G,C886A,G888T,A889T,T890C,T892C	T419N,C472N,A639N,C669N,T738N,T786N,A793-,G794-,A881-	-1G,-2T,-3G,-4A,-5T,-6T,-7A,-8A,-9T,-10T,-11T,-12A,-13C,-14A,-15G,-16C,-17G,-18T,-19C,-20T,-21G,-22G,-23A,-24T,-25C,-26T,-27C,-28A,-29A,-30T,-31C,-32T,-33G,-34T,-35T,-36G,-37C,-38G,-39C,-40A,-41C,-42C,-43C,-44T,-45G,-46G,-47A,-48T,-49G,-50T,-51G,-52C,-53T,-54G,-55C,-56T,-57T,-58A,-59G,-60C,-61G,-62A,-63A,-64A,-65A,-66C,-67A,-68A,-69C,-70G,-71T,-72T,-73A,-74C,-75C,-76C,-77G,-78G,-79G,-80C,-81G,-82G,-83C,-84G,-85C,-86A,-87G,-88C,-89G,-90G,-91C,-92T,-93G,-94A,-95A,-96T,-97C,-98T,-99G,-100T,-101C,-102G,-103C,-104A,-105G,-106C,-107C,-108C,-109T,-110C,-111G,-112G,-113T,-114A,-115A,-116G,-117T,-118A,-119T,-120T,-121C,-122A,-123G,-124C,-125T,-126C,-127G,-128C,-129C,-130A,-131G,-132G,-133C,-134T,-135G,-136C,-137G,-138G,-139G,-140A,-141G,-142A,-143T,-144T,-145T,-146T,-147C,-148G,-149C,-150C,-151G,-152A,-153T,-154C,-155C,-156G,-157C,-158T,-159G,-160C,-161T,-162G,-163A,-164T,-165G,-166C,-167C,-168G,-169G,-170G,-171C,-172C,-173C,-174G,-175C,-176G,-177C,-178G,-179G,-180C,-181A,-182T,-183G,-184C,-185A,-186G,-187C,-188C,-189C,-190A,-191C,-192C,-193G,-194C,-195C,-196C,-197G,-198C,-199G,-200C,-201C,-202G,-203A,-213C,-214C,-223C,-245A,-246T,-289G,-290C,-291G,-292G,-293A,-294G,-329C,-330G,-331G,-332C,-343C,-344C,-345G,-354T,-355G,-361C,-367G,-368C,-369C,-370T,-371C,-372T,-373C,-386T,-387G,-455T,-456T,-457C,-458A,-459T,-460A,-558G,-559C,-560T,-561T,-562A,-563G,-564C,-565C,-566T,-567G,-568G,-569A,-570A,-571A,-572C,-573G,-574T,-575T,-576C,-577T,-578G,-579T,-580C,-581A,-582G,-583C,-584T,-585G,-586G,-587A,-588G,-589C,-590A,-824G,-835A,-895G,-896A,-897G,-898G,-899A,-900A,-901C,-902A,-903G,-904A,-905C,-906A,-907T,-908G,-909C,-910T,-911G,-912A	chromosome	truncated	65.2381	53.1798	2
FosA5	NG_050409.1 Klebsiella pneumoniae KP96 pKP96 fosA gene for fosfomycin resistance glutathione transferase FosA5, complete CDS	620	154	154	RDAJ01000001.1RDAJ01.1.fsa_nt_chr_350	363310	363729	1	909	210	3	210	C204T,C205G,G206A,T211C,A217C,T218C,A224G,T225C,T228C,G229A,G232C,C233T,A234G,C235A,A237T,C239G,G240A,G244A,G251T,C252G,G253A,A254C,C257T,G261A,C262G,A263T,T264C,C265A,A266G,A267C,T268C,G269A,C274G,G275C,T276G,A278C,T280A,T281G,A283G,T285G,T287C,A296C,T297C,C299G,A300G,T302G,A305T,A308C,A309G,C310G,A311C,A315G,T316G,G317A,G320A,A321T,G322A,A326C,A335T,T336C,A338T,C347T,C348G,A356G,C359T,T375C,G379A,C380G,C381T,G382C,A383G,T389C,C392T,G393A,C785A,G787C,T798G,C800G,T801G,C802T,T803C,G806C,C807G,T808G,A809C,G811T,G812T,G814A,G817T,A821G,C827G,T829G,G832A,T833C,C838G,T839C,G840T,C841G,C842G,G844A,A845C,A846C,G848C,G850A,A852C,G853C,A855G,C857G,T858C,G859A,C860T,T861C,C862A,G863A,A870C,A871G,T873C,T875G,C877T,T878C,T883G,C886A,G888T,A889T,T890C,T892C	T419N,C472N,A639N,C669N,T738N,T786N,A793-,G794-,A881-	-1G,-2T,-3G,-4A,-5T,-6T,-7A,-8A,-9T,-10T,-11T,-12A,-13C,-14A,-15G,-16C,-17G,-18T,-19C,-20T,-21G,-22G,-23A,-24T,-25C,-26T,-27C,-28A,-29A,-30T,-31C,-32T,-33G,-34T,-35T,-36G,-37C,-38G,-39C,-40A,-41C,-42C,-43C,-44T,-45G,-46G,-47A,-48T,-49G,-50T,-51G,-52C,-53T,-54G,-55C,-56T,-57T,-58A,-59G,-60C,-61G,-62A,-63A,-64A,-65A,-66C,-67A,-68A,-69C,-70G,-71T,-72T,-73A,-74C,-75C,-76C,-77G,-78G,-79G,-80C,-81G,-82G,-83C,-84G,-85C,-86A,-87G,-88C,-89G,-90G,-91C,-92T,-93G,-94A,-95A,-96T,-97C,-98T,-99G,-100T,-101C,-102G,-103C,-104A,-105G,-106C,-107C,-108C,-109T,-110C,-111G,-112G,-113T,-114A,-115A,-116G,-117T,-118A,-119T,-120T,-121C,-122A,-123G,-124C,-125T,-126C,-127G,-128C,-129C,-130A,-131G,-132G,-133C,-134T,-135G,-136C,-137G,-138G,-139G,-140A,-141G,-142A,-143T,-144T,-145T,-146T,-147C,-148G,-149C,-150C,-151G,-152A,-153T,-154C,-155C,-156G,-157C,-158T,-159G,-160C,-161T,-162G,-163A,-164T,-165G,-166C,-167C,-168G,-169G,-170G,-171C,-172C,-173C,-174G,-175C,-176G,-177C,-178G,-179G,-180C,-181A,-182T,-183G,-184C,-185A,-186G,-187C,-188C,-189C,-190A,-191C,-192C,-193G,-194C,-195C,-196C,-197G,-198C,-199G,-200C,-201C,-202G,-203A,-213C,-214C,-223C,-245A,-246T,-289G,-290C,-291G,-292G,-293A,-294G,-329C,-330G,-331G,-332C,-343C,-344C,-345G,-354T,-355G,-361C,-367G,-368C,-369C,-370T,-371C,-372T,-373C,-386T,-387G,-455T,-456T,-457C,-458A,-459T,-460A,-558G,-559C,-560T,-561T,-562A,-563G,-564C,-565C,-566T,-567G,-568G,-569A,-570A,-571A,-572C,-573G,-574T,-575T,-576C,-577T,-578G,-579T,-580C,-581A,-582G,-583C,-584T,-585G,-586G,-587A,-588G,-589C,-590A,-824G,-835A,-895G,-896A,-897G,-898G,-899A,-900A,-901C,-902A,-903G,-904A,-905C,-906A,-907T,-908G,-909C,-910T,-911G,-912A	chromosome	truncated	65.2381	53.1798	2
FosA5	NG_050409.1 Klebsiella pneumoniae KP96 pKP96 fosA gene for fosfomycin resistance glutathione transferase FosA5, complete CDS	620	154	154	RDAK01000005.1RDAK01.1.fsa_nt_chr_1525	1592368	1592787	-1	909	210	3	210	C204T,C205G,G206A,T211C,A217C,T218C,A224G,T225C,T228C,G229A,G232C,C233T,A234G,C235A,A237T,C239G,G240A,G244A,G251T,C252G,G253A,A254C,C257T,G261A,C262G,A263T,T264C,C265A,A266G,A267C,T268C,G269A,C274G,G275C,T276G,A278C,T280A,T281G,A283G,T285G,T287C,A296C,T297C,C299G,A300G,T302G,A305T,A308C,A309G,C310G,A311C,A315G,T316G,G317A,G320A,A321T,G322A,A326C,A335T,T336C,A338T,C347T,C348G,A356G,C359T,T375C,G379A,C380G,C381T,G382C,A383G,T389C,C392T,G393A,C785A,G787C,T798G,C800G,T801G,C802T,T803C,G806C,C807G,T808G,A809C,G811T,G812T,G814A,G817T,A821G,C827G,T829G,G832A,T833C,C838G,T839C,G840T,C841G,C842G,G844A,A845C,A846C,G848C,G850A,A852C,G853C,A855G,C857G,T858C,G859A,C860T,T861C,C862A,G863A,A870C,A871G,T873C,T875G,C877T,T878C,T883G,C886A,G888T,A889T,T890C,T892C	T419N,C472N,A639N,C669N,T738N,T786N,A793-,G794-,A881-	-1G,-2T,-3G,-4A,-5T,-6T,-7A,-8A,-9T,-10T,-11T,-12A,-13C,-14A,-15G,-16C,-17G,-18T,-19C,-20T,-21G,-22G,-23A,-24T,-25C,-26T,-27C,-28A,-29A,-30T,-31C,-32T,-33G,-34T,-35T,-36G,-37C,-38G,-39C,-40A,-41C,-42C,-43C,-44T,-45G,-46G,-47A,-48T,-49G,-50T,-51G,-52C,-53T,-54G,-55C,-56T,-57T,-58A,-59G,-60C,-61G,-62A,-63A,-64A,-65A,-66C,-67A,-68A,-69C,-70G,-71T,-72T,-73A,-74C,-75C,-76C,-77G,-78G,-79G,-80C,-81G,-82G,-83C,-84G,-85C,-86A,-87G,-88C,-89G,-90G,-91C,-92T,-93G,-94A,-95A,-96T,-97C,-98T,-99G,-100T,-101C,-102G,-103C,-104A,-105G,-106C,-107C,-108C,-109T,-110C,-111G,-112G,-113T,-114A,-115A,-116G,-117T,-118A,-119T,-120T,-121C,-122A,-123G,-124C,-125T,-126C,-127G,-128C,-129C,-130A,-131G,-132G,-133C,-134T,-135G,-136C,-137G,-138G,-139G,-140A,-141G,-142A,-143T,-144T,-145T,-146T,-147C,-148G,-149C,-150C,-151G,-152A,-153T,-154C,-155C,-156G,-157C,-158T,-159G,-160C,-161T,-162G,-163A,-164T,-165G,-166C,-167C,-168G,-169G,-170G,-171C,-172C,-173C,-174G,-175C,-176G,-177C,-178G,-179G,-180C,-181A,-182T,-183G,-184C,-185A,-186G,-187C,-188C,-189C,-190A,-191C,-192C,-193G,-194C,-195C,-196C,-197G,-198C,-199G,-200C,-201C,-202G,-203A,-213C,-214C,-223C,-245A,-246T,-289G,-290C,-291G,-292G,-293A,-294G,-329C,-330G,-331G,-332C,-343C,-344C,-345G,-354T,-355G,-361C,-367G,-368C,-369C,-370T,-371C,-372T,-373C,-386T,-387G,-455T,-456T,-457C,-458A,-459T,-460A,-558G,-559C,-560T,-561T,-562A,-563G,-564C,-565C,-566T,-567G,-568G,-569A,-570A,-571A,-572C,-573G,-574T,-575T,-576C,-577T,-578G,-579T,-580C,-581A,-582G,-583C,-584T,-585G,-586G,-587A,-588G,-589C,-590A,-824G,-835A,-895G,-896A,-897G,-898G,-899A,-900A,-901C,-902A,-903G,-904A,-905C,-906A,-907T,-908G,-909C,-910T,-911G,-912A	chromosome	truncated	65.2381	53.1798	2
FosA5	NG_050409.1 Klebsiella pneumoniae KP96 pKP96 fosA gene for fosfomycin resistance glutathione transferase FosA5, complete CDS	620	154	154	RDAK01000005.1RDAK01.1.fsa_nt_chr_1526	1592781	1593689	-1	909	210	3	210	C204T,C205G,G206A,T211C,A217C,T218C,A224G,T225C,T228C,G229A,G232C,C233T,A234G,C235A,A237T,C239G,G240A,G244A,G251T,C252G,G253A,A254C,C257T,G261A,C262G,A263T,T264C,C265A,A266G,A267C,T268C,G269A,C274G,G275C,T276G,A278C,T280A,T281G,A283G,T285G,T287C,A296C,T297C,C299G,A300G,T302G,A305T,A308C,A309G,C310G,A311C,A315G,T316G,G317A,G320A,A321T,G322A,A326C,A335T,T336C,A338T,C347T,C348G,A356G,C359T,T375C,G379A,C380G,C381T,G382C,A383G,T389C,C392T,G393A,C785A,G787C,T798G,C800G,T801G,C802T,T803C,G806C,C807G,T808G,A809C,G811T,G812T,G814A,G817T,A821G,C827G,T829G,G832A,T833C,C838G,T839C,G840T,C841G,C842G,G844A,A845C,A846C,G848C,G850A,A852C,G853C,A855G,C857G,T858C,G859A,C860T,T861C,C862A,G863A,A870C,A871G,T873C,T875G,C877T,T878C,T883G,C886A,G888T,A889T,T890C,T892C	T419N,C472N,A639N,C669N,T738N,T786N,A793-,G794-,A881-	-1G,-2T,-3G,-4A,-5T,-6T,-7A,-8A,-9T,-10T,-11T,-12A,-13C,-14A,-15G,-16C,-17G,-18T,-19C,-20T,-21G,-22G,-23A,-24T,-25C,-26T,-27C,-28A,-29A,-30T,-31C,-32T,-33G,-34T,-35T,-36G,-37C,-38G,-39C,-40A,-41C,-42C,-43C,-44T,-45G,-46G,-47A,-48T,-49G,-50T,-51G,-52C,-53T,-54G,-55C,-56T,-57T,-58A,-59G,-60C,-61G,-62A,-63A,-64A,-65A,-66C,-67A,-68A,-69C,-70G,-71T,-72T,-73A,-74C,-75C,-76C,-77G,-78G,-79G,-80C,-81G,-82G,-83C,-84G,-85C,-86A,-87G,-88C,-89G,-90G,-91C,-92T,-93G,-94A,-95A,-96T,-97C,-98T,-99G,-100T,-101C,-102G,-103C,-104A,-105G,-106C,-107C,-108C,-109T,-110C,-111G,-112G,-113T,-114A,-115A,-116G,-117T,-118A,-119T,-120T,-121C,-122A,-123G,-124C,-125T,-126C,-127G,-128C,-129C,-130A,-131G,-132G,-133C,-134T,-135G,-136C,-137G,-138G,-139G,-140A,-141G,-142A,-143T,-144T,-145T,-146T,-147C,-148G,-149C,-150C,-151G,-152A,-153T,-154C,-155C,-156G,-157C,-158T,-159G,-160C,-161T,-162G,-163A,-164T,-165G,-166C,-167C,-168G,-169G,-170G,-171C,-172C,-173C,-174G,-175C,-176G,-177C,-178G,-179G,-180C,-181A,-182T,-183G,-184C,-185A,-186G,-187C,-188C,-189C,-190A,-191C,-192C,-193G,-194C,-195C,-196C,-197G,-198C,-199G,-200C,-201C,-202G,-203A,-213C,-214C,-223C,-245A,-246T,-289G,-290C,-291G,-292G,-293A,-294G,-329C,-330G,-331G,-332C,-343C,-344C,-345G,-354T,-355G,-361C,-367G,-368C,-369C,-370T,-371C,-372T,-373C,-386T,-387G,-455T,-456T,-457C,-458A,-459T,-460A,-558G,-559C,-560T,-561T,-562A,-563G,-564C,-565C,-566T,-567G,-568G,-569A,-570A,-571A,-572C,-573G,-574T,-575T,-576C,-577T,-578G,-579T,-580C,-581A,-582G,-583C,-584T,-585G,-586G,-587A,-588G,-589C,-590A,-824G,-835A,-895G,-896A,-897G,-898G,-899A,-900A,-901C,-902A,-903G,-904A,-905C,-906A,-907T,-908G,-909C,-910T,-911G,-912A	chromosome	truncated	65.2381	53.1798	2
FosA5	NG_050409.1 Klebsiella pneumoniae KP96 pKP96 fosA gene for fosfomycin resistance glutathione transferase FosA5, complete CDS	620	154	154	RDAL01000006.1RDAL01.1.fsa_nt_chr_2855	2163162	2163410	1	420	140	200	140	C397T,T400C,C513A,T514A,G515C	C1-,C2-,G3-,G4-,C5-,T6-,T7-,T8-,G9-,A10-,G11-,A12-,T13-,G14-,C15-,T16-,G17-,A18-,T19-,G20-,C21-,T22-,G23-,T24-,G25-,G26-,C27-,A28-,C29-,G30-,A31-,G32-,C33-,G34-,C35-,T36-,G37-,G38-,C39-,A40-,C41-,C42-,G43-,C44-,G45-,A46-,C47-,C48-,C49-,G50-,G51-,C52-,G53-,C54-,A55-,T56-,C57-,A58-,A59-,T60-,G61-,G62-,C63-,T64-,G65-,C66-,G67-,T68-,C69-,A70-,G71-,T72-,T73-,C74-,A75-,T76-,T77-,G78-,T79-,G80-,A81-,A82-,T83-,T84-,C85-,A86-,C87-,T88-,G89-,G90-,A91-,G92-,G93-,A94-,A95-,C96-,A97-,G98-,A99-,C100-,A367N,T466N,A521-,G522-,C523-,T524-,G525-,T526-,C527-,C528-,T529-,C530-,T531-,G532-,C533-,G534-,C535-,T536-,A537-,T538-,G539-,G540-,G541-,G542-,G543-,A544-,G545-,G546-,C547-,T548-,A549-,A550-,T551-,C552-,T553-,C554-,T555-,T556-,G557-,C558-,G559-,T560-,G561-,G562-,C563-,C564-,T565-,G566-,C567-,C568-,C569-,G570-,A571-,A572-,G573-,G574-,G575-,G576-,C577-,A578-,G579-,G580-,A581-,C582-,C583-,T584-,G585-,C586-,T587-,C588-,G589-,T590-,G591-,G592-,C593-,T594-,G595-,A596-,A597-,T598-,T599-,A600-,T601-,T602-,C603-,T604-,A605-,T606-,A607-,T608-,T609-,T610-,G611-,C612-,A613-,G614-,A615-,T616-,A617-,T618-,T619-,G620-		chromosome	truncated	89.6104	66.6129	1
FosA5	NG_050409.1 Klebsiella pneumoniae KP96 pKP96 fosA gene for fosfomycin resistance glutathione transferase FosA5, complete CDS	620	154	154	RDAM01000001.1RDAM01.1.fsa_nt_chr_3225	3394817	3395725	1	909	210	3	210	C204T,C205G,G206A,T211C,A217C,T218C,A224G,T225C,T228C,G229A,G232C,C233T,A234G,C235A,A237T,C239G,G240A,G244A,G251T,C252G,G253A,A254C,C257T,G261A,C262G,A263T,T264C,C265A,A266G,A267C,T268C,G269A,C274G,G275C,T276G,A278C,T280A,T281G,A283G,T285G,T287C,A296C,T297C,C299G,A300G,T302G,A305T,A308C,A309G,C310G,A311C,A315G,T316G,G317A,G320A,A321T,G322A,A326C,A335T,T336C,A338T,C347T,C348G,A356G,C359T,T375C,G379A,C380G,C381T,G382C,A383G,T389C,C392T,G393A,C785A,G787C,T798G,C800G,T801G,C802T,T803C,G806C,C807G,T808G,A809C,G811T,G812T,G814A,G817T,A821G,C827G,T829G,G832A,T833C,C838G,T839C,G840T,C841G,C842G,G844A,A845C,A846C,G848C,G850A,A852C,G853C,A855G,C857G,T858C,G859A,C860T,T861C,C862A,G863A,A870C,A871G,T873C,T875G,C877T,T878C,T883G,C886A,G888T,A889T,T890C,T892C	T419N,C472N,A639N,C669N,T738N,T786N,A793-,G794-,A881-	-1G,-2T,-3G,-4A,-5T,-6T,-7A,-8A,-9T,-10T,-11T,-12A,-13C,-14A,-15G,-16C,-17G,-18T,-19C,-20T,-21G,-22G,-23A,-24T,-25C,-26T,-27C,-28A,-29A,-30T,-31C,-32T,-33G,-34T,-35T,-36G,-37C,-38G,-39C,-40A,-41C,-42C,-43C,-44T,-45G,-46G,-47A,-48T,-49G,-50T,-51G,-52C,-53T,-54G,-55C,-56T,-57T,-58A,-59G,-60C,-61G,-62A,-63A,-64A,-65A,-66C,-67A,-68A,-69C,-70G,-71T,-72T,-73A,-74C,-75C,-76C,-77G,-78G,-79G,-80C,-81G,-82G,-83C,-84G,-85C,-86A,-87G,-88C,-89G,-90G,-91C,-92T,-93G,-94A,-95A,-96T,-97C,-98T,-99G,-100T,-101C,-102G,-103C,-104A,-105G,-106C,-107C,-108C,-109T,-110C,-111G,-112G,-113T,-114A,-115A,-116G,-117T,-118A,-119T,-120T,-121C,-122A,-123G,-124C,-125T,-126C,-127G,-128C,-129C,-130A,-131G,-132G,-133C,-134T,-135G,-136C,-137G,-138G,-139G,-140A,-141G,-142A,-143T,-144T,-145T,-146T,-147C,-148G,-149C,-150C,-151G,-152A,-153T,-154C,-155C,-156G,-157C,-158T,-159G,-160C,-161T,-162G,-163A,-164T,-165G,-166C,-167C,-168G,-169G,-170G,-171C,-172C,-173C,-174G,-175C,-176G,-177C,-178G,-179G,-180C,-181A,-182T,-183G,-184C,-185A,-186G,-187C,-188C,-189C,-190A,-191C,-192C,-193G,-194C,-195C,-196C,-197G,-198C,-199G,-200C,-201C,-202G,-203A,-213C,-214C,-223C,-245A,-246T,-289G,-290C,-291G,-292G,-293A,-294G,-329C,-330G,-331G,-332C,-343C,-344C,-345G,-354T,-355G,-361C,-367G,-368C,-369C,-370T,-371C,-372T,-373C,-386T,-387G,-455T,-456T,-457C,-458A,-459T,-460A,-558G,-559C,-560T,-561T,-562A,-563G,-564C,-565C,-566T,-567G,-568G,-569A,-570A,-571A,-572C,-573G,-574T,-575T,-576C,-577T,-578G,-579T,-580C,-581A,-582G,-583C,-584T,-585G,-586G,-587A,-588G,-589C,-590A,-824G,-835A,-895G,-896A,-897G,-898G,-899A,-900A,-901C,-902A,-903G,-904A,-905C,-906A,-907T,-908G,-909C,-910T,-911G,-912A	chromosome	truncated	65.2381	53.1798	2
FosA5	NG_050409.1 Klebsiella pneumoniae KP96 pKP96 fosA gene for fosfomycin resistance glutathione transferase FosA5, complete CDS	620	154	154	RDAM01000001.1RDAM01.1.fsa_nt_chr_3226	3395719	3396138	1	909	210	3	210	C204T,C205G,G206A,T211C,A217C,T218C,A224G,T225C,T228C,G229A,G232C,C233T,A234G,C235A,A237T,C239G,G240A,G244A,G251T,C252G,G253A,A254C,C257T,G261A,C262G,A263T,T264C,C265A,A266G,A267C,T268C,G269A,C274G,G275C,T276G,A278C,T280A,T281G,A283G,T285G,T287C,A296C,T297C,C299G,A300G,T302G,A305T,A308C,A309G,C310G,A311C,A315G,T316G,G317A,G320A,A321T,G322A,A326C,A335T,T336C,A338T,C347T,C348G,A356G,C359T,T375C,G379A,C380G,C381T,G382C,A383G,T389C,C392T,G393A,C785A,G787C,T798G,C800G,T801G,C802T,T803C,G806C,C807G,T808G,A809C,G811T,G812T,G814A,G817T,A821G,C827G,T829G,G832A,T833C,C838G,T839C,G840T,C841G,C842G,G844A,A845C,A846C,G848C,G850A,A852C,G853C,A855G,C857G,T858C,G859A,C860T,T861C,C862A,G863A,A870C,A871G,T873C,T875G,C877T,T878C,T883G,C886A,G888T,A889T,T890C,T892C	T419N,C472N,A639N,C669N,T738N,T786N,A793-,G794-,A881-	-1G,-2T,-3G,-4A,-5T,-6T,-7A,-8A,-9T,-10T,-11T,-12A,-13C,-14A,-15G,-16C,-17G,-18T,-19C,-20T,-21G,-22G,-23A,-24T,-25C,-26T,-27C,-28A,-29A,-30T,-31C,-32T,-33G,-34T,-35T,-36G,-37C,-38G,-39C,-40A,-41C,-42C,-43C,-44T,-45G,-46G,-47A,-48T,-49G,-50T,-51G,-52C,-53T,-54G,-55C,-56T,-57T,-58A,-59G,-60C,-61G,-62A,-63A,-64A,-65A,-66C,-67A,-68A,-69C,-70G,-71T,-72T,-73A,-74C,-75C,-76C,-77G,-78G,-79G,-80C,-81G,-82G,-83C,-84G,-85C,-86A,-87G,-88C,-89G,-90G,-91C,-92T,-93G,-94A,-95A,-96T,-97C,-98T,-99G,-100T,-101C,-102G,-103C,-104A,-105G,-106C,-107C,-108C,-109T,-110C,-111G,-112G,-113T,-114A,-115A,-116G,-117T,-118A,-119T,-120T,-121C,-122A,-123G,-124C,-125T,-126C,-127G,-128C,-129C,-130A,-131G,-132G,-133C,-134T,-135G,-136C,-137G,-138G,-139G,-140A,-141G,-142A,-143T,-144T,-145T,-146T,-147C,-148G,-149C,-150C,-151G,-152A,-153T,-154C,-155C,-156G,-157C,-158T,-159G,-160C,-161T,-162G,-163A,-164T,-165G,-166C,-167C,-168G,-169G,-170G,-171C,-172C,-173C,-174G,-175C,-176G,-177C,-178G,-179G,-180C,-181A,-182T,-183G,-184C,-185A,-186G,-187C,-188C,-189C,-190A,-191C,-192C,-193G,-194C,-195C,-196C,-197G,-198C,-199G,-200C,-201C,-202G,-203A,-213C,-214C,-223C,-245A,-246T,-289G,-290C,-291G,-292G,-293A,-294G,-329C,-330G,-331G,-332C,-343C,-344C,-345G,-354T,-355G,-361C,-367G,-368C,-369C,-370T,-371C,-372T,-373C,-386T,-387G,-455T,-456T,-457C,-458A,-459T,-460A,-558G,-559C,-560T,-561T,-562A,-563G,-564C,-565C,-566T,-567G,-568G,-569A,-570A,-571A,-572C,-573G,-574T,-575T,-576C,-577T,-578G,-579T,-580C,-581A,-582G,-583C,-584T,-585G,-586G,-587A,-588G,-589C,-590A,-824G,-835A,-895G,-896A,-897G,-898G,-899A,-900A,-901C,-902A,-903G,-904A,-905C,-906A,-907T,-908G,-909C,-910T,-911G,-912A	chromosome	truncated	65.2381	53.1798	2
FosA5	NG_050409.1 Klebsiella pneumoniae KP96 pKP96 fosA gene for fosfomycin resistance glutathione transferase FosA5, complete CDS	620	154	154	RDAN01000001.1RDAN01.1.fsa_nt_chr_2657	2871902	2872810	1	909	210	3	210	C204T,C205G,G206A,T211C,A217C,T218C,A224G,T225C,T228C,G229A,G232C,C233T,A234G,C235A,A237T,C239G,G240A,G244A,G251T,C252G,G253A,A254C,C257T,G261A,C262G,A263T,T264C,C265A,A266G,A267C,T268C,G269A,C274G,G275C,T276G,A278C,T280A,T281G,A283G,T285G,T287C,A296C,T297C,C299G,A300G,T302G,A305T,A308C,A309G,C310G,A311C,A315G,T316G,G317A,G320A,A321T,G322A,A326C,A335T,T336C,A338T,C347T,C348G,A356G,C359T,C367G,T368C,G369C,G370T,G372T,G375C,A376G,T389C,C392T,G393A,C785A,G787C,T798G,C800G,T801G,C802T,T803C,G806C,C807G,T808G,A809C,G811T,G812T,G814A,G817T,A821G,C827G,T829G,G832A,T833C,C838G,T839C,G840T,C841G,C842G,G844A,A845C,A846C,G848C,G850A,A852C,G853C,A855G,C857G,T858C,G859A,C860T,T861C,C862A,G863A,A870C,A871G,T872C,T873C,T875G,C877T,T878C,T883G,C886A,G888T,A889T,T890C,T892C	T419N,C472N,A639N,C669N,A793-,G794-,A881-	-1G,-2T,-3G,-4A,-5T,-6T,-7A,-8A,-9T,-10T,-11T,-12A,-13C,-14A,-15G,-16C,-17G,-18T,-19C,-20T,-21G,-22G,-23A,-24T,-25C,-26T,-27C,-28A,-29A,-30T,-31C,-32T,-33G,-34T,-35T,-36G,-37C,-38G,-39C,-40A,-41C,-42C,-43C,-44T,-45G,-46G,-47A,-48T,-49G,-50T,-51G,-52C,-53T,-54G,-55C,-56T,-57T,-58A,-59G,-60C,-61G,-62A,-63A,-64A,-65A,-66C,-67A,-68A,-69C,-70G,-71T,-72T,-73A,-74C,-75C,-76C,-77G,-78G,-79G,-80C,-81G,-82G,-83C,-84G,-85C,-86A,-87G,-88C,-89G,-90G,-91C,-92T,-93G,-94A,-95A,-96T,-97C,-98T,-99G,-100T,-101C,-102G,-103C,-104A,-105G,-106C,-107C,-108C,-109T,-110C,-111G,-112G,-113T,-114A,-115A,-116G,-117T,-118A,-119T,-120T,-121C,-122A,-123G,-124C,-125T,-126C,-127G,-128C,-129C,-130A,-131G,-132G,-133C,-134T,-135G,-136C,-137G,-138G,-139G,-140A,-141G,-142A,-143T,-144T,-145T,-146T,-147C,-148G,-149C,-150C,-151G,-152A,-153T,-154C,-155C,-156G,-157C,-158T,-159G,-160C,-161T,-162G,-163A,-164T,-165G,-166C,-167C,-168G,-169G,-170G,-171C,-172C,-173C,-174G,-175C,-176G,-177C,-178G,-179G,-180C,-181A,-182T,-183G,-184C,-185A,-186G,-187C,-188C,-189C,-190A,-191C,-192C,-193G,-194C,-195C,-196C,-197G,-198C,-199G,-200C,-201C,-202G,-203A,-213C,-214C,-223C,-245A,-246T,-289G,-290C,-291G,-292G,-293A,-294G,-329C,-330G,-331G,-332C,-343C,-344C,-345G,-354T,-355G,-361C,-379A,-380G,-381T,-382C,-383G,-384G,-385T,-386T,-387G,-455T,-456T,-457C,-458A,-459T,-460A,-558G,-559C,-560T,-561T,-562A,-563G,-564C,-565C,-566T,-567G,-568G,-569A,-570A,-571A,-572C,-573G,-574T,-575T,-576C,-577T,-578G,-579T,-580C,-581A,-582G,-583C,-584T,-585G,-586G,-587A,-588G,-589C,-590A,-824G,-835A,-895G,-896A,-897G,-898G,-899A,-900A,-901C,-902A,-903G,-904A,-905C,-906A,-907T,-908G,-909C,-910T,-911G,-912A	chromosome	truncated	64.2857	53.1798	2
FosA5	NG_050409.1 Klebsiella pneumoniae KP96 pKP96 fosA gene for fosfomycin resistance glutathione transferase FosA5, complete CDS	620	154	154	RDAN01000001.1RDAN01.1.fsa_nt_chr_2658	2872804	2873223	1	909	210	3	210	C204T,C205G,G206A,T211C,A217C,T218C,A224G,T225C,T228C,G229A,G232C,C233T,A234G,C235A,A237T,C239G,G240A,G244A,G251T,C252G,G253A,A254C,C257T,G261A,C262G,A263T,T264C,C265A,A266G,A267C,T268C,G269A,C274G,G275C,T276G,A278C,T280A,T281G,A283G,T285G,T287C,A296C,T297C,C299G,A300G,T302G,A305T,A308C,A309G,C310G,A311C,A315G,T316G,G317A,G320A,A321T,G322A,A326C,A335T,T336C,A338T,C347T,C348G,A356G,C359T,C367G,T368C,G369C,G370T,G372T,G375C,A376G,T389C,C392T,G393A,C785A,G787C,T798G,C800G,T801G,C802T,T803C,G806C,C807G,T808G,A809C,G811T,G812T,G814A,G817T,A821G,C827G,T829G,G832A,T833C,C838G,T839C,G840T,C841G,C842G,G844A,A845C,A846C,G848C,G850A,A852C,G853C,A855G,C857G,T858C,G859A,C860T,T861C,C862A,G863A,A870C,A871G,T872C,T873C,T875G,C877T,T878C,T883G,C886A,G888T,A889T,T890C,T892C	T419N,C472N,A639N,C669N,A793-,G794-,A881-	-1G,-2T,-3G,-4A,-5T,-6T,-7A,-8A,-9T,-10T,-11T,-12A,-13C,-14A,-15G,-16C,-17G,-18T,-19C,-20T,-21G,-22G,-23A,-24T,-25C,-26T,-27C,-28A,-29A,-30T,-31C,-32T,-33G,-34T,-35T,-36G,-37C,-38G,-39C,-40A,-41C,-42C,-43C,-44T,-45G,-46G,-47A,-48T,-49G,-50T,-51G,-52C,-53T,-54G,-55C,-56T,-57T,-58A,-59G,-60C,-61G,-62A,-63A,-64A,-65A,-66C,-67A,-68A,-69C,-70G,-71T,-72T,-73A,-74C,-75C,-76C,-77G,-78G,-79G,-80C,-81G,-82G,-83C,-84G,-85C,-86A,-87G,-88C,-89G,-90G,-91C,-92T,-93G,-94A,-95A,-96T,-97C,-98T,-99G,-100T,-101C,-102G,-103C,-104A,-105G,-106C,-107C,-108C,-109T,-110C,-111G,-112G,-113T,-114A,-115A,-116G,-117T,-118A,-119T,-120T,-121C,-122A,-123G,-124C,-125T,-126C,-127G,-128C,-129C,-130A,-131G,-132G,-133C,-134T,-135G,-136C,-137G,-138G,-139G,-140A,-141G,-142A,-143T,-144T,-145T,-146T,-147C,-148G,-149C,-150C,-151G,-152A,-153T,-154C,-155C,-156G,-157C,-158T,-159G,-160C,-161T,-162G,-163A,-164T,-165G,-166C,-167C,-168G,-169G,-170G,-171C,-172C,-173C,-174G,-175C,-176G,-177C,-178G,-179G,-180C,-181A,-182T,-183G,-184C,-185A,-186G,-187C,-188C,-189C,-190A,-191C,-192C,-193G,-194C,-195C,-196C,-197G,-198C,-199G,-200C,-201C,-202G,-203A,-213C,-214C,-223C,-245A,-246T,-289G,-290C,-291G,-292G,-293A,-294G,-329C,-330G,-331G,-332C,-343C,-344C,-345G,-354T,-355G,-361C,-379A,-380G,-381T,-382C,-383G,-384G,-385T,-386T,-387G,-455T,-456T,-457C,-458A,-459T,-460A,-558G,-559C,-560T,-561T,-562A,-563G,-564C,-565C,-566T,-567G,-568G,-569A,-570A,-571A,-572C,-573G,-574T,-575T,-576C,-577T,-578G,-579T,-580C,-581A,-582G,-583C,-584T,-585G,-586G,-587A,-588G,-589C,-590A,-824G,-835A,-895G,-896A,-897G,-898G,-899A,-900A,-901C,-902A,-903G,-904A,-905C,-906A,-907T,-908G,-909C,-910T,-911G,-912A	chromosome	truncated	64.2857	53.1798	2
FosA5	NG_050409.1 Klebsiella pneumoniae KP96 pKP96 fosA gene for fosfomycin resistance glutathione transferase FosA5, complete CDS	620	154	154	RDAO01000001.1RDAO01.1.fsa_nt_chr_2075	2234575	2235483	1	909	210	3	210	C204T,C205G,G206A,T211C,A217C,T218C,A224G,T225C,T228C,G229A,G232C,C233T,A234G,C235A,A237T,C239G,G240A,G244A,G251T,C252G,G253A,A254C,C257T,G261A,C262G,A263T,T264C,C265A,A266G,A267C,T268C,G269A,C274G,G275C,T276G,A278C,T280A,T281G,A283G,T285G,T287C,A296C,T297C,C299G,A300G,T302G,A305T,A308C,A309G,C310G,A311C,A315G,T316G,G317A,G320A,A321T,G322A,A326C,A335T,T336C,A338T,C347T,C348G,A356G,C359T,C367G,T368C,G369C,G370T,G372T,G375C,A376G,T389C,C392T,G393A,C785A,G787C,T798G,C800G,T801G,C802T,T803C,G806C,C807G,T808G,A809C,G811T,G812T,G814A,G817T,A821G,C827G,T829G,G832A,T833C,C838G,T839C,G840T,C841G,C842G,G844A,A845C,A846C,G848C,G850A,A852C,G853C,A855G,C857G,T858C,G859A,C860T,T861C,C862A,G863A,A870C,A871G,T872C,T873C,T875G,C877T,T878C,T883G,C886A,G888T,A889T,T890C,T892C	T419N,C472N,A639N,C669N,A793-,G794-,A881-	-1G,-2T,-3G,-4A,-5T,-6T,-7A,-8A,-9T,-10T,-11T,-12A,-13C,-14A,-15G,-16C,-17G,-18T,-19C,-20T,-21G,-22G,-23A,-24T,-25C,-26T,-27C,-28A,-29A,-30T,-31C,-32T,-33G,-34T,-35T,-36G,-37C,-38G,-39C,-40A,-41C,-42C,-43C,-44T,-45G,-46G,-47A,-48T,-49G,-50T,-51G,-52C,-53T,-54G,-55C,-56T,-57T,-58A,-59G,-60C,-61G,-62A,-63A,-64A,-65A,-66C,-67A,-68A,-69C,-70G,-71T,-72T,-73A,-74C,-75C,-76C,-77G,-78G,-79G,-80C,-81G,-82G,-83C,-84G,-85C,-86A,-87G,-88C,-89G,-90G,-91C,-92T,-93G,-94A,-95A,-96T,-97C,-98T,-99G,-100T,-101C,-102G,-103C,-104A,-105G,-106C,-107C,-108C,-109T,-110C,-111G,-112G,-113T,-114A,-115A,-116G,-117T,-118A,-119T,-120T,-121C,-122A,-123G,-124C,-125T,-126C,-127G,-128C,-129C,-130A,-131G,-132G,-133C,-134T,-135G,-136C,-137G,-138G,-139G,-140A,-141G,-142A,-143T,-144T,-145T,-146T,-147C,-148G,-149C,-150C,-151G,-152A,-153T,-154C,-155C,-156G,-157C,-158T,-159G,-160C,-161T,-162G,-163A,-164T,-165G,-166C,-167C,-168G,-169G,-170G,-171C,-172C,-173C,-174G,-175C,-176G,-177C,-178G,-179G,-180C,-181A,-182T,-183G,-184C,-185A,-186G,-187C,-188C,-189C,-190A,-191C,-192C,-193G,-194C,-195C,-196C,-197G,-198C,-199G,-200C,-201C,-202G,-203A,-213C,-214C,-223C,-245A,-246T,-289G,-290C,-291G,-292G,-293A,-294G,-329C,-330G,-331G,-332C,-343C,-344C,-345G,-354T,-355G,-361C,-379A,-380G,-381T,-382C,-383G,-384G,-385T,-386T,-387G,-455T,-456T,-457C,-458A,-459T,-460A,-558G,-559C,-560T,-561T,-562A,-563G,-564C,-565C,-566T,-567G,-568G,-569A,-570A,-571A,-572C,-573G,-574T,-575T,-576C,-577T,-578G,-579T,-580C,-581A,-582G,-583C,-584T,-585G,-586G,-587A,-588G,-589C,-590A,-824G,-835A,-895G,-896A,-897G,-898G,-899A,-900A,-901C,-902A,-903G,-904A,-905C,-906A,-907T,-908G,-909C,-910T,-911G,-912A	chromosome	truncated	65.2381	53.1798	2
FosA5	NG_050409.1 Klebsiella pneumoniae KP96 pKP96 fosA gene for fosfomycin resistance glutathione transferase FosA5, complete CDS	620	154	154	RDAO01000001.1RDAO01.1.fsa_nt_chr_2076	2235477	2235896	1	909	210	3	210	C204T,C205G,G206A,T211C,A217C,T218C,A224G,T225C,T228C,G229A,G232C,C233T,A234G,C235A,A237T,C239G,G240A,G244A,G251T,C252G,G253A,A254C,C257T,G261A,C262G,A263T,T264C,C265A,A266G,A267C,T268C,G269A,C274G,G275C,T276G,A278C,T280A,T281G,A283G,T285G,T287C,A296C,T297C,C299G,A300G,T302G,A305T,A308C,A309G,C310G,A311C,A315G,T316G,G317A,G320A,A321T,G322A,A326C,A335T,T336C,A338T,C347T,C348G,A356G,C359T,C367G,T368C,G369C,G370T,G372T,G375C,A376G,T389C,C392T,G393A,C785A,G787C,T798G,C800G,T801G,C802T,T803C,G806C,C807G,T808G,A809C,G811T,G812T,G814A,G817T,A821G,C827G,T829G,G832A,T833C,C838G,T839C,G840T,C841G,C842G,G844A,A845C,A846C,G848C,G850A,A852C,G853C,A855G,C857G,T858C,G859A,C860T,T861C,C862A,G863A,A870C,A871G,T872C,T873C,T875G,C877T,T878C,T883G,C886A,G888T,A889T,T890C,T892C	T419N,C472N,A639N,C669N,A793-,G794-,A881-	-1G,-2T,-3G,-4A,-5T,-6T,-7A,-8A,-9T,-10T,-11T,-12A,-13C,-14A,-15G,-16C,-17G,-18T,-19C,-20T,-21G,-22G,-23A,-24T,-25C,-26T,-27C,-28A,-29A,-30T,-31C,-32T,-33G,-34T,-35T,-36G,-37C,-38G,-39C,-40A,-41C,-42C,-43C,-44T,-45G,-46G,-47A,-48T,-49G,-50T,-51G,-52C,-53T,-54G,-55C,-56T,-57T,-58A,-59G,-60C,-61G,-62A,-63A,-64A,-65A,-66C,-67A,-68A,-69C,-70G,-71T,-72T,-73A,-74C,-75C,-76C,-77G,-78G,-79G,-80C,-81G,-82G,-83C,-84G,-85C,-86A,-87G,-88C,-89G,-90G,-91C,-92T,-93G,-94A,-95A,-96T,-97C,-98T,-99G,-100T,-101C,-102G,-103C,-104A,-105G,-106C,-107C,-108C,-109T,-110C,-111G,-112G,-113T,-114A,-115A,-116G,-117T,-118A,-119T,-120T,-121C,-122A,-123G,-124C,-125T,-126C,-127G,-128C,-129C,-130A,-131G,-132G,-133C,-134T,-135G,-136C,-137G,-138G,-139G,-140A,-141G,-142A,-143T,-144T,-145T,-146T,-147C,-148G,-149C,-150C,-151G,-152A,-153T,-154C,-155C,-156G,-157C,-158T,-159G,-160C,-161T,-162G,-163A,-164T,-165G,-166C,-167C,-168G,-169G,-170G,-171C,-172C,-173C,-174G,-175C,-176G,-177C,-178G,-179G,-180C,-181A,-182T,-183G,-184C,-185A,-186G,-187C,-188C,-189C,-190A,-191C,-192C,-193G,-194C,-195C,-196C,-197G,-198C,-199G,-200C,-201C,-202G,-203A,-213C,-214C,-223C,-245A,-246T,-289G,-290C,-291G,-292G,-293A,-294G,-329C,-330G,-331G,-332C,-343C,-344C,-345G,-354T,-355G,-361C,-379A,-380G,-381T,-382C,-383G,-384G,-385T,-386T,-387G,-455T,-456T,-457C,-458A,-459T,-460A,-558G,-559C,-560T,-561T,-562A,-563G,-564C,-565C,-566T,-567G,-568G,-569A,-570A,-571A,-572C,-573G,-574T,-575T,-576C,-577T,-578G,-579T,-580C,-581A,-582G,-583C,-584T,-585G,-586G,-587A,-588G,-589C,-590A,-824G,-835A,-895G,-896A,-897G,-898G,-899A,-900A,-901C,-902A,-903G,-904A,-905C,-906A,-907T,-908G,-909C,-910T,-911G,-912A	chromosome	truncated	65.2381	53.1798	2
FosA5	NG_050409.1 Klebsiella pneumoniae KP96 pKP96 fosA gene for fosfomycin resistance glutathione transferase FosA5, complete CDS	620	154	154	RDAP01000001.1RDAP01.1.fsa_nt_chr_3497	3714319	3715227	1	909	210	3	210	C204T,C205G,G206A,T211C,A217C,T218C,A224G,T225C,T228C,G229A,G232C,C233T,A234G,C235A,A237T,C239G,G240A,G244A,G251T,C252G,G253A,A254C,C257T,G261A,C262G,A263T,T264C,C265A,A266G,A267C,T268C,G269A,C274G,G275C,T276G,A278C,T280A,T281G,A283G,T285G,T287C,A296C,T297C,C299G,A300G,T302G,A305T,A308C,A309G,C310G,A311C,A315G,T316G,G317A,G320A,A321T,G322A,A326C,A335T,T336C,A338T,C347T,C348G,A356G,C359T,T375C,G379A,C380G,C381T,G382C,A383G,T389C,C392T,G393A,C785A,G787C,T798G,C800G,T801G,C802T,T803C,G806C,C807G,T808G,A809C,G811T,G812T,G814A,G817T,A821G,C827G,T829G,G832A,T833C,C838G,T839C,G840T,C841G,C842G,G844A,A845C,A846C,G848C,G850A,A852C,G853C,A855G,C857G,T858C,G859A,C860T,T861C,C862A,G863A,A870C,A871G,T873C,T875G,C877T,T878C,T883G,C886A,G888T,A889T,T890C,T892C	T419N,C472N,A639N,C669N,T738N,T786N,A793-,G794-,A881-	-1G,-2T,-3G,-4A,-5T,-6T,-7A,-8A,-9T,-10T,-11T,-12A,-13C,-14A,-15G,-16C,-17G,-18T,-19C,-20T,-21G,-22G,-23A,-24T,-25C,-26T,-27C,-28A,-29A,-30T,-31C,-32T,-33G,-34T,-35T,-36G,-37C,-38G,-39C,-40A,-41C,-42C,-43C,-44T,-45G,-46G,-47A,-48T,-49G,-50T,-51G,-52C,-53T,-54G,-55C,-56T,-57T,-58A,-59G,-60C,-61G,-62A,-63A,-64A,-65A,-66C,-67A,-68A,-69C,-70G,-71T,-72T,-73A,-74C,-75C,-76C,-77G,-78G,-79G,-80C,-81G,-82G,-83C,-84G,-85C,-86A,-87G,-88C,-89G,-90G,-91C,-92T,-93G,-94A,-95A,-96T,-97C,-98T,-99G,-100T,-101C,-102G,-103C,-104A,-105G,-106C,-107C,-108C,-109T,-110C,-111G,-112G,-113T,-114A,-115A,-116G,-117T,-118A,-119T,-120T,-121C,-122A,-123G,-124C,-125T,-126C,-127G,-128C,-129C,-130A,-131G,-132G,-133C,-134T,-135G,-136C,-137G,-138G,-139G,-140A,-141G,-142A,-143T,-144T,-145T,-146T,-147C,-148G,-149C,-150C,-151G,-152A,-153T,-154C,-155C,-156G,-157C,-158T,-159G,-160C,-161T,-162G,-163A,-164T,-165G,-166C,-167C,-168G,-169G,-170G,-171C,-172C,-173C,-174G,-175C,-176G,-177C,-178G,-179G,-180C,-181A,-182T,-183G,-184C,-185A,-186G,-187C,-188C,-189C,-190A,-191C,-192C,-193G,-194C,-195C,-196C,-197G,-198C,-199G,-200C,-201C,-202G,-203A,-213C,-214C,-223C,-245A,-246T,-289G,-290C,-291G,-292G,-293A,-294G,-329C,-330G,-331G,-332C,-343C,-344C,-345G,-354T,-355G,-361C,-367G,-368C,-369C,-370T,-371C,-372T,-373C,-386T,-387G,-455T,-456T,-457C,-458A,-459T,-460A,-558G,-559C,-560T,-561T,-562A,-563G,-564C,-565C,-566T,-567G,-568G,-569A,-570A,-571A,-572C,-573G,-574T,-575T,-576C,-577T,-578G,-579T,-580C,-581A,-582G,-583C,-584T,-585G,-586G,-587A,-588G,-589C,-590A,-824G,-835A,-895G,-896A,-897G,-898G,-899A,-900A,-901C,-902A,-903G,-904A,-905C,-906A,-907T,-908G,-909C,-910T,-911G,-912A	chromosome	truncated	65.2381	53.1798	2
FosA5	NG_050409.1 Klebsiella pneumoniae KP96 pKP96 fosA gene for fosfomycin resistance glutathione transferase FosA5, complete CDS	620	154	154	RDAP01000001.1RDAP01.1.fsa_nt_chr_3498	3715221	3715640	1	909	210	3	210	C204T,C205G,G206A,T211C,A217C,T218C,A224G,T225C,T228C,G229A,G232C,C233T,A234G,C235A,A237T,C239G,G240A,G244A,G251T,C252G,G253A,A254C,C257T,G261A,C262G,A263T,T264C,C265A,A266G,A267C,T268C,G269A,C274G,G275C,T276G,A278C,T280A,T281G,A283G,T285G,T287C,A296C,T297C,C299G,A300G,T302G,A305T,A308C,A309G,C310G,A311C,A315G,T316G,G317A,G320A,A321T,G322A,A326C,A335T,T336C,A338T,C347T,C348G,A356G,C359T,T375C,G379A,C380G,C381T,G382C,A383G,T389C,C392T,G393A,C785A,G787C,T798G,C800G,T801G,C802T,T803C,G806C,C807G,T808G,A809C,G811T,G812T,G814A,G817T,A821G,C827G,T829G,G832A,T833C,C838G,T839C,G840T,C841G,C842G,G844A,A845C,A846C,G848C,G850A,A852C,G853C,A855G,C857G,T858C,G859A,C860T,T861C,C862A,G863A,A870C,A871G,T873C,T875G,C877T,T878C,T883G,C886A,G888T,A889T,T890C,T892C	T419N,C472N,A639N,C669N,T738N,T786N,A793-,G794-,A881-	-1G,-2T,-3G,-4A,-5T,-6T,-7A,-8A,-9T,-10T,-11T,-12A,-13C,-14A,-15G,-16C,-17G,-18T,-19C,-20T,-21G,-22G,-23A,-24T,-25C,-26T,-27C,-28A,-29A,-30T,-31C,-32T,-33G,-34T,-35T,-36G,-37C,-38G,-39C,-40A,-41C,-42C,-43C,-44T,-45G,-46G,-47A,-48T,-49G,-50T,-51G,-52C,-53T,-54G,-55C,-56T,-57T,-58A,-59G,-60C,-61G,-62A,-63A,-64A,-65A,-66C,-67A,-68A,-69C,-70G,-71T,-72T,-73A,-74C,-75C,-76C,-77G,-78G,-79G,-80C,-81G,-82G,-83C,-84G,-85C,-86A,-87G,-88C,-89G,-90G,-91C,-92T,-93G,-94A,-95A,-96T,-97C,-98T,-99G,-100T,-101C,-102G,-103C,-104A,-105G,-106C,-107C,-108C,-109T,-110C,-111G,-112G,-113T,-114A,-115A,-116G,-117T,-118A,-119T,-120T,-121C,-122A,-123G,-124C,-125T,-126C,-127G,-128C,-129C,-130A,-131G,-132G,-133C,-134T,-135G,-136C,-137G,-138G,-139G,-140A,-141G,-142A,-143T,-144T,-145T,-146T,-147C,-148G,-149C,-150C,-151G,-152A,-153T,-154C,-155C,-156G,-157C,-158T,-159G,-160C,-161T,-162G,-163A,-164T,-165G,-166C,-167C,-168G,-169G,-170G,-171C,-172C,-173C,-174G,-175C,-176G,-177C,-178G,-179G,-180C,-181A,-182T,-183G,-184C,-185A,-186G,-187C,-188C,-189C,-190A,-191C,-192C,-193G,-194C,-195C,-196C,-197G,-198C,-199G,-200C,-201C,-202G,-203A,-213C,-214C,-223C,-245A,-246T,-289G,-290C,-291G,-292G,-293A,-294G,-329C,-330G,-331G,-332C,-343C,-344C,-345G,-354T,-355G,-361C,-367G,-368C,-369C,-370T,-371C,-372T,-373C,-386T,-387G,-455T,-456T,-457C,-458A,-459T,-460A,-558G,-559C,-560T,-561T,-562A,-563G,-564C,-565C,-566T,-567G,-568G,-569A,-570A,-571A,-572C,-573G,-574T,-575T,-576C,-577T,-578G,-579T,-580C,-581A,-582G,-583C,-584T,-585G,-586G,-587A,-588G,-589C,-590A,-824G,-835A,-895G,-896A,-897G,-898G,-899A,-900A,-901C,-902A,-903G,-904A,-905C,-906A,-907T,-908G,-909C,-910T,-911G,-912A	chromosome	truncated	65.2381	53.1798	2
FosA5	NG_050409.1 Klebsiella pneumoniae KP96 pKP96 fosA gene for fosfomycin resistance glutathione transferase FosA5, complete CDS	620	154	154	RDAQ01000001.1RDAQ01.1.fsa_nt_chr_3058	3274186	3275094	1	909	210	3	210	C204T,C205G,G206A,T211C,A217C,T218C,A224G,T225C,T228C,G229A,G232C,C233T,A234G,C235A,A237T,C239G,G240A,G244A,G251T,C252G,G253A,A254C,C257T,G261A,C262G,A263T,T264C,C265A,A266G,A267C,T268C,G269A,C274G,G275C,T276G,A278C,T280A,T281G,A283G,T285G,T287C,A296C,T297C,C299G,A300G,T302G,A305T,A308C,A309G,C310G,A311C,A315G,T316G,G317A,G320A,A321T,G322A,A326C,A335T,T336C,A338T,C347T,C348G,A356G,C359T,T375C,G379A,C380G,C381T,G382C,A383G,T389C,C392T,G393A,C785A,G787C,T798G,C800G,T801G,C802T,T803C,G806C,C807G,T808G,A809C,G811T,G812T,G814A,G817T,A821G,C827G,T829G,G832A,T833C,C838G,T839C,G840T,C841G,C842G,G844A,A845C,A846C,G848C,G850A,A852C,G853C,A855G,C857G,T858C,G859A,C860T,T861C,C862A,G863A,A870C,A871G,T873C,T875G,C877T,T878C,T883G,C886A,G888T,A889T,T890C,T892C	T419N,C472N,A639N,C669N,T738N,T786N,A793-,G794-,A881-	-1G,-2T,-3G,-4A,-5T,-6T,-7A,-8A,-9T,-10T,-11T,-12A,-13C,-14A,-15G,-16C,-17G,-18T,-19C,-20T,-21G,-22G,-23A,-24T,-25C,-26T,-27C,-28A,-29A,-30T,-31C,-32T,-33G,-34T,-35T,-36G,-37C,-38G,-39C,-40A,-41C,-42C,-43C,-44T,-45G,-46G,-47A,-48T,-49G,-50T,-51G,-52C,-53T,-54G,-55C,-56T,-57T,-58A,-59G,-60C,-61G,-62A,-63A,-64A,-65A,-66C,-67A,-68A,-69C,-70G,-71T,-72T,-73A,-74C,-75C,-76C,-77G,-78G,-79G,-80C,-81G,-82G,-83C,-84G,-85C,-86A,-87G,-88C,-89G,-90G,-91C,-92T,-93G,-94A,-95A,-96T,-97C,-98T,-99G,-100T,-101C,-102G,-103C,-104A,-105G,-106C,-107C,-108C,-109T,-110C,-111G,-112G,-113T,-114A,-115A,-116G,-117T,-118A,-119T,-120T,-121C,-122A,-123G,-124C,-125T,-126C,-127G,-128C,-129C,-130A,-131G,-132G,-133C,-134T,-135G,-136C,-137G,-138G,-139G,-140A,-141G,-142A,-143T,-144T,-145T,-146T,-147C,-148G,-149C,-150C,-151G,-152A,-153T,-154C,-155C,-156G,-157C,-158T,-159G,-160C,-161T,-162G,-163A,-164T,-165G,-166C,-167C,-168G,-169G,-170G,-171C,-172C,-173C,-174G,-175C,-176G,-177C,-178G,-179G,-180C,-181A,-182T,-183G,-184C,-185A,-186G,-187C,-188C,-189C,-190A,-191C,-192C,-193G,-194C,-195C,-196C,-197G,-198C,-199G,-200C,-201C,-202G,-203A,-213C,-214C,-223C,-245A,-246T,-289G,-290C,-291G,-292G,-293A,-294G,-329C,-330G,-331G,-332C,-343C,-344C,-345G,-354T,-355G,-361C,-367G,-368C,-369C,-370T,-371C,-372T,-373C,-386T,-387G,-455T,-456T,-457C,-458A,-459T,-460A,-558G,-559C,-560T,-561T,-562A,-563G,-564C,-565C,-566T,-567G,-568G,-569A,-570A,-571A,-572C,-573G,-574T,-575T,-576C,-577T,-578G,-579T,-580C,-581A,-582G,-583C,-584T,-585G,-586G,-587A,-588G,-589C,-590A,-824G,-835A,-895G,-896A,-897G,-898G,-899A,-900A,-901C,-902A,-903G,-904A,-905C,-906A,-907T,-908G,-909C,-910T,-911G,-912A	chromosome	truncated	65.2381	53.1798	2
FosA5	NG_050409.1 Klebsiella pneumoniae KP96 pKP96 fosA gene for fosfomycin resistance glutathione transferase FosA5, complete CDS	620	154	154	RDAQ01000001.1RDAQ01.1.fsa_nt_chr_3059	3275088	3275507	1	909	210	3	210	C204T,C205G,G206A,T211C,A217C,T218C,A224G,T225C,T228C,G229A,G232C,C233T,A234G,C235A,A237T,C239G,G240A,G244A,G251T,C252G,G253A,A254C,C257T,G261A,C262G,A263T,T264C,C265A,A266G,A267C,T268C,G269A,C274G,G275C,T276G,A278C,T280A,T281G,A283G,T285G,T287C,A296C,T297C,C299G,A300G,T302G,A305T,A308C,A309G,C310G,A311C,A315G,T316G,G317A,G320A,A321T,G322A,A326C,A335T,T336C,A338T,C347T,C348G,A356G,C359T,T375C,G379A,C380G,C381T,G382C,A383G,T389C,C392T,G393A,C785A,G787C,T798G,C800G,T801G,C802T,T803C,G806C,C807G,T808G,A809C,G811T,G812T,G814A,G817T,A821G,C827G,T829G,G832A,T833C,C838G,T839C,G840T,C841G,C842G,G844A,A845C,A846C,G848C,G850A,A852C,G853C,A855G,C857G,T858C,G859A,C860T,T861C,C862A,G863A,A870C,A871G,T873C,T875G,C877T,T878C,T883G,C886A,G888T,A889T,T890C,T892C	T419N,C472N,A639N,C669N,T738N,T786N,A793-,G794-,A881-	-1G,-2T,-3G,-4A,-5T,-6T,-7A,-8A,-9T,-10T,-11T,-12A,-13C,-14A,-15G,-16C,-17G,-18T,-19C,-20T,-21G,-22G,-23A,-24T,-25C,-26T,-27C,-28A,-29A,-30T,-31C,-32T,-33G,-34T,-35T,-36G,-37C,-38G,-39C,-40A,-41C,-42C,-43C,-44T,-45G,-46G,-47A,-48T,-49G,-50T,-51G,-52C,-53T,-54G,-55C,-56T,-57T,-58A,-59G,-60C,-61G,-62A,-63A,-64A,-65A,-66C,-67A,-68A,-69C,-70G,-71T,-72T,-73A,-74C,-75C,-76C,-77G,-78G,-79G,-80C,-81G,-82G,-83C,-84G,-85C,-86A,-87G,-88C,-89G,-90G,-91C,-92T,-93G,-94A,-95A,-96T,-97C,-98T,-99G,-100T,-101C,-102G,-103C,-104A,-105G,-106C,-107C,-108C,-109T,-110C,-111G,-112G,-113T,-114A,-115A,-116G,-117T,-118A,-119T,-120T,-121C,-122A,-123G,-124C,-125T,-126C,-127G,-128C,-129C,-130A,-131G,-132G,-133C,-134T,-135G,-136C,-137G,-138G,-139G,-140A,-141G,-142A,-143T,-144T,-145T,-146T,-147C,-148G,-149C,-150C,-151G,-152A,-153T,-154C,-155C,-156G,-157C,-158T,-159G,-160C,-161T,-162G,-163A,-164T,-165G,-166C,-167C,-168G,-169G,-170G,-171C,-172C,-173C,-174G,-175C,-176G,-177C,-178G,-179G,-180C,-181A,-182T,-183G,-184C,-185A,-186G,-187C,-188C,-189C,-190A,-191C,-192C,-193G,-194C,-195C,-196C,-197G,-198C,-199G,-200C,-201C,-202G,-203A,-213C,-214C,-223C,-245A,-246T,-289G,-290C,-291G,-292G,-293A,-294G,-329C,-330G,-331G,-332C,-343C,-344C,-345G,-354T,-355G,-361C,-367G,-368C,-369C,-370T,-371C,-372T,-373C,-386T,-387G,-455T,-456T,-457C,-458A,-459T,-460A,-558G,-559C,-560T,-561T,-562A,-563G,-564C,-565C,-566T,-567G,-568G,-569A,-570A,-571A,-572C,-573G,-574T,-575T,-576C,-577T,-578G,-579T,-580C,-581A,-582G,-583C,-584T,-585G,-586G,-587A,-588G,-589C,-590A,-824G,-835A,-895G,-896A,-897G,-898G,-899A,-900A,-901C,-902A,-903G,-904A,-905C,-906A,-907T,-908G,-909C,-910T,-911G,-912A	chromosome	truncated	65.2381	53.1798	2
FosA5	NG_050409.1 Klebsiella pneumoniae KP96 pKP96 fosA gene for fosfomycin resistance glutathione transferase FosA5, complete CDS	620	154	154	RDAR01000001.1RDAR01.1.fsa_nt_chr_2016	2131574	2132482	1	909	210	3	210	C204T,C205G,G206A,T211C,A217C,T218C,A224G,T225C,T228C,G229A,G232C,C233T,A234G,C235A,A237T,C239G,G240A,G244A,G251T,C252G,G253A,A254C,C257T,G261A,C262G,A263T,T264C,C265A,A266G,A267C,T268C,G269A,C274G,G275C,T276G,A278C,T280A,T281G,A283G,T285G,T287C,A296C,T297C,C299G,A300G,T302G,A305T,A308C,A309G,C310G,A311C,A315G,T316G,G317A,G320A,A321T,G322A,A326C,A335T,T336C,A338T,C347T,C348G,A356G,C359T,T375C,G379A,C380G,C381T,G382C,A383G,T389C,C392T,G393A,C785A,G787C,T798G,C800G,T801G,C802T,T803C,G806C,C807G,T808G,A809C,G811T,G812T,G814A,G817T,A821G,C827G,T829G,G832A,T833C,C838G,T839C,G840T,C841G,C842G,G844A,A845C,A846C,G848C,G850A,A852C,G853C,A855G,C857G,T858C,G859A,C860T,T861C,C862A,G863A,A870C,A871G,T873C,T875G,C877T,T878C,T883G,C886A,G888T,A889T,T890C,T892C	T419N,C472N,A639N,C669N,T738N,T786N,A793-,G794-,A881-	-1G,-2T,-3G,-4A,-5T,-6T,-7A,-8A,-9T,-10T,-11T,-12A,-13C,-14A,-15G,-16C,-17G,-18T,-19C,-20T,-21G,-22G,-23A,-24T,-25C,-26T,-27C,-28A,-29A,-30T,-31C,-32T,-33G,-34T,-35T,-36G,-37C,-38G,-39C,-40A,-41C,-42C,-43C,-44T,-45G,-46G,-47A,-48T,-49G,-50T,-51G,-52C,-53T,-54G,-55C,-56T,-57T,-58A,-59G,-60C,-61G,-62A,-63A,-64A,-65A,-66C,-67A,-68A,-69C,-70G,-71T,-72T,-73A,-74C,-75C,-76C,-77G,-78G,-79G,-80C,-81G,-82G,-83C,-84G,-85C,-86A,-87G,-88C,-89G,-90G,-91C,-92T,-93G,-94A,-95A,-96T,-97C,-98T,-99G,-100T,-101C,-102G,-103C,-104A,-105G,-106C,-107C,-108C,-109T,-110C,-111G,-112G,-113T,-114A,-115A,-116G,-117T,-118A,-119T,-120T,-121C,-122A,-123G,-124C,-125T,-126C,-127G,-128C,-129C,-130A,-131G,-132G,-133C,-134T,-135G,-136C,-137G,-138G,-139G,-140A,-141G,-142A,-143T,-144T,-145T,-146T,-147C,-148G,-149C,-150C,-151G,-152A,-153T,-154C,-155C,-156G,-157C,-158T,-159G,-160C,-161T,-162G,-163A,-164T,-165G,-166C,-167C,-168G,-169G,-170G,-171C,-172C,-173C,-174G,-175C,-176G,-177C,-178G,-179G,-180C,-181A,-182T,-183G,-184C,-185A,-186G,-187C,-188C,-189C,-190A,-191C,-192C,-193G,-194C,-195C,-196C,-197G,-198C,-199G,-200C,-201C,-202G,-203A,-213C,-214C,-223C,-245A,-246T,-289G,-290C,-291G,-292G,-293A,-294G,-329C,-330G,-331G,-332C,-343C,-344C,-345G,-354T,-355G,-361C,-367G,-368C,-369C,-370T,-371C,-372T,-373C,-386T,-387G,-455T,-456T,-457C,-458A,-459T,-460A,-558G,-559C,-560T,-561T,-562A,-563G,-564C,-565C,-566T,-567G,-568G,-569A,-570A,-571A,-572C,-573G,-574T,-575T,-576C,-577T,-578G,-579T,-580C,-581A,-582G,-583C,-584T,-585G,-586G,-587A,-588G,-589C,-590A,-824G,-835A,-895G,-896A,-897G,-898G,-899A,-900A,-901C,-902A,-903G,-904A,-905C,-906A,-907T,-908G,-909C,-910T,-911G,-912A	chromosome	truncated	65.2381	53.1798	2
FosA5	NG_050409.1 Klebsiella pneumoniae KP96 pKP96 fosA gene for fosfomycin resistance glutathione transferase FosA5, complete CDS	620	154	154	RDAR01000001.1RDAR01.1.fsa_nt_chr_2017	2132476	2132895	1	909	210	3	210	C204T,C205G,G206A,T211C,A217C,T218C,A224G,T225C,T228C,G229A,G232C,C233T,A234G,C235A,A237T,C239G,G240A,G244A,G251T,C252G,G253A,A254C,C257T,G261A,C262G,A263T,T264C,C265A,A266G,A267C,T268C,G269A,C274G,G275C,T276G,A278C,T280A,T281G,A283G,T285G,T287C,A296C,T297C,C299G,A300G,T302G,A305T,A308C,A309G,C310G,A311C,A315G,T316G,G317A,G320A,A321T,G322A,A326C,A335T,T336C,A338T,C347T,C348G,A356G,C359T,T375C,G379A,C380G,C381T,G382C,A383G,T389C,C392T,G393A,C785A,G787C,T798G,C800G,T801G,C802T,T803C,G806C,C807G,T808G,A809C,G811T,G812T,G814A,G817T,A821G,C827G,T829G,G832A,T833C,C838G,T839C,G840T,C841G,C842G,G844A,A845C,A846C,G848C,G850A,A852C,G853C,A855G,C857G,T858C,G859A,C860T,T861C,C862A,G863A,A870C,A871G,T873C,T875G,C877T,T878C,T883G,C886A,G888T,A889T,T890C,T892C	T419N,C472N,A639N,C669N,T738N,T786N,A793-,G794-,A881-	-1G,-2T,-3G,-4A,-5T,-6T,-7A,-8A,-9T,-10T,-11T,-12A,-13C,-14A,-15G,-16C,-17G,-18T,-19C,-20T,-21G,-22G,-23A,-24T,-25C,-26T,-27C,-28A,-29A,-30T,-31C,-32T,-33G,-34T,-35T,-36G,-37C,-38G,-39C,-40A,-41C,-42C,-43C,-44T,-45G,-46G,-47A,-48T,-49G,-50T,-51G,-52C,-53T,-54G,-55C,-56T,-57T,-58A,-59G,-60C,-61G,-62A,-63A,-64A,-65A,-66C,-67A,-68A,-69C,-70G,-71T,-72T,-73A,-74C,-75C,-76C,-77G,-78G,-79G,-80C,-81G,-82G,-83C,-84G,-85C,-86A,-87G,-88C,-89G,-90G,-91C,-92T,-93G,-94A,-95A,-96T,-97C,-98T,-99G,-100T,-101C,-102G,-103C,-104A,-105G,-106C,-107C,-108C,-109T,-110C,-111G,-112G,-113T,-114A,-115A,-116G,-117T,-118A,-119T,-120T,-121C,-122A,-123G,-124C,-125T,-126C,-127G,-128C,-129C,-130A,-131G,-132G,-133C,-134T,-135G,-136C,-137G,-138G,-139G,-140A,-141G,-142A,-143T,-144T,-145T,-146T,-147C,-148G,-149C,-150C,-151G,-152A,-153T,-154C,-155C,-156G,-157C,-158T,-159G,-160C,-161T,-162G,-163A,-164T,-165G,-166C,-167C,-168G,-169G,-170G,-171C,-172C,-173C,-174G,-175C,-176G,-177C,-178G,-179G,-180C,-181A,-182T,-183G,-184C,-185A,-186G,-187C,-188C,-189C,-190A,-191C,-192C,-193G,-194C,-195C,-196C,-197G,-198C,-199G,-200C,-201C,-202G,-203A,-213C,-214C,-223C,-245A,-246T,-289G,-290C,-291G,-292G,-293A,-294G,-329C,-330G,-331G,-332C,-343C,-344C,-345G,-354T,-355G,-361C,-367G,-368C,-369C,-370T,-371C,-372T,-373C,-386T,-387G,-455T,-456T,-457C,-458A,-459T,-460A,-558G,-559C,-560T,-561T,-562A,-563G,-564C,-565C,-566T,-567G,-568G,-569A,-570A,-571A,-572C,-573G,-574T,-575T,-576C,-577T,-578G,-579T,-580C,-581A,-582G,-583C,-584T,-585G,-586G,-587A,-588G,-589C,-590A,-824G,-835A,-895G,-896A,-897G,-898G,-899A,-900A,-901C,-902A,-903G,-904A,-905C,-906A,-907T,-908G,-909C,-910T,-911G,-912A	chromosome	truncated	65.2381	53.1798	2
FosA5	NG_050409.1 Klebsiella pneumoniae KP96 pKP96 fosA gene for fosfomycin resistance glutathione transferase FosA5, complete CDS	620	154	154	RDAS01000001.1RDAS01.1.fsa_nt_chr_4540	4791790	4792698	1	909	210	3	210	C204T,C205G,G206A,T211C,A217C,T218C,C220T,A224G,T225C,G229A,G232C,C233T,A234G,C235A,A237T,C239G,G240A,G244A,G251T,C252G,G253A,A254C,C257T,G261A,C262G,A263T,T264C,C265A,A266G,A267C,T268C,G269A,C274G,G275C,T276G,A278C,T280A,T281G,A283G,T285G,T287C,A296C,T297C,C299G,A300G,T302G,A305T,A308C,A309G,C310G,A311C,A315G,T316G,G317A,G320A,A321T,G322A,A326C,A335T,T336C,A338T,C347T,C348G,A356G,C359T,T375C,G379A,C380G,C381T,G382C,A383G,T389C,C392T,G393A,A594G,T603C,T681C,C785A,G787C,T798G,C800G,T801G,C802T,T803C,G806C,C807G,T808G,A809C,G811T,G812T,G814A,G817T,A821G,C827G,T829G,G832A,T833C,C838G,T839C,G840T,C841G,C842G,G844A,A845C,A846C,G848C,G850A,A852C,G853C,A855G,C857G,T858C,G859A,C860T,T861C,C862A,G863A,A870C,A871G,T872C,T873C,T875G,C877T,T878C,T883G,C886A,G888T,A889T,T890C,T892C	T419N,T426N,C441N,C472N,T552N,C684N,T696N,T702N,C729N,T738N,A793-,G794-,A881-	-1G,-2T,-3G,-4A,-5T,-6T,-7A,-8A,-9T,-10T,-11T,-12A,-13C,-14A,-15G,-16C,-17G,-18T,-19C,-20T,-21G,-22G,-23A,-24T,-25C,-26T,-27C,-28A,-29A,-30T,-31C,-32T,-33G,-34T,-35T,-36G,-37C,-38G,-39C,-40A,-41C,-42C,-43C,-44T,-45G,-46G,-47A,-48T,-49G,-50T,-51G,-52C,-53T,-54G,-55C,-56T,-57T,-58A,-59G,-60C,-61G,-62A,-63A,-64A,-65A,-66C,-67A,-68A,-69C,-70G,-71T,-72T,-73A,-74C,-75C,-76C,-77G,-78G,-79G,-80C,-81G,-82G,-83C,-84G,-85C,-86A,-87G,-88C,-89G,-90G,-91C,-92T,-93G,-94A,-95A,-96T,-97C,-98T,-99G,-100T,-101C,-102G,-103C,-104A,-105G,-106C,-107C,-108C,-109T,-110C,-111G,-112G,-113T,-114G,-115A,-116G,-117T,-118A,-119T,-120T,-121C,-122A,-123G,-124C,-125T,-126C,-127G,-128C,-129C,-130A,-131G,-132G,-133C,-134T,-135G,-136C,-137G,-138G,-139G,-140A,-141G,-142A,-143T,-144T,-145T,-146T,-147C,-148G,-149C,-150C,-151G,-152A,-153T,-154C,-155C,-156G,-157C,-158T,-159G,-160C,-161T,-162G,-163A,-164T,-165G,-166C,-167C,-168G,-169G,-170G,-171C,-172C,-173C,-174G,-175C,-176G,-177C,-178G,-179G,-180C,-181A,-182T,-183G,-184C,-185A,-186G,-187C,-188C,-189C,-190A,-191C,-192C,-193G,-194C,-195C,-196C,-197G,-198C,-199G,-200C,-201T,-202G,-203A,-213G,-214C,-223C,-245A,-246T,-289G,-290C,-291G,-292G,-293A,-294G,-329C,-330G,-331G,-332C,-343C,-344C,-345G,-354T,-355G,-361C,-367G,-368C,-369C,-370T,-371C,-372T,-373C,-386T,-387G,-455T,-456T,-457C,-458A,-459T,-460A,-558G,-559C,-560T,-561T,-562A,-563G,-564C,-565C,-566T,-567G,-568G,-569A,-570A,-571A,-572C,-573G,-574T,-575T,-576C,-577T,-578G,-579T,-580C,-581A,-582G,-583C,-584T,-585G,-586G,-587A,-588G,-589C,-590A,-824G,-835A,-895G,-896A,-897G,-898G,-899A,-900A,-901C,-902A,-903G,-904A,-905C,-906A,-907T,-908G,-909C,-910T,-911G,-912A	chromosome	truncated	62.381	52.3026	2
FosA5	NG_050409.1 Klebsiella pneumoniae KP96 pKP96 fosA gene for fosfomycin resistance glutathione transferase FosA5, complete CDS	620	154	154	RDAS01000001.1RDAS01.1.fsa_nt_chr_4541	4792692	4793111	1	909	210	3	210	C204T,C205G,G206A,T211C,A217C,T218C,C220T,A224G,T225C,G229A,G232C,C233T,A234G,C235A,A237T,C239G,G240A,G244A,G251T,C252G,G253A,A254C,C257T,G261A,C262G,A263T,T264C,C265A,A266G,A267C,T268C,G269A,C274G,G275C,T276G,A278C,T280A,T281G,A283G,T285G,T287C,A296C,T297C,C299G,A300G,T302G,A305T,A308C,A309G,C310G,A311C,A315G,T316G,G317A,G320A,A321T,G322A,A326C,A335T,T336C,A338T,C347T,C348G,A356G,C359T,T375C,G379A,C380G,C381T,G382C,A383G,T389C,C392T,G393A,A594G,T603C,T681C,C785A,G787C,T798G,C800G,T801G,C802T,T803C,G806C,C807G,T808G,A809C,G811T,G812T,G814A,G817T,A821G,C827G,T829G,G832A,T833C,C838G,T839C,G840T,C841G,C842G,G844A,A845C,A846C,G848C,G850A,A852C,G853C,A855G,C857G,T858C,G859A,C860T,T861C,C862A,G863A,A870C,A871G,T872C,T873C,T875G,C877T,T878C,T883G,C886A,G888T,A889T,T890C,T892C	T419N,T426N,C441N,C472N,T552N,C684N,T696N,T702N,C729N,T738N,A793-,G794-,A881-	-1G,-2T,-3G,-4A,-5T,-6T,-7A,-8A,-9T,-10T,-11T,-12A,-13C,-14A,-15G,-16C,-17G,-18T,-19C,-20T,-21G,-22G,-23A,-24T,-25C,-26T,-27C,-28A,-29A,-30T,-31C,-32T,-33G,-34T,-35T,-36G,-37C,-38G,-39C,-40A,-41C,-42C,-43C,-44T,-45G,-46G,-47A,-48T,-49G,-50T,-51G,-52C,-53T,-54G,-55C,-56T,-57T,-58A,-59G,-60C,-61G,-62A,-63A,-64A,-65A,-66C,-67A,-68A,-69C,-70G,-71T,-72T,-73A,-74C,-75C,-76C,-77G,-78G,-79G,-80C,-81G,-82G,-83C,-84G,-85C,-86A,-87G,-88C,-89G,-90G,-91C,-92T,-93G,-94A,-95A,-96T,-97C,-98T,-99G,-100T,-101C,-102G,-103C,-104A,-105G,-106C,-107C,-108C,-109T,-110C,-111G,-112G,-113T,-114G,-115A,-116G,-117T,-118A,-119T,-120T,-121C,-122A,-123G,-124C,-125T,-126C,-127G,-128C,-129C,-130A,-131G,-132G,-133C,-134T,-135G,-136C,-137G,-138G,-139G,-140A,-141G,-142A,-143T,-144T,-145T,-146T,-147C,-148G,-149C,-150C,-151G,-152A,-153T,-154C,-155C,-156G,-157C,-158T,-159G,-160C,-161T,-162G,-163A,-164T,-165G,-166C,-167C,-168G,-169G,-170G,-171C,-172C,-173C,-174G,-175C,-176G,-177C,-178G,-179G,-180C,-181A,-182T,-183G,-184C,-185A,-186G,-187C,-188C,-189C,-190A,-191C,-192C,-193G,-194C,-195C,-196C,-197G,-198C,-199G,-200C,-201T,-202G,-203A,-213G,-214C,-223C,-245A,-246T,-289G,-290C,-291G,-292G,-293A,-294G,-329C,-330G,-331G,-332C,-343C,-344C,-345G,-354T,-355G,-361C,-367G,-368C,-369C,-370T,-371C,-372T,-373C,-386T,-387G,-455T,-456T,-457C,-458A,-459T,-460A,-558G,-559C,-560T,-561T,-562A,-563G,-564C,-565C,-566T,-567G,-568G,-569A,-570A,-571A,-572C,-573G,-574T,-575T,-576C,-577T,-578G,-579T,-580C,-581A,-582G,-583C,-584T,-585G,-586G,-587A,-588G,-589C,-590A,-824G,-835A,-895G,-896A,-897G,-898G,-899A,-900A,-901C,-902A,-903G,-904A,-905C,-906A,-907T,-908G,-909C,-910T,-911G,-912A	chromosome	truncated	62.381	52.3026	2
FosA5	NG_050409.1 Klebsiella pneumoniae KP96 pKP96 fosA gene for fosfomycin resistance glutathione transferase FosA5, complete CDS	620	154	154	RDAT01000001.1RDAT01.1.fsa_nt_chr_5207	4883556	4884464	1	909	210	3	210	C204T,C205G,G206A,T211C,A217C,T218C,A224G,T225C,T228C,G229A,G232C,C233T,A234G,C235A,A237T,C239G,G240A,G244A,G251T,C252G,G253A,A254C,C257T,G261A,C262G,A263T,T264C,C265A,A266G,A267C,T268C,G269A,C274G,G275C,T276G,A278C,T280A,T281G,A283G,T285G,T287C,A296C,T297C,C299G,A300G,T302G,A305T,A308C,A309G,C310G,A311C,A315G,T316G,G317A,G320A,A321T,G322A,A326C,A335T,T336C,A338T,C347T,C348G,A356G,C359T,T375C,G379A,C380G,C381T,G382C,A383G,T389C,C392T,G393A,C785A,G787C,T798G,C800G,T801G,C802T,T803C,G806C,C807G,T808G,A809C,G811T,G812T,G814A,G817T,A821G,C827G,T829G,G832A,T833C,C838G,T839C,G840T,C841G,C842G,G844A,A845C,A846C,G848C,G850A,A852C,G853C,A855G,C857G,T858C,G859A,C860T,T861C,C862A,G863A,A870C,A871G,T873C,T875G,C877T,T878C,T883G,C886A,G888T,A889T,T890C,T892C	T419N,C472N,A639N,C669N,T738N,T786N,A793-,G794-,A881-	-1G,-2T,-3G,-4A,-5T,-6T,-7A,-8A,-9T,-10T,-11T,-12A,-13C,-14A,-15G,-16C,-17G,-18T,-19C,-20T,-21G,-22G,-23A,-24T,-25C,-26T,-27C,-28A,-29A,-30T,-31C,-32T,-33G,-34T,-35T,-36G,-37C,-38G,-39C,-40A,-41C,-42C,-43C,-44T,-45G,-46G,-47A,-48T,-49G,-50T,-51G,-52C,-53T,-54G,-55C,-56T,-57T,-58A,-59G,-60C,-61G,-62A,-63A,-64A,-65A,-66C,-67A,-68A,-69C,-70G,-71T,-72T,-73A,-74C,-75C,-76C,-77G,-78G,-79G,-80C,-81G,-82G,-83C,-84G,-85C,-86A,-87G,-88C,-89G,-90G,-91C,-92T,-93G,-94A,-95A,-96T,-97C,-98T,-99G,-100T,-101C,-102G,-103C,-104A,-105G,-106C,-107C,-108C,-109T,-110C,-111G,-112G,-113T,-114A,-115A,-116G,-117T,-118A,-119T,-120T,-121C,-122A,-123G,-124C,-125T,-126C,-127G,-128C,-129C,-130A,-131G,-132G,-133C,-134T,-135G,-136C,-137G,-138G,-139G,-140A,-141G,-142A,-143T,-144T,-145T,-146T,-147C,-148G,-149C,-150C,-151G,-152A,-153T,-154C,-155C,-156G,-157C,-158T,-159G,-160C,-161T,-162G,-163A,-164T,-165G,-166C,-167C,-168G,-169G,-170G,-171C,-172C,-173C,-174G,-175C,-176G,-177C,-178G,-179G,-180C,-181A,-182T,-183G,-184C,-185A,-186G,-187C,-188C,-189C,-190A,-191C,-192C,-193G,-194C,-195C,-196C,-197G,-198C,-199G,-200C,-201C,-202G,-203A,-213C,-214C,-223C,-245A,-246T,-289G,-290C,-291G,-292G,-293A,-294G,-329C,-330G,-331G,-332C,-343C,-344C,-345G,-354T,-355G,-361C,-367G,-368C,-369C,-370T,-371C,-372T,-373C,-386T,-387G,-455T,-456T,-457C,-458A,-459T,-460A,-558G,-559C,-560T,-561T,-562A,-563G,-564C,-565C,-566T,-567G,-568G,-569A,-570A,-571A,-572C,-573G,-574T,-575T,-576C,-577T,-578G,-579T,-580C,-581A,-582G,-583C,-584T,-585G,-586G,-587A,-588G,-589C,-590A,-824G,-835A,-895G,-896A,-897G,-898G,-899A,-900A,-901C,-902A,-903G,-904A,-905C,-906A,-907T,-908G,-909C,-910T,-911G,-912A	chromosome	truncated	65.2381	53.1798	2
FosA5	NG_050409.1 Klebsiella pneumoniae KP96 pKP96 fosA gene for fosfomycin resistance glutathione transferase FosA5, complete CDS	620	154	154	RDAT01000001.1RDAT01.1.fsa_nt_chr_5208	4884458	4884877	1	909	210	3	210	C204T,C205G,G206A,T211C,A217C,T218C,A224G,T225C,T228C,G229A,G232C,C233T,A234G,C235A,A237T,C239G,G240A,G244A,G251T,C252G,G253A,A254C,C257T,G261A,C262G,A263T,T264C,C265A,A266G,A267C,T268C,G269A,C274G,G275C,T276G,A278C,T280A,T281G,A283G,T285G,T287C,A296C,T297C,C299G,A300G,T302G,A305T,A308C,A309G,C310G,A311C,A315G,T316G,G317A,G320A,A321T,G322A,A326C,A335T,T336C,A338T,C347T,C348G,A356G,C359T,T375C,G379A,C380G,C381T,G382C,A383G,T389C,C392T,G393A,C785A,G787C,T798G,C800G,T801G,C802T,T803C,G806C,C807G,T808G,A809C,G811T,G812T,G814A,G817T,A821G,C827G,T829G,G832A,T833C,C838G,T839C,G840T,C841G,C842G,G844A,A845C,A846C,G848C,G850A,A852C,G853C,A855G,C857G,T858C,G859A,C860T,T861C,C862A,G863A,A870C,A871G,T873C,T875G,C877T,T878C,T883G,C886A,G888T,A889T,T890C,T892C	T419N,C472N,A639N,C669N,T738N,T786N,A793-,G794-,A881-	-1G,-2T,-3G,-4A,-5T,-6T,-7A,-8A,-9T,-10T,-11T,-12A,-13C,-14A,-15G,-16C,-17G,-18T,-19C,-20T,-21G,-22G,-23A,-24T,-25C,-26T,-27C,-28A,-29A,-30T,-31C,-32T,-33G,-34T,-35T,-36G,-37C,-38G,-39C,-40A,-41C,-42C,-43C,-44T,-45G,-46G,-47A,-48T,-49G,-50T,-51G,-52C,-53T,-54G,-55C,-56T,-57T,-58A,-59G,-60C,-61G,-62A,-63A,-64A,-65A,-66C,-67A,-68A,-69C,-70G,-71T,-72T,-73A,-74C,-75C,-76C,-77G,-78G,-79G,-80C,-81G,-82G,-83C,-84G,-85C,-86A,-87G,-88C,-89G,-90G,-91C,-92T,-93G,-94A,-95A,-96T,-97C,-98T,-99G,-100T,-101C,-102G,-103C,-104A,-105G,-106C,-107C,-108C,-109T,-110C,-111G,-112G,-113T,-114A,-115A,-116G,-117T,-118A,-119T,-120T,-121C,-122A,-123G,-124C,-125T,-126C,-127G,-128C,-129C,-130A,-131G,-132G,-133C,-134T,-135G,-136C,-137G,-138G,-139G,-140A,-141G,-142A,-143T,-144T,-145T,-146T,-147C,-148G,-149C,-150C,-151G,-152A,-153T,-154C,-155C,-156G,-157C,-158T,-159G,-160C,-161T,-162G,-163A,-164T,-165G,-166C,-167C,-168G,-169G,-170G,-171C,-172C,-173C,-174G,-175C,-176G,-177C,-178G,-179G,-180C,-181A,-182T,-183G,-184C,-185A,-186G,-187C,-188C,-189C,-190A,-191C,-192C,-193G,-194C,-195C,-196C,-197G,-198C,-199G,-200C,-201C,-202G,-203A,-213C,-214C,-223C,-245A,-246T,-289G,-290C,-291G,-292G,-293A,-294G,-329C,-330G,-331G,-332C,-343C,-344C,-345G,-354T,-355G,-361C,-367G,-368C,-369C,-370T,-371C,-372T,-373C,-386T,-387G,-455T,-456T,-457C,-458A,-459T,-460A,-558G,-559C,-560T,-561T,-562A,-563G,-564C,-565C,-566T,-567G,-568G,-569A,-570A,-571A,-572C,-573G,-574T,-575T,-576C,-577T,-578G,-579T,-580C,-581A,-582G,-583C,-584T,-585G,-586G,-587A,-588G,-589C,-590A,-824G,-835A,-895G,-896A,-897G,-898G,-899A,-900A,-901C,-902A,-903G,-904A,-905C,-906A,-907T,-908G,-909C,-910T,-911G,-912A	chromosome	truncated	65.2381	53.1798	2
FosA5	NG_050409.1 Klebsiella pneumoniae KP96 pKP96 fosA gene for fosfomycin resistance glutathione transferase FosA5, complete CDS	620	154	154	RDAU01000001.1RDAU01.1.fsa_nt_chr_3161	3353061	3353480	-1	909	249	5	249	C130A,T135G,T136C,A138G,T141G,G142A,C143T,G145T,A146T,T147C,T150C,T155C,G157C,C158T,A159G,G161T,A162G,G163A,C164T,T167C,C170G,A171C,A177C,C178G,C179G,G181A,G185A,C186G,A187C,T188C,A191C,T192C,G194C,T196C,T200C,A202G,G203A,T205G,C206A,A207G,T208C,G210T,T211C,C219G,T220C,G221C,A223T,G224T,A226C,A227G,A231C,C232T,T318C,C342T,T348C,T607C,C744T,T753G,A809G,G813T,C815G,C816A,T817G,C818A,C823T,T824G,G828C,G829T,G831T,A832G,G834C,C835A,T836C,A837G,T839G,T841G,T844G,T851C,G853A,T856C,C858G,C860G,G861C,G866A,G867T,A871T,G873C,A874G,C875T,T877A,C879T,G882A,G884T,C886T,T887G,G888A,A890T,T892C,T894C,C896G,T897G,T899G,A900G,T901A,T902A,T903C,G904A,C905G,G907C,A910G,T911C	A213-,A214-,T215-,A229-,G578N,G822-	-1G,-2T,-3G,-4A,-5T,-6T,-7A,-8A,-9T,-10T,-11T,-12A,-13C,-14A,-15G,-16C,-17G,-18T,-19C,-20T,-21G,-22G,-23A,-24T,-25C,-26T,-27C,-28A,-29A,-30T,-31C,-32T,-33G,-34T,-35T,-36G,-37C,-38G,-39C,-40A,-41C,-42C,-43C,-44T,-45G,-46G,-47A,-48T,-49G,-50T,-51G,-52C,-53T,-54G,-55C,-56T,-57T,-58A,-59G,-60C,-61G,-62A,-63A,-64A,-65A,-66C,-67A,-68A,-69C,-70G,-71T,-72T,-73A,-74C,-75C,-76C,-77G,-78G,-79G,-80C,-81G,-82G,-83C,-84G,-85C,-86A,-87G,-88C,-89G,-90G,-91C,-92T,-93G,-94A,-95A,-96T,-97C,-98T,-99G,-100T,-101C,-102G,-103C,-104A,-105G,-106C,-107C,-108C,-109T,-110C,-111G,-112G,-113T,-114G,-115A,-116G,-117T,-118A,-119T,-120T,-121C,-122A,-123G,-124C,-125T,-126C,-127G,-128C,-152A,-153T,-154C,-182T,-320G,-321A,-391G,-392G,-393C,-394G,-395G,-396T,-397A,-398T,-399T,-400C,-401G,-402A,-403A,-404C,-405T,-406G,-487G,-488C,-489T,-490G,-491C,-492A,-493T,-494C,-495A,-496G,-497C,-498G,-499C,-500C,-501T,-502G,-503C,-504T,-505G,-506T,-507T,-508T,-509C,-510G,-511C,-512G,-513A,-514A,-515C,-516G,-517C,-518T,-519A,-520C,-521G,-522T,-523G,-524C,-525T,-526G,-527G,-528C,-529T,-530G,-531G,-532C,-533C,-534G,-535G,-536G,-537C,-538G,-539G,-540A,-541A,-542C,-543A,-614G,-615G,-616G,-617G,-618G,-619C,-620G,-621G,-622C,-623T,-624T,-625C,-626A,-627G,-628C,-629G,-630C,-631G,-632G,-633C,-634G,-635A,-636C,-637C,-638G,-639A,-640T,-641A,-642T,-643C,-644G,-645C,-646G,-647C,-648T,-649G,-650G,-651C,-652G,-653A,-654A,-655C,-656C,-657T,-658C,-659G,-660G,-661A,-662T,-663T,-664G,-665A,-666T,-667G,-668C,-669G,-670G,-671C,-672G,-673G,-674G,-675T,-676T,-677G,-678T,-679C,-680C,-681T,-682T,-683T,-684C,-685C,-686G,-687T,-688G,-689C,-690C,-691A,-692C,-693A,-808C,-847A,-848C,-849C,-863T,-864C,-914A	chromosome	truncated	36.1446	55.0328	2
FosA5	NG_050409.1 Klebsiella pneumoniae KP96 pKP96 fosA gene for fosfomycin resistance glutathione transferase FosA5, complete CDS	620	154	154	RDAU01000001.1RDAU01.1.fsa_nt_chr_3162	3353474	3354382	-1	909	249	5	249	C130A,T135G,T136C,A138G,T141G,G142A,C143T,G145T,A146T,T147C,T150C,T155C,G157C,C158T,A159G,G161T,A162G,G163A,C164T,T167C,C170G,A171C,A177C,C178G,C179G,G181A,G185A,C186G,A187C,T188C,A191C,T192C,G194C,T196C,T200C,A202G,G203A,T205G,C206A,A207G,T208C,G210T,T211C,C219G,T220C,G221C,A223T,G224T,A226C,A227G,A231C,C232T,T318C,C342T,T348C,T607C,C744T,T753G,A809G,G813T,C815G,C816A,T817G,C818A,C823T,T824G,G828C,G829T,G831T,A832G,G834C,C835A,T836C,A837G,T839G,T841G,T844G,T851C,G853A,T856C,C858G,C860G,G861C,G866A,G867T,A871T,G873C,A874G,C875T,T877A,C879T,G882A,G884T,C886T,T887G,G888A,A890T,T892C,T894C,C896G,T897G,T899G,A900G,T901A,T902A,T903C,G904A,C905G,G907C,A910G,T911C	A213-,A214-,T215-,A229-,G578N,G822-	-1G,-2T,-3G,-4A,-5T,-6T,-7A,-8A,-9T,-10T,-11T,-12A,-13C,-14A,-15G,-16C,-17G,-18T,-19C,-20T,-21G,-22G,-23A,-24T,-25C,-26T,-27C,-28A,-29A,-30T,-31C,-32T,-33G,-34T,-35T,-36G,-37C,-38G,-39C,-40A,-41C,-42C,-43C,-44T,-45G,-46G,-47A,-48T,-49G,-50T,-51G,-52C,-53T,-54G,-55C,-56T,-57T,-58A,-59G,-60C,-61G,-62A,-63A,-64A,-65A,-66C,-67A,-68A,-69C,-70G,-71T,-72T,-73A,-74C,-75C,-76C,-77G,-78G,-79G,-80C,-81G,-82G,-83C,-84G,-85C,-86A,-87G,-88C,-89G,-90G,-91C,-92T,-93G,-94A,-95A,-96T,-97C,-98T,-99G,-100T,-101C,-102G,-103C,-104A,-105G,-106C,-107C,-108C,-109T,-110C,-111G,-112G,-113T,-114G,-115A,-116G,-117T,-118A,-119T,-120T,-121C,-122A,-123G,-124C,-125T,-126C,-127G,-128C,-152A,-153T,-154C,-182T,-320G,-321A,-391G,-392G,-393C,-394G,-395G,-396T,-397A,-398T,-399T,-400C,-401G,-402A,-403A,-404C,-405T,-406G,-487G,-488C,-489T,-490G,-491C,-492A,-493T,-494C,-495A,-496G,-497C,-498G,-499C,-500C,-501T,-502G,-503C,-504T,-505G,-506T,-507T,-508T,-509C,-510G,-511C,-512G,-513A,-514A,-515C,-516G,-517C,-518T,-519A,-520C,-521G,-522T,-523G,-524C,-525T,-526G,-527G,-528C,-529T,-530G,-531G,-532C,-533C,-534G,-535G,-536G,-537C,-538G,-539G,-540A,-541A,-542C,-543A,-614G,-615G,-616G,-617G,-618G,-619C,-620G,-621G,-622C,-623T,-624T,-625C,-626A,-627G,-628C,-629G,-630C,-631G,-632G,-633C,-634G,-635A,-636C,-637C,-638G,-639A,-640T,-641A,-642T,-643C,-644G,-645C,-646G,-647C,-648T,-649G,-650G,-651C,-652G,-653A,-654A,-655C,-656C,-657T,-658C,-659G,-660G,-661A,-662T,-663T,-664G,-665A,-666T,-667G,-668C,-669G,-670G,-671C,-672G,-673G,-674G,-675T,-676T,-677G,-678T,-679C,-680C,-681T,-682T,-683T,-684C,-685C,-686G,-687T,-688G,-689C,-690C,-691A,-692C,-693A,-808C,-847A,-848C,-849C,-863T,-864C,-914A	chromosome	truncated	36.1446	55.0328	2
FosA5	NG_050409.1 Klebsiella pneumoniae KP96 pKP96 fosA gene for fosfomycin resistance glutathione transferase FosA5, complete CDS	620	154	154	RDAV01000001.1RDAV01.1.fsa_nt_chr_3495	3797261	3798169	1	909	210	3	210	C204T,C205G,G206A,T211C,A217C,T218C,C220T,A224G,T225C,G229A,G232C,C233T,A234G,C235A,A237T,C239G,G240A,G244A,G251T,C252G,G253A,A254C,C257T,G261A,C262G,A263T,T264C,C265A,A266G,A267C,T268C,G269A,C274G,G275C,T276G,A278C,T280A,T281G,A283G,T285G,T287C,A296C,T297C,C299G,A300G,T302G,A305T,A308C,A309G,C310G,A311C,A315G,T316G,G317A,G320A,A321T,G322A,A326C,A335T,T336C,A338T,C347T,C348G,A356G,C359T,T375C,G379A,C380G,C381T,G382C,A383G,T389C,C392T,G393A,C785A,T798G,C800G,T801G,C802T,T803C,G806C,C807G,T808G,A809C,G811T,G812T,G814A,G817T,A821G,C827G,T829G,G832A,T833C,C838G,T839C,G840T,C841G,C842G,G844A,A845C,A846C,G848C,G850A,A852C,G853C,A855G,C857G,T858C,G859A,C860T,T861C,C862A,G863A,A870C,A871G,T873C,T875G,C877T,T878C,T883G,C886A,G888T,A889T,T890C,T892C	T419N,C472N,A639N,G643N,C669N,A793-,G794-,A881-	-1G,-2T,-3G,-4A,-5T,-6T,-7A,-8A,-9T,-10T,-11T,-12A,-13C,-14A,-15G,-16C,-17G,-18T,-19C,-20T,-21G,-22G,-23A,-24T,-25C,-26T,-27C,-28A,-29A,-30T,-31C,-32T,-33G,-34T,-35T,-36G,-37C,-38G,-39C,-40A,-41C,-42C,-43C,-44T,-45G,-46G,-47A,-48T,-49G,-50T,-51G,-52C,-53T,-54G,-55C,-56T,-57T,-58A,-59G,-60C,-61G,-62A,-63A,-64A,-65A,-66C,-67A,-68A,-69C,-70G,-71T,-72T,-73A,-74C,-75C,-76C,-77G,-78G,-79G,-80C,-81G,-82G,-83C,-84G,-85C,-86A,-87G,-88C,-89G,-90G,-91C,-92T,-93G,-94A,-95A,-96T,-97C,-98T,-99G,-100T,-101C,-102G,-103C,-104A,-105G,-106C,-107C,-108C,-109T,-110C,-111G,-112G,-113T,-114C,-115A,-116G,-117C,-118A,-119T,-120T,-121C,-122A,-123G,-124C,-125T,-126A,-127G,-128C,-129C,-130A,-131G,-132G,-133C,-134T,-135G,-136C,-137G,-138G,-139G,-140A,-141G,-142A,-143T,-144T,-145T,-146T,-147C,-148G,-149C,-150C,-151G,-152A,-153T,-154C,-155C,-156G,-157C,-158T,-159G,-160C,-161T,-162G,-163A,-164T,-165G,-166C,-167C,-168G,-169G,-170G,-171C,-172C,-173C,-174G,-175C,-176G,-177C,-178G,-179G,-180C,-181A,-182T,-183G,-184C,-185A,-186G,-187C,-188C,-189C,-190A,-191C,-192C,-193G,-194C,-195C,-196C,-197G,-198C,-199G,-200C,-201T,-202G,-203A,-213T,-214C,-223C,-245A,-246T,-289G,-290C,-291G,-292G,-293A,-294G,-329C,-330G,-331G,-332C,-343C,-344C,-345G,-354T,-355G,-361C,-367G,-368C,-369C,-370T,-371C,-372T,-373C,-386T,-387G,-455T,-456T,-457C,-458A,-459T,-460A,-558G,-559C,-560T,-561T,-562A,-563G,-564C,-565C,-566T,-567G,-568G,-569A,-570A,-571A,-572C,-573G,-574T,-575T,-576C,-577T,-578G,-579T,-580C,-581A,-582A,-583C,-584T,-585G,-586G,-587A,-588G,-589C,-590A,-824G,-835A,-895G,-896A,-897G,-898G,-899A,-900A,-901C,-902A,-903G,-904A,-905C,-906A,-907T,-908G,-909C,-910T,-911G,-912A	chromosome	truncated	65.2381	53.3991	2
FosA5	NG_050409.1 Klebsiella pneumoniae KP96 pKP96 fosA gene for fosfomycin resistance glutathione transferase FosA5, complete CDS	620	154	154	RDAV01000001.1RDAV01.1.fsa_nt_chr_3496	3798163	3798582	1	909	210	3	210	C204T,C205G,G206A,T211C,A217C,T218C,C220T,A224G,T225C,G229A,G232C,C233T,A234G,C235A,A237T,C239G,G240A,G244A,G251T,C252G,G253A,A254C,C257T,G261A,C262G,A263T,T264C,C265A,A266G,A267C,T268C,G269A,C274G,G275C,T276G,A278C,T280A,T281G,A283G,T285G,T287C,A296C,T297C,C299G,A300G,T302G,A305T,A308C,A309G,C310G,A311C,A315G,T316G,G317A,G320A,A321T,G322A,A326C,A335T,T336C,A338T,C347T,C348G,A356G,C359T,T375C,G379A,C380G,C381T,G382C,A383G,T389C,C392T,G393A,C785A,T798G,C800G,T801G,C802T,T803C,G806C,C807G,T808G,A809C,G811T,G812T,G814A,G817T,A821G,C827G,T829G,G832A,T833C,C838G,T839C,G840T,C841G,C842G,G844A,A845C,A846C,G848C,G850A,A852C,G853C,A855G,C857G,T858C,G859A,C860T,T861C,C862A,G863A,A870C,A871G,T873C,T875G,C877T,T878C,T883G,C886A,G888T,A889T,T890C,T892C	T419N,C472N,A639N,G643N,C669N,A793-,G794-,A881-	-1G,-2T,-3G,-4A,-5T,-6T,-7A,-8A,-9T,-10T,-11T,-12A,-13C,-14A,-15G,-16C,-17G,-18T,-19C,-20T,-21G,-22G,-23A,-24T,-25C,-26T,-27C,-28A,-29A,-30T,-31C,-32T,-33G,-34T,-35T,-36G,-37C,-38G,-39C,-40A,-41C,-42C,-43C,-44T,-45G,-46G,-47A,-48T,-49G,-50T,-51G,-52C,-53T,-54G,-55C,-56T,-57T,-58A,-59G,-60C,-61G,-62A,-63A,-64A,-65A,-66C,-67A,-68A,-69C,-70G,-71T,-72T,-73A,-74C,-75C,-76C,-77G,-78G,-79G,-80C,-81G,-82G,-83C,-84G,-85C,-86A,-87G,-88C,-89G,-90G,-91C,-92T,-93G,-94A,-95A,-96T,-97C,-98T,-99G,-100T,-101C,-102G,-103C,-104A,-105G,-106C,-107C,-108C,-109T,-110C,-111G,-112G,-113T,-114C,-115A,-116G,-117C,-118A,-119T,-120T,-121C,-122A,-123G,-124C,-125T,-126A,-127G,-128C,-129C,-130A,-131G,-132G,-133C,-134T,-135G,-136C,-137G,-138G,-139G,-140A,-141G,-142A,-143T,-144T,-145T,-146T,-147C,-148G,-149C,-150C,-151G,-152A,-153T,-154C,-155C,-156G,-157C,-158T,-159G,-160C,-161T,-162G,-163A,-164T,-165G,-166C,-167C,-168G,-169G,-170G,-171C,-172C,-173C,-174G,-175C,-176G,-177C,-178G,-179G,-180C,-181A,-182T,-183G,-184C,-185A,-186G,-187C,-188C,-189C,-190A,-191C,-192C,-193G,-194C,-195C,-196C,-197G,-198C,-199G,-200C,-201T,-202G,-203A,-213T,-214C,-223C,-245A,-246T,-289G,-290C,-291G,-292G,-293A,-294G,-329C,-330G,-331G,-332C,-343C,-344C,-345G,-354T,-355G,-361C,-367G,-368C,-369C,-370T,-371C,-372T,-373C,-386T,-387G,-455T,-456T,-457C,-458A,-459T,-460A,-558G,-559C,-560T,-561T,-562A,-563G,-564C,-565C,-566T,-567G,-568G,-569A,-570A,-571A,-572C,-573G,-574T,-575T,-576C,-577T,-578G,-579T,-580C,-581A,-582A,-583C,-584T,-585G,-586G,-587A,-588G,-589C,-590A,-824G,-835A,-895G,-896A,-897G,-898G,-899A,-900A,-901C,-902A,-903G,-904A,-905C,-906A,-907T,-908G,-909C,-910T,-911G,-912A	chromosome	truncated	65.2381	53.3991	2
FosA5	NG_050409.1 Klebsiella pneumoniae KP96 pKP96 fosA gene for fosfomycin resistance glutathione transferase FosA5, complete CDS	620	154	154	RDAW01000001.1RDAW01.1.fsa_nt_chr_2574	2660575	2660994	-1	909	210	3	210	C204T,C205G,G206A,T211C,A217C,T218C,C220T,A224G,T225C,G229A,G232C,C233T,A234G,C235A,A237T,C239G,G240A,G244A,G251T,C252G,G253A,A254C,C257T,G261A,C262G,A263T,T264C,C265A,A266G,A267C,T268C,G269A,C274G,G275C,T276G,A278C,T280A,T281G,A283G,T285G,T287C,A296C,T297C,C299G,A300G,T302G,A305T,A308C,A309G,C310G,A311C,A315G,T316G,G317A,G320A,A321T,G322A,A326C,A335T,T336C,A338T,C347T,C348G,A354T,T356G,A362G,C365A,A366G,T369C,G379A,C380G,C381T,G382C,A383G,T389C,C392T,G393A,C645G,T681C,C785A,G787C,T798G,C800G,T801G,C802T,T803C,G806C,C807G,T808G,A809C,G811T,G812T,G814A,G817T,A821G,C827G,T829G,G832A,T833C,C838G,T839C,G840T,C841G,C842G,G844A,A845C,A846C,G848C,G850A,A852C,G853C,A855G,C857G,T858C,G859A,C860T,T861C,C862A,G863A,A870C,A871G,T873C,T875G,C877T,T878C,T883G,C886A,G888T,A889T,T890C,T892C	T419N,C472N,A522N,C617N,A639N,G643N,C669N,C684N,T696N,T702N,C729N,T738N,A793-,G794-,A881-	-1G,-2T,-3G,-4A,-5T,-6T,-7A,-8A,-9T,-10T,-11T,-12A,-13C,-14A,-15G,-16C,-17G,-18T,-19C,-20T,-21G,-22G,-23A,-24T,-25C,-26T,-27C,-28A,-29A,-30T,-31C,-32T,-33G,-34T,-35T,-36G,-37C,-38G,-39C,-40A,-41C,-42C,-43C,-44T,-45G,-46G,-47A,-48T,-49G,-50T,-51G,-52C,-53T,-54G,-55C,-56T,-57T,-58A,-59G,-60C,-61G,-62A,-63A,-64A,-65A,-66C,-67A,-68A,-69C,-70G,-71T,-72T,-73A,-74C,-75C,-76C,-77G,-78G,-79G,-80C,-81G,-82G,-83C,-84G,-85C,-86A,-87G,-88C,-89G,-90G,-91C,-92T,-93G,-94A,-95A,-96T,-97C,-98T,-99G,-100T,-101C,-102G,-103C,-104A,-105G,-106C,-107C,-108C,-109T,-110C,-111G,-112G,-113T,-114A,-115A,-116G,-117T,-118A,-119T,-120T,-121C,-122A,-123G,-124C,-125T,-126C,-127G,-128C,-129C,-130A,-131G,-132G,-133C,-134T,-135G,-136C,-137G,-138G,-139G,-140A,-141G,-142A,-143T,-144T,-145T,-146T,-147C,-148G,-149C,-150C,-151G,-152A,-153T,-154C,-155C,-156G,-157C,-158T,-159G,-160C,-161T,-162G,-163A,-164T,-165G,-166C,-167C,-168G,-169G,-170G,-171C,-172C,-173C,-174G,-175C,-176G,-177C,-178G,-179G,-180C,-181A,-182T,-183G,-184C,-185A,-186G,-187C,-188C,-189C,-190A,-191C,-192C,-193G,-194C,-195C,-196C,-197G,-198C,-199G,-200C,-201C,-202G,-203A,-213T,-214C,-223C,-245A,-246T,-289G,-290C,-291G,-292G,-293A,-294G,-329C,-330G,-331G,-332C,-343C,-344C,-345G,-357A,-358T,-359T,-360A,-370T,-371C,-372T,-373C,-374C,-375C,-386T,-387G,-455T,-456T,-457C,-458A,-459T,-460A,-558G,-559C,-560T,-561T,-562A,-563G,-564C,-565C,-566T,-567G,-568G,-569A,-570A,-571A,-572C,-573G,-574T,-575T,-576C,-577T,-578G,-579T,-580C,-581A,-582G,-583T,-584T,-585G,-586G,-587A,-588G,-589C,-590A,-824G,-835A,-895G,-896A,-897G,-898G,-899A,-900A,-901C,-902A,-903G,-904A,-905C,-906A,-907T,-908G,-909C,-910T,-911G,-912A	chromosome	truncated	62.381	51.9737	2
FosA5	NG_050409.1 Klebsiella pneumoniae KP96 pKP96 fosA gene for fosfomycin resistance glutathione transferase FosA5, complete CDS	620	154	154	RDAW01000001.1RDAW01.1.fsa_nt_chr_2575	2660988	2661896	-1	909	210	3	210	C204T,C205G,G206A,T211C,A217C,T218C,C220T,A224G,T225C,G229A,G232C,C233T,A234G,C235A,A237T,C239G,G240A,G244A,G251T,C252G,G253A,A254C,C257T,G261A,C262G,A263T,T264C,C265A,A266G,A267C,T268C,G269A,C274G,G275C,T276G,A278C,T280A,T281G,A283G,T285G,T287C,A296C,T297C,C299G,A300G,T302G,A305T,A308C,A309G,C310G,A311C,A315G,T316G,G317A,G320A,A321T,G322A,A326C,A335T,T336C,A338T,C347T,C348G,A354T,T356G,A362G,C365A,A366G,T369C,G379A,C380G,C381T,G382C,A383G,T389C,C392T,G393A,C645G,T681C,C785A,G787C,T798G,C800G,T801G,C802T,T803C,G806C,C807G,T808G,A809C,G811T,G812T,G814A,G817T,A821G,C827G,T829G,G832A,T833C,C838G,T839C,G840T,C841G,C842G,G844A,A845C,A846C,G848C,G850A,A852C,G853C,A855G,C857G,T858C,G859A,C860T,T861C,C862A,G863A,A870C,A871G,T873C,T875G,C877T,T878C,T883G,C886A,G888T,A889T,T890C,T892C	T419N,C472N,A522N,C617N,A639N,G643N,C669N,C684N,T696N,T702N,C729N,T738N,A793-,G794-,A881-	-1G,-2T,-3G,-4A,-5T,-6T,-7A,-8A,-9T,-10T,-11T,-12A,-13C,-14A,-15G,-16C,-17G,-18T,-19C,-20T,-21G,-22G,-23A,-24T,-25C,-26T,-27C,-28A,-29A,-30T,-31C,-32T,-33G,-34T,-35T,-36G,-37C,-38G,-39C,-40A,-41C,-42C,-43C,-44T,-45G,-46G,-47A,-48T,-49G,-50T,-51G,-52C,-53T,-54G,-55C,-56T,-57T,-58A,-59G,-60C,-61G,-62A,-63A,-64A,-65A,-66C,-67A,-68A,-69C,-70G,-71T,-72T,-73A,-74C,-75C,-76C,-77G,-78G,-79G,-80C,-81G,-82G,-83C,-84G,-85C,-86A,-87G,-88C,-89G,-90G,-91C,-92T,-93G,-94A,-95A,-96T,-97C,-98T,-99G,-100T,-101C,-102G,-103C,-104A,-105G,-106C,-107C,-108C,-109T,-110C,-111G,-112G,-113T,-114A,-115A,-116G,-117T,-118A,-119T,-120T,-121C,-122A,-123G,-124C,-125T,-126C,-127G,-128C,-129C,-130A,-131G,-132G,-133C,-134T,-135G,-136C,-137G,-138G,-139G,-140A,-141G,-142A,-143T,-144T,-145T,-146T,-147C,-148G,-149C,-150C,-151G,-152A,-153T,-154C,-155C,-156G,-157C,-158T,-159G,-160C,-161T,-162G,-163A,-164T,-165G,-166C,-167C,-168G,-169G,-170G,-171C,-172C,-173C,-174G,-175C,-176G,-177C,-178G,-179G,-180C,-181A,-182T,-183G,-184C,-185A,-186G,-187C,-188C,-189C,-190A,-191C,-192C,-193G,-194C,-195C,-196C,-197G,-198C,-199G,-200C,-201C,-202G,-203A,-213T,-214C,-223C,-245A,-246T,-289G,-290C,-291G,-292G,-293A,-294G,-329C,-330G,-331G,-332C,-343C,-344C,-345G,-357A,-358T,-359T,-360A,-370T,-371C,-372T,-373C,-374C,-375C,-386T,-387G,-455T,-456T,-457C,-458A,-459T,-460A,-558G,-559C,-560T,-561T,-562A,-563G,-564C,-565C,-566T,-567G,-568G,-569A,-570A,-571A,-572C,-573G,-574T,-575T,-576C,-577T,-578G,-579T,-580C,-581A,-582G,-583T,-584T,-585G,-586G,-587A,-588G,-589C,-590A,-824G,-835A,-895G,-896A,-897G,-898G,-899A,-900A,-901C,-902A,-903G,-904A,-905C,-906A,-907T,-908G,-909C,-910T,-911G,-912A	chromosome	truncated	62.381	51.9737	2
FosA5	NG_050409.1 Klebsiella pneumoniae KP96 pKP96 fosA gene for fosfomycin resistance glutathione transferase FosA5, complete CDS	620	154	154	RDAX01000002.1RDAX01.1.fsa_nt_chr_3989	3822587	3823495	1	909	132	2	132	C204T,C205G,G206A,T211C,A217C,T218C,A224G,T225C,T228C,G229A,G232C,C233T,A234G,C235A,A237T,C239G,G240A,G244A,G251T,C252G,G253A,A254C,C257T,G261A,C262G,A263T,T264C,C265A,A266G,A267C,T268C,G269A,C274G,G275C,T276G,A278C,T280A,T281G,A283G,T285G,T287C,A296C,T297C,C299G,A300G,T302G,A305T,A308C,A309G,C310G,A311C,A315G,T316G,G317A,G320A,A321T,G322A,A326C,A335T,T336C,A338T,C347T,C348G,A356G,C359T,T375C,G379A,C380G,C381T,G382C,A383G,T389C,C392T,G393A,T520C,T559C,A568G,C785A,T786G,A792G,T798C,C799G,C800G,T803G,G804C,C807G,T808C,A809T,G811T,G813A,G815A,A816T,G818C,C819T,T820G,A822T,T823G,C826G,T828G,G831A,T832C,C837G,T838C,G839T,C840G,C841G,G843A,A844C,A845C,G847C,G849A,A851C,G852C,A854G,C856G,T857C,G858A,C859T,T860C,C861A,G862A,A869C,A870G,T872C,T874G,C876T,T877C,T882G,C885A,G887T,A888T,T889C,T891C	C414N,T419N,A529N,C571N,A639N,G643N,C669N,T702N,T738N,T790N,G791N,A793N,G794N,C795N,T796-,A880-	-1G,-2T,-3G,-4A,-5T,-6T,-7A,-8A,-9T,-10T,-11T,-12A,-13C,-14A,-15G,-16C,-17G,-18T,-19C,-20T,-21G,-22G,-23A,-24T,-25C,-26T,-27C,-28A,-29A,-30T,-31C,-32T,-33G,-34T,-35T,-36G,-37C,-38G,-39C,-40A,-41C,-42C,-43C,-44T,-45G,-46G,-47A,-48T,-49G,-50T,-51G,-52C,-53T,-54G,-55C,-56T,-57T,-58A,-59G,-60C,-61G,-62A,-63A,-64A,-65A,-66C,-67A,-68A,-69C,-70G,-71T,-72T,-73A,-74C,-75C,-76C,-77G,-78G,-79G,-80C,-81G,-82G,-83C,-84G,-85C,-86A,-87G,-88C,-89G,-90G,-91C,-92T,-93G,-94A,-95A,-96T,-97C,-98T,-99G,-100T,-101C,-102G,-103C,-104A,-105G,-106C,-107C,-108C,-109T,-110C,-111G,-112G,-113T,-114G,-115A,-116G,-117T,-118A,-119T,-120T,-121C,-122A,-123G,-124C,-125T,-126C,-127G,-128C,-129C,-130A,-131G,-132G,-133C,-134T,-135G,-136C,-137G,-138G,-139G,-140A,-141G,-142A,-143T,-144T,-145T,-146T,-147C,-148G,-149C,-150C,-151G,-152A,-153T,-154C,-155C,-156G,-157C,-158T,-159G,-160C,-161T,-162G,-163A,-164T,-165G,-166C,-167C,-168G,-169G,-170G,-171C,-172C,-173C,-174G,-175C,-176G,-177C,-178G,-179G,-180C,-181A,-182T,-183G,-184C,-185A,-186G,-187C,-188C,-189C,-190A,-191C,-192C,-193G,-194C,-195C,-196C,-197G,-198C,-199G,-200C,-201C,-202G,-203A,-213C,-214C,-223C,-245A,-246T,-289G,-290C,-291G,-292G,-293A,-294G,-329C,-330G,-331G,-332C,-343C,-344C,-345G,-354T,-355G,-361C,-367G,-368C,-369C,-370T,-371C,-372T,-373C,-386T,-387G,-506G,-507C,-508G,-509A,-510A,-511C,-512G,-513C,-514T,-515A,-516C,-517G,-518T,-585G,-586G,-587A,-588G,-589C,-590A,-591C,-592G,-593T,-594G,-595A,-596T,-597C,-598G,-599T,-600C,-601T,-602C,-603C,-604C,-605C,-606G,-607G,-608A,-609C,-610G,-834A,-894G,-895A,-896G,-897G,-898A,-899A,-900C,-901A,-902G,-903A,-904C,-905A,-906T,-907G,-908C,-909T,-910G,-911A	chromosome	truncated	34.5178	51.7014	2
FosA5	NG_050409.1 Klebsiella pneumoniae KP96 pKP96 fosA gene for fosfomycin resistance glutathione transferase FosA5, complete CDS	620	154	154	RDAX01000002.1RDAX01.1.fsa_nt_chr_3990	3823489	3823911	1	909	132	2	132	C204T,C205G,G206A,T211C,A217C,T218C,A224G,T225C,T228C,G229A,G232C,C233T,A234G,C235A,A237T,C239G,G240A,G244A,G251T,C252G,G253A,A254C,C257T,G261A,C262G,A263T,T264C,C265A,A266G,A267C,T268C,G269A,C274G,G275C,T276G,A278C,T280A,T281G,A283G,T285G,T287C,A296C,T297C,C299G,A300G,T302G,A305T,A308C,A309G,C310G,A311C,A315G,T316G,G317A,G320A,A321T,G322A,A326C,A335T,T336C,A338T,C347T,C348G,A356G,C359T,T375C,G379A,C380G,C381T,G382C,A383G,T389C,C392T,G393A,T520C,T559C,A568G,C785A,T786G,A792G,T798C,C799G,C800G,T803G,G804C,C807G,T808C,A809T,G811T,G813A,G815A,A816T,G818C,C819T,T820G,A822T,T823G,C826G,T828G,G831A,T832C,C837G,T838C,G839T,C840G,C841G,G843A,A844C,A845C,G847C,G849A,A851C,G852C,A854G,C856G,T857C,G858A,C859T,T860C,C861A,G862A,A869C,A870G,T872C,T874G,C876T,T877C,T882G,C885A,G887T,A888T,T889C,T891C	C414N,T419N,A529N,C571N,A639N,G643N,C669N,T702N,T738N,T790N,G791N,A793N,G794N,C795N,T796-,A880-	-1G,-2T,-3G,-4A,-5T,-6T,-7A,-8A,-9T,-10T,-11T,-12A,-13C,-14A,-15G,-16C,-17G,-18T,-19C,-20T,-21G,-22G,-23A,-24T,-25C,-26T,-27C,-28A,-29A,-30T,-31C,-32T,-33G,-34T,-35T,-36G,-37C,-38G,-39C,-40A,-41C,-42C,-43C,-44T,-45G,-46G,-47A,-48T,-49G,-50T,-51G,-52C,-53T,-54G,-55C,-56T,-57T,-58A,-59G,-60C,-61G,-62A,-63A,-64A,-65A,-66C,-67A,-68A,-69C,-70G,-71T,-72T,-73A,-74C,-75C,-76C,-77G,-78G,-79G,-80C,-81G,-82G,-83C,-84G,-85C,-86A,-87G,-88C,-89G,-90G,-91C,-92T,-93G,-94A,-95A,-96T,-97C,-98T,-99G,-100T,-101C,-102G,-103C,-104A,-105G,-106C,-107C,-108C,-109T,-110C,-111G,-112G,-113T,-114G,-115A,-116G,-117T,-118A,-119T,-120T,-121C,-122A,-123G,-124C,-125T,-126C,-127G,-128C,-129C,-130A,-131G,-132G,-133C,-134T,-135G,-136C,-137G,-138G,-139G,-140A,-141G,-142A,-143T,-144T,-145T,-146T,-147C,-148G,-149C,-150C,-151G,-152A,-153T,-154C,-155C,-156G,-157C,-158T,-159G,-160C,-161T,-162G,-163A,-164T,-165G,-166C,-167C,-168G,-169G,-170G,-171C,-172C,-173C,-174G,-175C,-176G,-177C,-178G,-179G,-180C,-181A,-182T,-183G,-184C,-185A,-186G,-187C,-188C,-189C,-190A,-191C,-192C,-193G,-194C,-195C,-196C,-197G,-198C,-199G,-200C,-201C,-202G,-203A,-213C,-214C,-223C,-245A,-246T,-289G,-290C,-291G,-292G,-293A,-294G,-329C,-330G,-331G,-332C,-343C,-344C,-345G,-354T,-355G,-361C,-367G,-368C,-369C,-370T,-371C,-372T,-373C,-386T,-387G,-506G,-507C,-508G,-509A,-510A,-511C,-512G,-513C,-514T,-515A,-516C,-517G,-518T,-585G,-586G,-587A,-588G,-589C,-590A,-591C,-592G,-593T,-594G,-595A,-596T,-597C,-598G,-599T,-600C,-601T,-602C,-603C,-604C,-605C,-606G,-607G,-608A,-609C,-610G,-834A,-894G,-895A,-896G,-897G,-898A,-899A,-900C,-901A,-902G,-903A,-904C,-905A,-906T,-907G,-908C,-909T,-910G,-911A	chromosome	truncated	34.5178	51.7014	2
FosA5	NG_050409.1 Klebsiella pneumoniae KP96 pKP96 fosA gene for fosfomycin resistance glutathione transferase FosA5, complete CDS	620	154	154	RDAY01000001.1RDAY01.1.fsa_nt_chr_4725	5105614	5106033	-1	909	210	0	210	C204T,C205G,G206A,T211C,A217C,T218C,A224G,T225C,T228C,G229A,G232C,C233T,A234G,C235A,A237T,C239G,G240A,G244A,G251T,C252G,G253A,A254C,C257T,G261A,C262G,A263T,T264C,C265A,A266G,A267C,T268C,G269A,C274G,G275C,T276G,A278C,T280A,T281G,A283G,T285G,T287C,A296C,T297C,C299G,A300G,T302G,A305T,A308C,A309G,C310G,A311C,A315G,T316G,G317A,G320A,A321T,G322A,A326C,A335T,T336C,A338T,C347T,C348G,A356G,C359T,T375C,G379A,C380G,C381T,G382C,A383G,T389C,C392T,G393A,C785A,G787C,A795G,T798G,C802G,T803C,T805G,G808T,C809T,A811G,T812A,G814A,G815T,G821T,T834G,T836G,T839G,T846C,G848A,T851C,C853G,C855G,G856C,G861A,G862T,A866T,G868C,A869G,T872A,C874T,G877A,G879T,C881T,T882G,G883A,A885T,T887C,T889C,C891G,T892G,T894G,A895G,T896A,T897A,T898C,G899A,C900G,G902C,A905G,T906C	T419N,C472N,A639N,G643N,C669N	-1G,-2T,-3G,-4A,-5T,-6T,-7A,-8A,-9T,-10T,-11T,-12A,-13C,-14A,-15G,-16C,-17G,-18T,-19C,-20T,-21G,-22G,-23A,-24T,-25C,-26T,-27C,-28A,-29A,-30T,-31C,-32T,-33G,-34T,-35T,-36G,-37C,-38G,-39C,-40A,-41C,-42C,-43C,-44T,-45G,-46G,-47A,-48T,-49G,-50T,-51G,-52C,-53T,-54G,-55C,-56T,-57T,-58A,-59G,-60C,-61G,-62A,-63A,-64A,-65A,-66C,-67A,-68A,-69C,-70G,-71T,-72T,-73A,-74C,-75C,-76C,-77G,-78G,-79G,-80C,-81G,-82G,-83C,-84G,-85C,-86A,-87G,-88C,-89G,-90G,-91C,-92T,-93G,-94A,-95A,-96T,-97C,-98T,-99G,-100T,-101C,-102G,-103C,-104A,-105G,-106C,-107C,-108C,-109T,-110C,-111G,-112G,-113T,-114A,-115A,-116G,-117T,-118A,-119T,-120T,-121C,-122A,-123G,-124C,-125T,-126C,-127G,-128C,-129C,-130A,-131G,-132G,-133C,-134T,-135G,-136C,-137G,-138G,-139G,-140A,-141G,-142A,-143T,-144T,-145T,-146T,-147C,-148G,-149C,-150C,-151G,-152A,-153T,-154C,-155C,-156G,-157C,-158T,-159G,-160C,-161T,-162G,-163A,-164T,-165G,-166C,-167C,-168G,-169G,-170G,-171C,-172C,-173C,-174G,-175C,-176G,-177C,-178G,-179G,-180C,-181A,-182T,-183G,-184C,-185A,-186G,-187C,-188C,-189C,-190A,-191C,-192C,-193G,-194C,-195C,-196C,-197G,-198C,-199G,-200C,-201C,-202G,-203A,-213C,-214C,-223C,-245A,-246T,-289G,-290C,-291G,-292G,-293A,-294G,-329C,-330G,-331G,-332C,-343C,-344C,-345G,-354T,-355G,-361C,-367G,-368C,-369C,-370T,-371C,-372T,-373C,-386T,-387G,-455T,-456T,-457C,-458A,-459T,-460A,-558G,-559C,-560T,-561T,-562A,-563G,-564C,-565C,-566T,-567G,-568G,-569A,-570A,-571A,-572C,-573G,-574T,-575T,-576C,-577T,-578G,-579T,-580C,-581A,-582G,-583C,-584T,-585G,-586G,-587A,-588G,-589C,-590A,-793C,-794T,-817C,-818T,-826T,-827G,-828G,-829C,-830A,-831C,-832G,-842A,-843C,-844C,-858T,-859C,-909A	chromosome	truncated	64.7619	54.0154	2
FosA5	NG_050409.1 Klebsiella pneumoniae KP96 pKP96 fosA gene for fosfomycin resistance glutathione transferase FosA5, complete CDS	620	154	154	RDAY01000001.1RDAY01.1.fsa_nt_chr_4726	5106027	5106935	-1	909	210	0	210	C204T,C205G,G206A,T211C,A217C,T218C,A224G,T225C,T228C,G229A,G232C,C233T,A234G,C235A,A237T,C239G,G240A,G244A,G251T,C252G,G253A,A254C,C257T,G261A,C262G,A263T,T264C,C265A,A266G,A267C,T268C,G269A,C274G,G275C,T276G,A278C,T280A,T281G,A283G,T285G,T287C,A296C,T297C,C299G,A300G,T302G,A305T,A308C,A309G,C310G,A311C,A315G,T316G,G317A,G320A,A321T,G322A,A326C,A335T,T336C,A338T,C347T,C348G,A356G,C359T,T375C,G379A,C380G,C381T,G382C,A383G,T389C,C392T,G393A,C785A,G787C,A795G,T798G,C802G,T803C,T805G,G808T,C809T,A811G,T812A,G814A,G815T,G821T,T834G,T836G,T839G,T846C,G848A,T851C,C853G,C855G,G856C,G861A,G862T,A866T,G868C,A869G,T872A,C874T,G877A,G879T,C881T,T882G,G883A,A885T,T887C,T889C,C891G,T892G,T894G,A895G,T896A,T897A,T898C,G899A,C900G,G902C,A905G,T906C	T419N,C472N,A639N,G643N,C669N	-1G,-2T,-3G,-4A,-5T,-6T,-7A,-8A,-9T,-10T,-11T,-12A,-13C,-14A,-15G,-16C,-17G,-18T,-19C,-20T,-21G,-22G,-23A,-24T,-25C,-26T,-27C,-28A,-29A,-30T,-31C,-32T,-33G,-34T,-35T,-36G,-37C,-38G,-39C,-40A,-41C,-42C,-43C,-44T,-45G,-46G,-47A,-48T,-49G,-50T,-51G,-52C,-53T,-54G,-55C,-56T,-57T,-58A,-59G,-60C,-61G,-62A,-63A,-64A,-65A,-66C,-67A,-68A,-69C,-70G,-71T,-72T,-73A,-74C,-75C,-76C,-77G,-78G,-79G,-80C,-81G,-82G,-83C,-84G,-85C,-86A,-87G,-88C,-89G,-90G,-91C,-92T,-93G,-94A,-95A,-96T,-97C,-98T,-99G,-100T,-101C,-102G,-103C,-104A,-105G,-106C,-107C,-108C,-109T,-110C,-111G,-112G,-113T,-114A,-115A,-116G,-117T,-118A,-119T,-120T,-121C,-122A,-123G,-124C,-125T,-126C,-127G,-128C,-129C,-130A,-131G,-132G,-133C,-134T,-135G,-136C,-137G,-138G,-139G,-140A,-141G,-142A,-143T,-144T,-145T,-146T,-147C,-148G,-149C,-150C,-151G,-152A,-153T,-154C,-155C,-156G,-157C,-158T,-159G,-160C,-161T,-162G,-163A,-164T,-165G,-166C,-167C,-168G,-169G,-170G,-171C,-172C,-173C,-174G,-175C,-176G,-177C,-178G,-179G,-180C,-181A,-182T,-183G,-184C,-185A,-186G,-187C,-188C,-189C,-190A,-191C,-192C,-193G,-194C,-195C,-196C,-197G,-198C,-199G,-200C,-201C,-202G,-203A,-213C,-214C,-223C,-245A,-246T,-289G,-290C,-291G,-292G,-293A,-294G,-329C,-330G,-331G,-332C,-343C,-344C,-345G,-354T,-355G,-361C,-367G,-368C,-369C,-370T,-371C,-372T,-373C,-386T,-387G,-455T,-456T,-457C,-458A,-459T,-460A,-558G,-559C,-560T,-561T,-562A,-563G,-564C,-565C,-566T,-567G,-568G,-569A,-570A,-571A,-572C,-573G,-574T,-575T,-576C,-577T,-578G,-579T,-580C,-581A,-582G,-583C,-584T,-585G,-586G,-587A,-588G,-589C,-590A,-793C,-794T,-817C,-818T,-826T,-827G,-828G,-829C,-830A,-831C,-832G,-842A,-843C,-844C,-858T,-859C,-909A	chromosome	truncated	64.7619	54.0154	2
FosA5	NG_050409.1 Klebsiella pneumoniae KP96 pKP96 fosA gene for fosfomycin resistance glutathione transferase FosA5, complete CDS	620	154	154	RDAZ01000001.1RDAZ01.1.fsa_nt_chr_5741	3383608	3384027	-1	420	140	200	140	C233T,A283G,T313C,G371A,T418C,G484A,C513A,G515C	C1-,C2-,G3-,G4-,C5-,T6-,T7-,T8-,G9-,A10-,G11-,A12-,T13-,G14-,C15-,T16-,G17-,A18-,T19-,G20-,C21-,T22-,G23-,T24-,G25-,G26-,C27-,A28-,C29-,G30-,A31-,G32-,C33-,G34-,C35-,T36-,G37-,G38-,C39-,A40-,C41-,C42-,G43-,C44-,G45-,A46-,C47-,C48-,C49-,G50-,G51-,C52-,G53-,C54-,A55-,T56-,C57-,A58-,A59-,T60-,G61-,G62-,C63-,T64-,G65-,C66-,G67-,T68-,C69-,A70-,G71-,T72-,T73-,C74-,A75-,T76-,T77-,G78-,T79-,G80-,A81-,A82-,T83-,T84-,C85-,A86-,C87-,T88-,G89-,G90-,A91-,G92-,G93-,A94-,A95-,C96-,A97-,G98-,A99-,C100-,T186N,A367N,T430N,A521-,G522-,C523-,T524-,G525-,T526-,C527-,C528-,T529-,C530-,T531-,G532-,C533-,G534-,C535-,T536-,A537-,T538-,G539-,G540-,G541-,G542-,G543-,A544-,G545-,G546-,C547-,T548-,A549-,A550-,T551-,C552-,T553-,C554-,T555-,T556-,G557-,C558-,G559-,T560-,G561-,G562-,C563-,C564-,T565-,G566-,C567-,C568-,C569-,G570-,A571-,A572-,G573-,G574-,G575-,G576-,C577-,A578-,G579-,G580-,A581-,C582-,C583-,T584-,G585-,C586-,T587-,C588-,G589-,T590-,G591-,G592-,C593-,T594-,G595-,A596-,A597-,T598-,T599-,A600-,T601-,T602-,C603-,T604-,A605-,T606-,A607-,T608-,T609-,T610-,G611-,C612-,A613-,G614-,A615-,T616-,A617-,T618-,T619-,G620-		chromosome	truncated	87.6623	65.9677	1
FosA5	NG_050409.1 Klebsiella pneumoniae KP96 pKP96 fosA gene for fosfomycin resistance glutathione transferase FosA5, complete CDS	620	154	154	RDBA01000001.1RDBA01.1.fsa_nt_chr_5945	5406975	5407394	-1	747	210	3	210	C35G,G38C,T40G,T41A,A46C,G48T,T50G,G51C,A52C,T53A,T56C,T58C,G59T,A62G,A65C,G69A,C70T,G72A,A75C,C76G,C84G,C86A,C91G,A92T,T93G,C94G,A95C,A96G,T97C,G98C,C100G,G102C,C103A,T105C,A107C,G108T,C111T,A112G,T113A,G115C,T116C,A118G,A119C,T120C,T121A,A123G,C124G,T125C,A128C,A135C,G136T,A137G,C138G,T519C,T576C,C623A,T636G,C638G,T639G,C640T,T641C,G644C,C645G,T646G,A647C,G649T,G650T,G652A,G655T,A659G,C665G,T667G,G670A,T671C,C676G,T677C,G678T,C679G,C680G,G682A,A683C,A684C,G686C,G688A,A690C,G691C,A693G,C695G,T696C,G697A,C698T,T699C,C700A,G701A,A708C,A709G,T711C,T713G,C715T,T716C,T721G,C724A,G726T,A727T,T728C,T730C	C522N,T534N,T540N,A631-,G632-,A719-	-1A,-2T,-3G,-4C,-5C,-6G,-7G,-8G,-9C,-10C,-11C,-12G,-13C,-14G,-15C,-16G,-17G,-18C,-19A,-20T,-21G,-22C,-23A,-24G,-25C,-26C,-27C,-28A,-29C,-30C,-31G,-32C,-33C,-34C,-66C,-80T,-81G,-132G,-194G,-195G,-196T,-197T,-198A,-199C,-200G,-201C,-202C,-203A,-204G,-205G,-206C,-207C,-208T,-209C,-210T,-211C,-212C,-213C,-214G,-215G,-216C,-217A,-218G,-219T,-220C,-221G,-222G,-223C,-224T,-225G,-226G,-293T,-294T,-295C,-296A,-297T,-298A,-396G,-397C,-398T,-399T,-400A,-401G,-402C,-403C,-404T,-405G,-406G,-407A,-408A,-409A,-410C,-411G,-412T,-413T,-414C,-415T,-416G,-417T,-418C,-419A,-420G,-421C,-422T,-423G,-424G,-425A,-426G,-427C,-428A,-662G,-673A,-733G,-734A,-735G,-736G,-737A,-738A,-739C,-740A,-741G,-742A,-743C,-744A,-745T,-746G,-747C,-748T,-749G,-750A	chromosome	truncated	65.2381	67.7333	2
FosA5	NG_050409.1 Klebsiella pneumoniae KP96 pKP96 fosA gene for fosfomycin resistance glutathione transferase FosA5, complete CDS	620	154	154	RDBA01000001.1RDBA01.1.fsa_nt_chr_5946	5407388	5408134	-1	747	210	3	210	C35G,G38C,T40G,T41A,A46C,G48T,T50G,G51C,A52C,T53A,T56C,T58C,G59T,A62G,A65C,G69A,C70T,G72A,A75C,C76G,C84G,C86A,C91G,A92T,T93G,C94G,A95C,A96G,T97C,G98C,C100G,G102C,C103A,T105C,A107C,G108T,C111T,A112G,T113A,G115C,T116C,A118G,A119C,T120C,T121A,A123G,C124G,T125C,A128C,A135C,G136T,A137G,C138G,T519C,T576C,C623A,T636G,C638G,T639G,C640T,T641C,G644C,C645G,T646G,A647C,G649T,G650T,G652A,G655T,A659G,C665G,T667G,G670A,T671C,C676G,T677C,G678T,C679G,C680G,G682A,A683C,A684C,G686C,G688A,A690C,G691C,A693G,C695G,T696C,G697A,C698T,T699C,C700A,G701A,A708C,A709G,T711C,T713G,C715T,T716C,T721G,C724A,G726T,A727T,T728C,T730C	C522N,T534N,T540N,A631-,G632-,A719-	-1A,-2T,-3G,-4C,-5C,-6G,-7G,-8G,-9C,-10C,-11C,-12G,-13C,-14G,-15C,-16G,-17G,-18C,-19A,-20T,-21G,-22C,-23A,-24G,-25C,-26C,-27C,-28A,-29C,-30C,-31G,-32C,-33C,-34C,-66C,-80T,-81G,-132G,-194G,-195G,-196T,-197T,-198A,-199C,-200G,-201C,-202C,-203A,-204G,-205G,-206C,-207C,-208T,-209C,-210T,-211C,-212C,-213C,-214G,-215G,-216C,-217A,-218G,-219T,-220C,-221G,-222G,-223C,-224T,-225G,-226G,-293T,-294T,-295C,-296A,-297T,-298A,-396G,-397C,-398T,-399T,-400A,-401G,-402C,-403C,-404T,-405G,-406G,-407A,-408A,-409A,-410C,-411G,-412T,-413T,-414C,-415T,-416G,-417T,-418C,-419A,-420G,-421C,-422T,-423G,-424G,-425A,-426G,-427C,-428A,-662G,-673A,-733G,-734A,-735G,-736G,-737A,-738A,-739C,-740A,-741G,-742A,-743C,-744A,-745T,-746G,-747C,-748T,-749G,-750A	chromosome	truncated	65.2381	67.7333	2
FosA5	NG_050409.1 Klebsiella pneumoniae KP96 pKP96 fosA gene for fosfomycin resistance glutathione transferase FosA5, complete CDS	620	154	154	RDBB01000001.1RDBB01.1.fsa_nt_chr_609	677703	678611	1	909	114	3	114	C20T,C21G,G23A,C24T,T25C,T27C,G28A,G30T,A31C,T41C,G52C,C53T,A54G,G56T,C60T,C62A,T63A,G64A,G65A,C66T,C68A,C71T,G72T,C82G,A83C,T84G,A87G,T88C,C94A,G95A,A98T,T101C,C102G,A105G,T106C,T107C,G110C,A111G,A112G,T114C,C115A,A116G,G120A,A121T,G122T,G123C,A127T,G128C,A129G,G145T,C206T,T216C,G241C,T371C,C383T,C394T,C397T,C410G,T464C,C561T,A631C,C633A,T634C,G635C,T636G,C637A,C638T,T639A,T641C,A647G,T648G,G649C,G651A,G652A,G653T,A657G,G659C,A662G,T664C,C665G,T666C,C667G,T668G,T669C,C671G,G674T,C676T,T678C,G679T,C680T,C681T,G683C,A684G,A685T,G687C,G688C,G689A,G692T,G693T,A694T,C699T,C701T,G702A,G705C,C706T,T707G,A710G,T711A,T712C,A713C,T714C,C716G,T717C,A718G,T721A,T723A,A730C,T732G	T118-,G119-,T139N,A163N,C305N,T308N,A320N,T350N,T353N,C362N,T368N,A372N,A404N,T446N,T470N,T476N,T564N,T624N,A726-	-1G,-2T,-3G,-4A,-5T,-6T,-7A,-8A,-9T,-10T,-11T,-12A,-13C,-14A,-15T,-16C,-17G,-18T,-19C,-37C,-38G,-39C,-45C,-46G,-47A,-48C,-57C,-79G,-103C,-104A,-280C,-281G,-282G,-283C,-284C,-285G,-286C,-425G,-426C,-427A,-428G,-429G,-430C,-431G,-432G,-433C,-491T,-492C,-493A,-494G,-495C,-496G,-497C,-498C,-499T,-500G,-501C,-502T,-503G,-504T,-505T,-506T,-507C,-508G,-509C,-510G,-511A,-512G,-513C,-514G,-515C,-516T,-517A,-518C,-519G,-520T,-521G,-522C,-523T,-524G,-525G,-526C,-527G,-528G,-529G,-530C,-531C,-532G,-533G,-534G,-535T,-536C,-537G,-538G,-539G,-540C,-541A,-542T,-543C,-544C,-545G,-546G,-547T,-548G,-549C,-550T,-551G,-552C,-553G,-554G,-654C,-655T,-656T,-734T,-735G,-736G,-737C,-738G,-739G,-740T,-741G,-742T,-743T,-744G,-745C,-746C,-747G,-748G,-749A,-750G,-751C,-752G,-753G,-754C,-755T,-756G,-757G,-758T,-759G,-760C,-761G,-762C,-763G,-764G,-765G,-766C,-767A,-768G,-769A,-770G,-771C,-772G,-773G,-774G,-775C,-776T,-777G,-778G,-779T,-780C,-781G,-782T,-783C,-784G,-785T,-786C,-787G,-788A,-789G,-790C,-791C,-792G,-793C,-794C,-795G,-796C,-797T,-798G,-799G,-800C,-801G,-802G,-803T,-804C,-805G,-806C,-807C,-808G,-809G,-810C,-811T,-812T,-813T,-814G,-815A,-816G,-817A,-818T,-819G,-820C,-821T,-822G,-823A,-824T,-825G,-826C,-827T,-828A,-829T,-830G,-831G,-832C,-833A,-834C,-835G,-836A,-837G,-838C,-839G,-840C,-841T,-842G,-843G,-844C,-845A,-846C,-847C,-848G,-849C,-850G,-851A,-852T,-853C,-854C,-855G,-856G,-857C,-858G,-859C,-860A,-861T,-862C,-863A,-864A,-865T,-866G,-867G,-868C,-869T,-870G,-871C,-872G,-873C,-874C,-875A,-876G,-877T,-878T,-879C,-880A,-881T,-882T,-883G,-884T,-885G,-886A,-887A,-888T,-889T,-890C,-891A,-892C,-893T,-894G,-895G,-896A,-897G,-898G,-899A,-900A,-901C,-902A,-903G,-904A,-905C,-906A,-907T,-908G,-909C,-910T,-911G,-912A	chromosome	truncated	41.1392	52.9605	2
FosA5	NG_050409.1 Klebsiella pneumoniae KP96 pKP96 fosA gene for fosfomycin resistance glutathione transferase FosA5, complete CDS	620	154	154	RDBB01000001.1RDBB01.1.fsa_nt_chr_610	678605	679024	1	909	114	3	114	C20T,C21G,G23A,C24T,T25C,T27C,G28A,G30T,A31C,T41C,G52C,C53T,A54G,G56T,C60T,C62A,T63A,G64A,G65A,C66T,C68A,C71T,G72T,C82G,A83C,T84G,A87G,T88C,C94A,G95A,A98T,T101C,C102G,A105G,T106C,T107C,G110C,A111G,A112G,T114C,C115A,A116G,G120A,A121T,G122T,G123C,A127T,G128C,A129G,G145T,C206T,T216C,G241C,T371C,C383T,C394T,C397T,C410G,T464C,C561T,A631C,C633A,T634C,G635C,T636G,C637A,C638T,T639A,T641C,A647G,T648G,G649C,G651A,G652A,G653T,A657G,G659C,A662G,T664C,C665G,T666C,C667G,T668G,T669C,C671G,G674T,C676T,T678C,G679T,C680T,C681T,G683C,A684G,A685T,G687C,G688C,G689A,G692T,G693T,A694T,C699T,C701T,G702A,G705C,C706T,T707G,A710G,T711A,T712C,A713C,T714C,C716G,T717C,A718G,T721A,T723A,A730C,T732G	T118-,G119-,T139N,A163N,C305N,T308N,A320N,T350N,T353N,C362N,T368N,A372N,A404N,T446N,T470N,T476N,T564N,T624N,A726-	-1G,-2T,-3G,-4A,-5T,-6T,-7A,-8A,-9T,-10T,-11T,-12A,-13C,-14A,-15T,-16C,-17G,-18T,-19C,-37C,-38G,-39C,-45C,-46G,-47A,-48C,-57C,-79G,-103C,-104A,-280C,-281G,-282G,-283C,-284C,-285G,-286C,-425G,-426C,-427A,-428G,-429G,-430C,-431G,-432G,-433C,-491T,-492C,-493A,-494G,-495C,-496G,-497C,-498C,-499T,-500G,-501C,-502T,-503G,-504T,-505T,-506T,-507C,-508G,-509C,-510G,-511A,-512G,-513C,-514G,-515C,-516T,-517A,-518C,-519G,-520T,-521G,-522C,-523T,-524G,-525G,-526C,-527G,-528G,-529G,-530C,-531C,-532G,-533G,-534G,-535T,-536C,-537G,-538G,-539G,-540C,-541A,-542T,-543C,-544C,-545G,-546G,-547T,-548G,-549C,-550T,-551G,-552C,-553G,-554G,-654C,-655T,-656T,-734T,-735G,-736G,-737C,-738G,-739G,-740T,-741G,-742T,-743T,-744G,-745C,-746C,-747G,-748G,-749A,-750G,-751C,-752G,-753G,-754C,-755T,-756G,-757G,-758T,-759G,-760C,-761G,-762C,-763G,-764G,-765G,-766C,-767A,-768G,-769A,-770G,-771C,-772G,-773G,-774G,-775C,-776T,-777G,-778G,-779T,-780C,-781G,-782T,-783C,-784G,-785T,-786C,-787G,-788A,-789G,-790C,-791C,-792G,-793C,-794C,-795G,-796C,-797T,-798G,-799G,-800C,-801G,-802G,-803T,-804C,-805G,-806C,-807C,-808G,-809G,-810C,-811T,-812T,-813T,-814G,-815A,-816G,-817A,-818T,-819G,-820C,-821T,-822G,-823A,-824T,-825G,-826C,-827T,-828A,-829T,-830G,-831G,-832C,-833A,-834C,-835G,-836A,-837G,-838C,-839G,-840C,-841T,-842G,-843G,-844C,-845A,-846C,-847C,-848G,-849C,-850G,-851A,-852T,-853C,-854C,-855G,-856G,-857C,-858G,-859C,-860A,-861T,-862C,-863A,-864A,-865T,-866G,-867G,-868C,-869T,-870G,-871C,-872G,-873C,-874C,-875A,-876G,-877T,-878T,-879C,-880A,-881T,-882T,-883G,-884T,-885G,-886A,-887A,-888T,-889T,-890C,-891A,-892C,-893T,-894G,-895G,-896A,-897G,-898G,-899A,-900A,-901C,-902A,-903G,-904A,-905C,-906A,-907T,-908G,-909C,-910T,-911G,-912A	chromosome	truncated	41.1392	52.9605	2
FosA5	NG_050409.1 Klebsiella pneumoniae KP96 pKP96 fosA gene for fosfomycin resistance glutathione transferase FosA5, complete CDS	620	154	154	RDBC01000001.1RDBC01.1.fsa_nt_chr_3364	3626522	3627430	1	909	210	7	210	C130A,T135G,T136C,A138G,T141G,G142A,C143T,G145T,A146T,T147C,T150C,T155C,G157C,C158T,A159G,G161T,A162G,G163A,C164T,T167C,C170G,A171C,A177C,C178G,C179G,G181A,G185A,C186G,A187C,T188C,A191C,T192C,G194C,T196C,T200C,A202G,G203A,T205G,C206A,A207G,T208C,G210T,T211C,T216C,C219G,T220C,G221C,A223C,G224T,A226C,A227G,A231C,T318C,C789A,T802G,C804G,T805G,C806T,T807C,G810C,C811G,T812G,A813C,G815T,G816T,G818A,G821T,A825G,C831G,T833G,G836A,T837C,C842G,T843C,G844T,C845G,C846G,G848A,A849C,A850C,G852C,G854A,A856C,G857C,A859G,C861G,T862C,G863A,C864T,T865C,C866A,G867A,A874C,A875G,T877C,T879G,C881T,T882C,T887G,C890A,G892T,A893T,T894C,T896C	A213-,A214-,T215-,A229-,C476N,A643N,G647N,C733N,T742N,A797-,G798-,A885-	-1G,-2T,-3G,-4A,-5T,-6T,-7A,-8A,-9T,-10T,-11T,-12A,-13C,-14A,-15G,-16C,-17G,-18T,-19C,-20T,-21G,-22G,-23A,-24T,-25C,-26T,-27C,-28A,-29A,-30T,-31C,-32T,-33G,-34T,-35T,-36G,-37C,-38G,-39C,-40A,-41C,-42C,-43C,-44T,-45G,-46G,-47A,-48T,-49G,-50T,-51G,-52C,-53T,-54G,-55C,-56T,-57T,-58A,-59G,-60C,-61G,-62A,-63A,-64A,-65A,-66C,-67A,-68A,-69C,-70G,-71T,-72T,-73A,-74C,-75C,-76C,-77G,-78G,-79G,-80C,-81G,-82G,-83C,-84G,-85C,-86A,-87G,-88C,-89G,-90G,-91C,-92T,-93G,-94A,-95A,-96T,-97C,-98T,-99G,-100T,-101C,-102G,-103C,-104A,-105G,-106C,-107C,-108C,-109T,-110C,-111G,-112G,-113T,-114A,-115A,-116G,-117T,-118A,-119T,-120T,-121C,-122A,-123G,-124C,-125T,-126C,-127G,-128C,-152A,-153T,-154C,-182T,-326A,-327T,-328G,-329G,-330C,-331C,-332T,-333C,-334G,-335G,-336C,-337G,-338A,-339T,-340C,-341C,-342T,-343C,-344C,-345T,-346G,-347C,-348C,-349G,-350A,-351T,-352G,-353C,-354T,-355G,-356G,-357C,-358T,-359G,-360G,-361G,-362T,-363T,-364A,-365C,-366G,-367C,-368C,-369A,-370G,-371G,-372C,-373C,-374T,-375C,-376T,-377C,-378C,-379C,-380G,-381G,-382C,-383A,-384G,-385T,-386C,-387G,-388G,-389C,-390T,-391G,-392G,-393C,-394G,-395G,-396T,-397A,-398T,-399T,-400C,-401G,-402A,-403G,-404C,-405T,-406G,-407C,-408A,-409G,-410C,-411C,-412T,-413G,-414C,-415G,-416C,-417A,-418G,-419C,-420T,-421G,-422G,-423A,-424G,-425C,-426A,-427G,-428C,-429A,-430G,-431G,-432C,-462A,-463T,-464A,-465C,-562G,-563C,-564T,-565T,-566A,-567G,-568C,-569C,-570T,-571G,-572G,-573A,-574A,-575A,-576C,-577G,-578T,-579T,-580C,-581T,-582G,-583T,-584C,-585A,-586G,-587C,-588T,-589G,-590G,-591A,-592G,-593C,-594A,-828G,-839A,-899G,-900A,-901G,-902G,-903A,-904A,-905C,-906A,-907G,-908A,-909C,-910A,-911T,-912G,-913C,-914T,-915G,-916A	chromosome	truncated	61.9048	55.0218	2
FosA5	NG_050409.1 Klebsiella pneumoniae KP96 pKP96 fosA gene for fosfomycin resistance glutathione transferase FosA5, complete CDS	620	154	154	RDBC01000001.1RDBC01.1.fsa_nt_chr_3365	3627424	3627843	1	909	210	7	210	C130A,T135G,T136C,A138G,T141G,G142A,C143T,G145T,A146T,T147C,T150C,T155C,G157C,C158T,A159G,G161T,A162G,G163A,C164T,T167C,C170G,A171C,A177C,C178G,C179G,G181A,G185A,C186G,A187C,T188C,A191C,T192C,G194C,T196C,T200C,A202G,G203A,T205G,C206A,A207G,T208C,G210T,T211C,T216C,C219G,T220C,G221C,A223C,G224T,A226C,A227G,A231C,T318C,C789A,T802G,C804G,T805G,C806T,T807C,G810C,C811G,T812G,A813C,G815T,G816T,G818A,G821T,A825G,C831G,T833G,G836A,T837C,C842G,T843C,G844T,C845G,C846G,G848A,A849C,A850C,G852C,G854A,A856C,G857C,A859G,C861G,T862C,G863A,C864T,T865C,C866A,G867A,A874C,A875G,T877C,T879G,C881T,T882C,T887G,C890A,G892T,A893T,T894C,T896C	A213-,A214-,T215-,A229-,C476N,A643N,G647N,C733N,T742N,A797-,G798-,A885-	-1G,-2T,-3G,-4A,-5T,-6T,-7A,-8A,-9T,-10T,-11T,-12A,-13C,-14A,-15G,-16C,-17G,-18T,-19C,-20T,-21G,-22G,-23A,-24T,-25C,-26T,-27C,-28A,-29A,-30T,-31C,-32T,-33G,-34T,-35T,-36G,-37C,-38G,-39C,-40A,-41C,-42C,-43C,-44T,-45G,-46G,-47A,-48T,-49G,-50T,-51G,-52C,-53T,-54G,-55C,-56T,-57T,-58A,-59G,-60C,-61G,-62A,-63A,-64A,-65A,-66C,-67A,-68A,-69C,-70G,-71T,-72T,-73A,-74C,-75C,-76C,-77G,-78G,-79G,-80C,-81G,-82G,-83C,-84G,-85C,-86A,-87G,-88C,-89G,-90G,-91C,-92T,-93G,-94A,-95A,-96T,-97C,-98T,-99G,-100T,-101C,-102G,-103C,-104A,-105G,-106C,-107C,-108C,-109T,-110C,-111G,-112G,-113T,-114A,-115A,-116G,-117T,-118A,-119T,-120T,-121C,-122A,-123G,-124C,-125T,-126C,-127G,-128C,-152A,-153T,-154C,-182T,-326A,-327T,-328G,-329G,-330C,-331C,-332T,-333C,-334G,-335G,-336C,-337G,-338A,-339T,-340C,-341C,-342T,-343C,-344C,-345T,-346G,-347C,-348C,-349G,-350A,-351T,-352G,-353C,-354T,-355G,-356G,-357C,-358T,-359G,-360G,-361G,-362T,-363T,-364A,-365C,-366G,-367C,-368C,-369A,-370G,-371G,-372C,-373C,-374T,-375C,-376T,-377C,-378C,-379C,-380G,-381G,-382C,-383A,-384G,-385T,-386C,-387G,-388G,-389C,-390T,-391G,-392G,-393C,-394G,-395G,-396T,-397A,-398T,-399T,-400C,-401G,-402A,-403G,-404C,-405T,-406G,-407C,-408A,-409G,-410C,-411C,-412T,-413G,-414C,-415G,-416C,-417A,-418G,-419C,-420T,-421G,-422G,-423A,-424G,-425C,-426A,-427G,-428C,-429A,-430G,-431G,-432C,-462A,-463T,-464A,-465C,-562G,-563C,-564T,-565T,-566A,-567G,-568C,-569C,-570T,-571G,-572G,-573A,-574A,-575A,-576C,-577G,-578T,-579T,-580C,-581T,-582G,-583T,-584C,-585A,-586G,-587C,-588T,-589G,-590G,-591A,-592G,-593C,-594A,-828G,-839A,-899G,-900A,-901G,-902G,-903A,-904A,-905C,-906A,-907G,-908A,-909C,-910A,-911T,-912G,-913C,-914T,-915G,-916A	chromosome	truncated	61.9048	55.0218	2
FosA5	NG_050409.1 Klebsiella pneumoniae KP96 pKP96 fosA gene for fosfomycin resistance glutathione transferase FosA5, complete CDS	620	154	154	RDBD01000001.1RDBD01.1.fsa_nt_chr_4863	3214564	3214983	-1	909	249	5	249	C130A,T135G,T136C,A138G,T141G,G142A,C143T,G145T,A146T,T147C,T150C,T155C,G157C,C158T,A159G,G161T,A162G,G163A,C164T,T167C,C170G,A171C,A177C,C178G,C179G,G181A,G185A,C186G,A187C,T188C,A191C,T192C,G194C,T196C,T200C,A202G,G203A,T205G,C206A,A207G,T208C,G210T,T211C,C219G,T220C,G221C,A223T,G224T,A226C,A227G,A231C,C232T,T318C,C342T,T348C,T607C,C744T,T753G,A809G,G813T,C815G,C816A,T817G,C818A,C823T,T824G,G828C,G829T,G831T,A832G,G834C,C835A,T836C,A837G,T839G,T841G,T844G,T851C,G853A,T856C,C858G,C860G,G861C,G866A,G867T,A871T,G873C,A874G,C875T,T877A,C879T,G882A,G884T,C886T,T887G,G888A,A890T,T892C,T894C,C896G,T897G,T899G,A900G,T901A,T902A,T903C,G904A,C905G,G907C,A910G,T911C	A213-,A214-,T215-,A229-,G578N,G822-	-1G,-2T,-3G,-4A,-5T,-6T,-7A,-8A,-9T,-10T,-11T,-12A,-13C,-14A,-15G,-16C,-17G,-18T,-19C,-20T,-21G,-22G,-23A,-24T,-25C,-26T,-27C,-28A,-29A,-30T,-31C,-32T,-33G,-34T,-35T,-36G,-37C,-38G,-39C,-40A,-41C,-42C,-43C,-44T,-45G,-46G,-47A,-48T,-49G,-50T,-51G,-52C,-53T,-54G,-55C,-56T,-57T,-58A,-59G,-60C,-61G,-62A,-63A,-64A,-65A,-66C,-67A,-68A,-69C,-70G,-71T,-72T,-73A,-74C,-75C,-76C,-77G,-78G,-79G,-80C,-81G,-82G,-83C,-84G,-85C,-86A,-87G,-88C,-89G,-90G,-91C,-92T,-93G,-94A,-95A,-96T,-97C,-98T,-99G,-100T,-101C,-102G,-103C,-104A,-105G,-106C,-107C,-108C,-109T,-110C,-111G,-112G,-113T,-114G,-115A,-116G,-117T,-118A,-119T,-120T,-121C,-122A,-123G,-124C,-125T,-126C,-127G,-128C,-152A,-153T,-154C,-182T,-320G,-321A,-391G,-392G,-393C,-394G,-395G,-396T,-397A,-398T,-399T,-400C,-401G,-402A,-403A,-404C,-405T,-406G,-487G,-488C,-489T,-490G,-491C,-492A,-493T,-494C,-495A,-496G,-497C,-498G,-499C,-500C,-501T,-502G,-503C,-504T,-505G,-506T,-507T,-508T,-509C,-510G,-511C,-512G,-513A,-514A,-515C,-516G,-517C,-518T,-519A,-520C,-521G,-522T,-523G,-524C,-525T,-526G,-527G,-528C,-529T,-530G,-531G,-532C,-533C,-534G,-535G,-536G,-537C,-538G,-539G,-540A,-541A,-542C,-543A,-614G,-615G,-616G,-617G,-618G,-619C,-620G,-621G,-622C,-623T,-624T,-625C,-626A,-627G,-628C,-629G,-630C,-631G,-632G,-633C,-634G,-635A,-636C,-637C,-638G,-639A,-640T,-641A,-642T,-643C,-644G,-645C,-646G,-647C,-648T,-649G,-650G,-651C,-652G,-653A,-654A,-655C,-656C,-657T,-658C,-659G,-660G,-661A,-662T,-663T,-664G,-665A,-666T,-667G,-668C,-669G,-670G,-671C,-672G,-673G,-674G,-675T,-676T,-677G,-678T,-679C,-680C,-681T,-682T,-683T,-684C,-685C,-686G,-687T,-688G,-689C,-690C,-691A,-692C,-693A,-808C,-847A,-848C,-849C,-863T,-864C,-914A	chromosome	truncated	36.1446	55.0328	2
FosA5	NG_050409.1 Klebsiella pneumoniae KP96 pKP96 fosA gene for fosfomycin resistance glutathione transferase FosA5, complete CDS	620	154	154	RDBD01000001.1RDBD01.1.fsa_nt_chr_4864	3214977	3215885	-1	909	249	5	249	C130A,T135G,T136C,A138G,T141G,G142A,C143T,G145T,A146T,T147C,T150C,T155C,G157C,C158T,A159G,G161T,A162G,G163A,C164T,T167C,C170G,A171C,A177C,C178G,C179G,G181A,G185A,C186G,A187C,T188C,A191C,T192C,G194C,T196C,T200C,A202G,G203A,T205G,C206A,A207G,T208C,G210T,T211C,C219G,T220C,G221C,A223T,G224T,A226C,A227G,A231C,C232T,T318C,C342T,T348C,T607C,C744T,T753G,A809G,G813T,C815G,C816A,T817G,C818A,C823T,T824G,G828C,G829T,G831T,A832G,G834C,C835A,T836C,A837G,T839G,T841G,T844G,T851C,G853A,T856C,C858G,C860G,G861C,G866A,G867T,A871T,G873C,A874G,C875T,T877A,C879T,G882A,G884T,C886T,T887G,G888A,A890T,T892C,T894C,C896G,T897G,T899G,A900G,T901A,T902A,T903C,G904A,C905G,G907C,A910G,T911C	A213-,A214-,T215-,A229-,G578N,G822-	-1G,-2T,-3G,-4A,-5T,-6T,-7A,-8A,-9T,-10T,-11T,-12A,-13C,-14A,-15G,-16C,-17G,-18T,-19C,-20T,-21G,-22G,-23A,-24T,-25C,-26T,-27C,-28A,-29A,-30T,-31C,-32T,-33G,-34T,-35T,-36G,-37C,-38G,-39C,-40A,-41C,-42C,-43C,-44T,-45G,-46G,-47A,-48T,-49G,-50T,-51G,-52C,-53T,-54G,-55C,-56T,-57T,-58A,-59G,-60C,-61G,-62A,-63A,-64A,-65A,-66C,-67A,-68A,-69C,-70G,-71T,-72T,-73A,-74C,-75C,-76C,-77G,-78G,-79G,-80C,-81G,-82G,-83C,-84G,-85C,-86A,-87G,-88C,-89G,-90G,-91C,-92T,-93G,-94A,-95A,-96T,-97C,-98T,-99G,-100T,-101C,-102G,-103C,-104A,-105G,-106C,-107C,-108C,-109T,-110C,-111G,-112G,-113T,-114G,-115A,-116G,-117T,-118A,-119T,-120T,-121C,-122A,-123G,-124C,-125T,-126C,-127G,-128C,-152A,-153T,-154C,-182T,-320G,-321A,-391G,-392G,-393C,-394G,-395G,-396T,-397A,-398T,-399T,-400C,-401G,-402A,-403A,-404C,-405T,-406G,-487G,-488C,-489T,-490G,-491C,-492A,-493T,-494C,-495A,-496G,-497C,-498G,-499C,-500C,-501T,-502G,-503C,-504T,-505G,-506T,-507T,-508T,-509C,-510G,-511C,-512G,-513A,-514A,-515C,-516G,-517C,-518T,-519A,-520C,-521G,-522T,-523G,-524C,-525T,-526G,-527G,-528C,-529T,-530G,-531G,-532C,-533C,-534G,-535G,-536G,-537C,-538G,-539G,-540A,-541A,-542C,-543A,-614G,-615G,-616G,-617G,-618G,-619C,-620G,-621G,-622C,-623T,-624T,-625C,-626A,-627G,-628C,-629G,-630C,-631G,-632G,-633C,-634G,-635A,-636C,-637C,-638G,-639A,-640T,-641A,-642T,-643C,-644G,-645C,-646G,-647C,-648T,-649G,-650G,-651C,-652G,-653A,-654A,-655C,-656C,-657T,-658C,-659G,-660G,-661A,-662T,-663T,-664G,-665A,-666T,-667G,-668C,-669G,-670G,-671C,-672G,-673G,-674G,-675T,-676T,-677G,-678T,-679C,-680C,-681T,-682T,-683T,-684C,-685C,-686G,-687T,-688G,-689C,-690C,-691A,-692C,-693A,-808C,-847A,-848C,-849C,-863T,-864C,-914A	chromosome	truncated	36.1446	55.0328	2
ISKpn26	MN307741.1 Klebsiella pneumoniae strain ARTLCOL11 insertion sequence ISKpn26 transposase gene, complete cds; and mgrB gene, partial sequence	1344	327	327	RCZT01000002.1RCZT01.1.fsa_nt_chr_447	394236	395216	1	981	327	363	327		G1-,T2-,G3-,A4-,A5-,A6-,A7-,A8-,A9-,T10-,T11-,A12-,C13-,G14-,G15-,T16-,G17-,G18-,G19-,T20-,T21-,T22-,T23-,A24-,C25-,T26-,G27-,A28-,T29-,A30-,G31-,T32-,C33-,A34-,T35-,C36-,A37-,T38-,A39-,G40-,C41-,A42-,G43-,G44-,C45-,T46-,G47-,C48-,C49-,T50-,G51-,T52-,T53-,G54-,C55-,T56-,G57-,T58-,G59-,G60-,A61-,C62-,T63-,C64-,A65-,G66-,A67-,T68-,G69-,C70-,T71-,T72-,A73-,A74-,G75-,G76-,A77-,A78-,G79-,G80-,T81-,G82-,C83-,G84-,A85-,A86-,C87-,A88-,A89-,G90-,T91-,T92-,C93-,C94-,T95-,G96-,A97-,T98-,A99-,T100-,G101-,A102-,G103-,A104-,T105-,C106-,A107-,T108-,C109-,A110-,T111-,A112-,T113-,T114-,C115-,A116-,T117-,C118-,C119-,G120-,G121-,A122-,G123-,C124-,G125-,C126-,A127-,T128-,C129-,C130-,C131-,A132-,G133-,A134-,G135-,G136-,G137-,A138-,C139-,A140-,T141-,C142-,A1124-,A1125-,A1126-,C1127-,C1128-,G1129-,G1130-,A1131-,A1132-,A1133-,T1134-,A1135-,A1136-,C1137-,G1138-,C1139-,C1140-,A1141-,G1142-,A1143-,A1144-,A1145-,T1146-,G1147-,G1148-,T1149-,G1150-,G1151-,A1152-,A1153-,A1154-,A1155-,A1156-,A1157-,T1158-,A1159-,G1160-,C1161-,C1162-,T1163-,A1164-,A1165-,A1166-,T1167-,A1168-,G1169-,G1170-,C1171-,T1172-,G1173-,A1174-,T1175-,T1176-,C1177-,G1178-,A1179-,T1180-,G1181-,T1182-,G1183-,T1184-,T1185-,T1186-,G1187-,C1188-,G1189-,G1190-,G1191-,A1192-,A1193-,A1194-,A1195-,A1196-,A1197-,A1198-,T1199-,C1200-,G1201-,G1202-,C1203-,C1204-,C1205-,A1206-,G1207-,A1208-,T1209-,C1210-,C1211-,G1212-,C1213-,G1214-,A1215-,A1216-,A1217-,T1218-,T1219-,T1220-,T1221-,A1222-,A1223-,T1224-,C1225-,A1226-,G1227-,C1228-,G1229-,A1230-,G1231-,T1232-,C1233-,A1234-,G1235-,C1236-,T1237-,T1238-,G1239-,G1240-,G1241-,A1242-,A1243-,G1244-,A1245-,A1246-,A1247-,T1248-,G1249-,A1250-,C1251-,C1252-,T1253-,G1254-,C1255-,T1256-,T1257-,A1258-,T1259-,T1260-,C1261-,G1262-,C1263-,A1264-,C1265-,C1266-,T1267-,T1268-,C1269-,C1270-,T1271-,T1272-,A1273-,A1274-,C1275-,G1276-,T1277-,A1278-,A1279-,T1280-,G1281-,T1282-,G1283-,C1284-,G1285-,A1286-,C1287-,C1288-,A1289-,G1290-,G1291-,A1292-,T1293-,G1294-,T1295-,T1296-,C1297-,A1298-,G1299-,T1300-,T1301-,T1302-,T1303-,T1304-,C1305-,A1306-,G1307-,C1308-,G1309-,G1310-,C1311-,A1312-,T1313-,T1314-,T1315-,G1316-,C1317-,A1318-,C1319-,T1320-,A1321-,T1322-,T1323-,A1324-,A1325-,T1326-,A1327-,A1328-,A1329-,T1330-,T1331-,T1332-,A1333-,T1334-,T1335-,C1336-,C1337-,G1338-,T1339-,G1340-,G1341-,T1342-,A1343-,A1344-		chromosome	present	100	72.9911	1
ISKpn26	MN307741.1 Klebsiella pneumoniae strain ARTLCOL11 insertion sequence ISKpn26 transposase gene, complete cds; and mgrB gene, partial sequence	1344	327	327	RCZU01000002.1RCZU01.1.fsa_nt_plasm_16	8431	8682	1	981	327	363	327	A247G,C250T,G254A,T255C,G256C,A258C,A259T,G963A,A1023G,A1024G,T1068C	G1-,T2-,G3-,A4-,A5-,A6-,A7-,A8-,A9-,T10-,T11-,A12-,C13-,G14-,G15-,T16-,G17-,G18-,G19-,T20-,T21-,T22-,T23-,A24-,C25-,T26-,G27-,A28-,T29-,A30-,G31-,T32-,C33-,A34-,T35-,C36-,A37-,T38-,A39-,G40-,C41-,A42-,G43-,G44-,C45-,T46-,G47-,C48-,C49-,T50-,G51-,T52-,T53-,G54-,C55-,T56-,G57-,T58-,G59-,G60-,A61-,C62-,T63-,C64-,A65-,G66-,A67-,T68-,G69-,C70-,T71-,T72-,A73-,A74-,G75-,G76-,A77-,A78-,G79-,G80-,T81-,G82-,C83-,G84-,A85-,A86-,C87-,A88-,A89-,G90-,T91-,T92-,C93-,C94-,T95-,G96-,A97-,T98-,A99-,T100-,G101-,A102-,G103-,A104-,T105-,C106-,A107-,T108-,C109-,A110-,T111-,A112-,T113-,T114-,C115-,A116-,T117-,C118-,C119-,G120-,G121-,A122-,G123-,C124-,G125-,C126-,A127-,T128-,C129-,C130-,C131-,A132-,G133-,A134-,G135-,G136-,G137-,A138-,C139-,A140-,T141-,C142-,A1124-,A1125-,A1126-,C1127-,C1128-,G1129-,G1130-,A1131-,A1132-,A1133-,T1134-,A1135-,A1136-,C1137-,G1138-,C1139-,C1140-,A1141-,G1142-,A1143-,A1144-,A1145-,T1146-,G1147-,G1148-,T1149-,G1150-,G1151-,A1152-,A1153-,A1154-,A1155-,A1156-,A1157-,T1158-,A1159-,G1160-,C1161-,C1162-,T1163-,A1164-,A1165-,A1166-,T1167-,A1168-,G1169-,G1170-,C1171-,T1172-,G1173-,A1174-,T1175-,T1176-,C1177-,G1178-,A1179-,T1180-,G1181-,T1182-,G1183-,T1184-,T1185-,T1186-,G1187-,C1188-,G1189-,G1190-,G1191-,A1192-,A1193-,A1194-,A1195-,A1196-,A1197-,A1198-,T1199-,C1200-,G1201-,G1202-,C1203-,C1204-,C1205-,A1206-,G1207-,A1208-,T1209-,C1210-,C1211-,G1212-,C1213-,G1214-,A1215-,A1216-,A1217-,T1218-,T1219-,T1220-,T1221-,A1222-,A1223-,T1224-,C1225-,A1226-,G1227-,C1228-,G1229-,A1230-,G1231-,T1232-,C1233-,A1234-,G1235-,C1236-,T1237-,T1238-,G1239-,G1240-,G1241-,A1242-,A1243-,G1244-,A1245-,A1246-,A1247-,T1248-,G1249-,A1250-,C1251-,C1252-,T1253-,G1254-,C1255-,T1256-,T1257-,A1258-,T1259-,T1260-,C1261-,G1262-,C1263-,A1264-,C1265-,C1266-,T1267-,T1268-,C1269-,C1270-,T1271-,T1272-,A1273-,A1274-,C1275-,G1276-,T1277-,A1278-,A1279-,T1280-,G1281-,T1282-,G1283-,C1284-,G1285-,A1286-,C1287-,C1288-,A1289-,G1290-,G1291-,A1292-,T1293-,G1294-,T1295-,T1296-,C1297-,A1298-,G1299-,T1300-,T1301-,T1302-,T1303-,T1304-,C1305-,A1306-,G1307-,C1308-,G1309-,G1310-,C1311-,A1312-,T1313-,T1314-,T1315-,G1316-,C1317-,A1318-,C1319-,T1320-,A1321-,T1322-,T1323-,A1324-,A1325-,T1326-,A1327-,A1328-,A1329-,T1330-,T1331-,T1332-,A1333-,T1334-,T1335-,C1336-,C1337-,G1338-,T1339-,G1340-,G1341-,T1342-,A1343-,A1344-		plasmid	present	98.4709	72.1726	1
ISKpn26	MN307741.1 Klebsiella pneumoniae strain ARTLCOL11 insertion sequence ISKpn26 transposase gene, complete cds; and mgrB gene, partial sequence	1344	327	327	RCZV01000002.1RCZV01.1.fsa_nt_plasm_165	129388	130368	-1	981	327	363	327		G1-,T2-,G3-,A4-,A5-,A6-,A7-,A8-,A9-,T10-,T11-,A12-,C13-,G14-,G15-,T16-,G17-,G18-,G19-,T20-,T21-,T22-,T23-,A24-,C25-,T26-,G27-,A28-,T29-,A30-,G31-,T32-,C33-,A34-,T35-,C36-,A37-,T38-,A39-,G40-,C41-,A42-,G43-,G44-,C45-,T46-,G47-,C48-,C49-,T50-,G51-,T52-,T53-,G54-,C55-,T56-,G57-,T58-,G59-,G60-,A61-,C62-,T63-,C64-,A65-,G66-,A67-,T68-,G69-,C70-,T71-,T72-,A73-,A74-,G75-,G76-,A77-,A78-,G79-,G80-,T81-,G82-,C83-,G84-,A85-,A86-,C87-,A88-,A89-,G90-,T91-,T92-,C93-,C94-,T95-,G96-,A97-,T98-,A99-,T100-,G101-,A102-,G103-,A104-,T105-,C106-,A107-,T108-,C109-,A110-,T111-,A112-,T113-,T114-,C115-,A116-,T117-,C118-,C119-,G120-,G121-,A122-,G123-,C124-,G125-,C126-,A127-,T128-,C129-,C130-,C131-,A132-,G133-,A134-,G135-,G136-,G137-,A138-,C139-,A140-,T141-,C142-,A1124-,A1125-,A1126-,C1127-,C1128-,G1129-,G1130-,A1131-,A1132-,A1133-,T1134-,A1135-,A1136-,C1137-,G1138-,C1139-,C1140-,A1141-,G1142-,A1143-,A1144-,A1145-,T1146-,G1147-,G1148-,T1149-,G1150-,G1151-,A1152-,A1153-,A1154-,A1155-,A1156-,A1157-,T1158-,A1159-,G1160-,C1161-,C1162-,T1163-,A1164-,A1165-,A1166-,T1167-,A1168-,G1169-,G1170-,C1171-,T1172-,G1173-,A1174-,T1175-,T1176-,C1177-,G1178-,A1179-,T1180-,G1181-,T1182-,G1183-,T1184-,T1185-,T1186-,G1187-,C1188-,G1189-,G1190-,G1191-,A1192-,A1193-,A1194-,A1195-,A1196-,A1197-,A1198-,T1199-,C1200-,G1201-,G1202-,C1203-,C1204-,C1205-,A1206-,G1207-,A1208-,T1209-,C1210-,C1211-,G1212-,C1213-,G1214-,A1215-,A1216-,A1217-,T1218-,T1219-,T1220-,T1221-,A1222-,A1223-,T1224-,C1225-,A1226-,G1227-,C1228-,G1229-,A1230-,G1231-,T1232-,C1233-,A1234-,G1235-,C1236-,T1237-,T1238-,G1239-,G1240-,G1241-,A1242-,A1243-,G1244-,A1245-,A1246-,A1247-,T1248-,G1249-,A1250-,C1251-,C1252-,T1253-,G1254-,C1255-,T1256-,T1257-,A1258-,T1259-,T1260-,C1261-,G1262-,C1263-,A1264-,C1265-,C1266-,T1267-,T1268-,C1269-,C1270-,T1271-,T1272-,A1273-,A1274-,C1275-,G1276-,T1277-,A1278-,A1279-,T1280-,G1281-,T1282-,G1283-,C1284-,G1285-,A1286-,C1287-,C1288-,A1289-,G1290-,G1291-,A1292-,T1293-,G1294-,T1295-,T1296-,C1297-,A1298-,G1299-,T1300-,T1301-,T1302-,T1303-,T1304-,C1305-,A1306-,G1307-,C1308-,G1309-,G1310-,C1311-,A1312-,T1313-,T1314-,T1315-,G1316-,C1317-,A1318-,C1319-,T1320-,A1321-,T1322-,T1323-,A1324-,A1325-,T1326-,A1327-,A1328-,A1329-,T1330-,T1331-,T1332-,A1333-,T1334-,T1335-,C1336-,C1337-,G1338-,T1339-,G1340-,G1341-,T1342-,A1343-,A1344-		plasmid	present	100	72.9911	1
ISKpn26	MN307741.1 Klebsiella pneumoniae strain ARTLCOL11 insertion sequence ISKpn26 transposase gene, complete cds; and mgrB gene, partial sequence	1344	327	327	RDAD01000002.1RDAD01.1.fsa_nt_plasm_249	195571	196551	1	981	327	363	327		G1-,T2-,G3-,A4-,A5-,A6-,A7-,A8-,A9-,T10-,T11-,A12-,C13-,G14-,G15-,T16-,G17-,G18-,G19-,T20-,T21-,T22-,T23-,A24-,C25-,T26-,G27-,A28-,T29-,A30-,G31-,T32-,C33-,A34-,T35-,C36-,A37-,T38-,A39-,G40-,C41-,A42-,G43-,G44-,C45-,T46-,G47-,C48-,C49-,T50-,G51-,T52-,T53-,G54-,C55-,T56-,G57-,T58-,G59-,G60-,A61-,C62-,T63-,C64-,A65-,G66-,A67-,T68-,G69-,C70-,T71-,T72-,A73-,A74-,G75-,G76-,A77-,A78-,G79-,G80-,T81-,G82-,C83-,G84-,A85-,A86-,C87-,A88-,A89-,G90-,T91-,T92-,C93-,C94-,T95-,G96-,A97-,T98-,A99-,T100-,G101-,A102-,G103-,A104-,T105-,C106-,A107-,T108-,C109-,A110-,T111-,A112-,T113-,T114-,C115-,A116-,T117-,C118-,C119-,G120-,G121-,A122-,G123-,C124-,G125-,C126-,A127-,T128-,C129-,C130-,C131-,A132-,G133-,A134-,G135-,G136-,G137-,A138-,C139-,A140-,T141-,C142-,A1124-,A1125-,A1126-,C1127-,C1128-,G1129-,G1130-,A1131-,A1132-,A1133-,T1134-,A1135-,A1136-,C1137-,G1138-,C1139-,C1140-,A1141-,G1142-,A1143-,A1144-,A1145-,T1146-,G1147-,G1148-,T1149-,G1150-,G1151-,A1152-,A1153-,A1154-,A1155-,A1156-,A1157-,T1158-,A1159-,G1160-,C1161-,C1162-,T1163-,A1164-,A1165-,A1166-,T1167-,A1168-,G1169-,G1170-,C1171-,T1172-,G1173-,A1174-,T1175-,T1176-,C1177-,G1178-,A1179-,T1180-,G1181-,T1182-,G1183-,T1184-,T1185-,T1186-,G1187-,C1188-,G1189-,G1190-,G1191-,A1192-,A1193-,A1194-,A1195-,A1196-,A1197-,A1198-,T1199-,C1200-,G1201-,G1202-,C1203-,C1204-,C1205-,A1206-,G1207-,A1208-,T1209-,C1210-,C1211-,G1212-,C1213-,G1214-,A1215-,A1216-,A1217-,T1218-,T1219-,T1220-,T1221-,A1222-,A1223-,T1224-,C1225-,A1226-,G1227-,C1228-,G1229-,A1230-,G1231-,T1232-,C1233-,A1234-,G1235-,C1236-,T1237-,T1238-,G1239-,G1240-,G1241-,A1242-,A1243-,G1244-,A1245-,A1246-,A1247-,T1248-,G1249-,A1250-,C1251-,C1252-,T1253-,G1254-,C1255-,T1256-,T1257-,A1258-,T1259-,T1260-,C1261-,G1262-,C1263-,A1264-,C1265-,C1266-,T1267-,T1268-,C1269-,C1270-,T1271-,T1272-,A1273-,A1274-,C1275-,G1276-,T1277-,A1278-,A1279-,T1280-,G1281-,T1282-,G1283-,C1284-,G1285-,A1286-,C1287-,C1288-,A1289-,G1290-,G1291-,A1292-,T1293-,G1294-,T1295-,T1296-,C1297-,A1298-,G1299-,T1300-,T1301-,T1302-,T1303-,T1304-,C1305-,A1306-,G1307-,C1308-,G1309-,G1310-,C1311-,A1312-,T1313-,T1314-,T1315-,G1316-,C1317-,A1318-,C1319-,T1320-,A1321-,T1322-,T1323-,A1324-,A1325-,T1326-,A1327-,A1328-,A1329-,T1330-,T1331-,T1332-,A1333-,T1334-,T1335-,C1336-,C1337-,G1338-,T1339-,G1340-,G1341-,T1342-,A1343-,A1344-		plasmid	present	100	72.9911	1
ISKpn26	MN307741.1 Klebsiella pneumoniae strain ARTLCOL11 insertion sequence ISKpn26 transposase gene, complete cds; and mgrB gene, partial sequence	1344	327	327	RDAE01000002.1RDAE01.1.fsa_nt_plasm_182	134721	135242	-1	1131	327	224	327	A1126G,C1128G,A1131C,A1136T,C1137G,G1138T,C1139A,C1140T,A1141G,G1142A,A1145G,T1146C,G1147A,G1148T,T1149C,A1152T,A1153T,A1154T,A1155C,A1156C,T1158G,A1159G,A1165G,A1166C,A1168T,G1169A,G1170C,A1174G,T1176G,G1178T,A1179G,T1180G,T1184C,T1186G,C1188T,G1191C,A1192G,A1193C,A1194T,A1195G,A1196G,A1197G,A1198C,C1200T,G1201C,G1202A,C1205T,A1206T,G1207A,C1210T,C1211T,G1212C,A1215T,A1216G,A1217T,T1219C,T1220A,T1221C,A1222G,A1223C,C1225T,T1237C,T1238C,G1239C,A1242C,A1243C,G1244C,A1246C,A1247T,G1249T,A1250C,C1251T,T1257G,A1258C,T1259G,A1264C,C1265A,C1266G,T1267G,C1269G,C1270A,T1271A,A1273G,C1275A,A1278C,A1279G,T1280C,G1281T,G1283A,C1284A	G1-,T2-,G3-,A4-,A5-,A6-,A7-,A8-,A9-,T10-,T11-,A12-,C13-,G14-,G15-,T16-,G17-,G18-,G19-,T20-,T21-,T22-,T23-,A24-,C25-,T26-,G27-,A28-,T29-,A30-,G31-,T32-,C33-,A34-,T35-,C36-,A37-,T38-,A39-,G40-,C41-,A42-,G43-,G44-,C45-,T46-,G47-,C48-,C49-,T50-,G51-,T52-,T53-,G54-,C55-,T56-,G57-,T58-,G59-,G60-,A61-,C62-,T63-,C64-,A65-,G66-,A67-,T68-,G69-,C70-,T71-,T72-,A73-,A74-,G75-,G76-,A77-,A78-,G79-,G80-,T81-,G82-,C83-,G84-,A85-,A86-,C87-,A88-,A89-,G90-,T91-,T92-,C93-,C94-,T95-,G96-,A97-,T98-,A99-,T100-,G101-,A102-,G103-,A104-,T105-,C106-,A107-,T108-,C109-,A110-,T111-,A112-,T113-,T114-,C115-,A116-,T117-,C118-,C119-,G120-,G121-,A122-,G123-,C124-,G125-,C126-,A127-,T128-,C129-,C130-,C131-,A132-,G133-,A134-,G135-,G136-,G137-,A138-,C139-,A140-,T141-,C142-,A1124-,A1125-,C1162-,T1163-,A1164-,G1183-,A1230-,G1231-,T1232-,C1233-,A1234-,G1285-,A1286-,C1287-,C1288-,A1289-,G1290-,G1291-,A1292-,T1293-,G1294-,T1295-,T1296-,C1297-,A1298-,G1299-,T1300-,T1301-,T1302-,T1303-,T1304-,C1305-,A1306-,G1307-,C1308-,G1309-,G1310-,C1311-,A1312-,T1313-,T1314-,T1315-,G1316-,C1317-,A1318-,C1319-,T1320-,A1321-,T1322-,T1323-,A1324-,A1325-,T1326-,A1327-,A1328-,A1329-,T1330-,T1331-,T1332-,A1333-,T1334-,T1335-,C1336-,C1337-,G1338-,T1339-,G1340-,G1341-,T1342-,A1343-,A1344-	-1345-,-1346-,-1347-,-1348-,-1349-,-1350-,-1351-,-1352-,-1353-,-1354-,-1355-	plasmid	present	100	77.6384	1
ISKpn26	MN307741.1 Klebsiella pneumoniae strain ARTLCOL11 insertion sequence ISKpn26 transposase gene, complete cds; and mgrB gene, partial sequence	1344	327	327	RDAQ01000002.1RDAQ01.1.fsa_nt_plasm_151	115063	116043	1	981	327	363	327		G1-,T2-,G3-,A4-,A5-,A6-,A7-,A8-,A9-,T10-,T11-,A12-,C13-,G14-,G15-,T16-,G17-,G18-,G19-,T20-,T21-,T22-,T23-,A24-,C25-,T26-,G27-,A28-,T29-,A30-,G31-,T32-,C33-,A34-,T35-,C36-,A37-,T38-,A39-,G40-,C41-,A42-,G43-,G44-,C45-,T46-,G47-,C48-,C49-,T50-,G51-,T52-,T53-,G54-,C55-,T56-,G57-,T58-,G59-,G60-,A61-,C62-,T63-,C64-,A65-,G66-,A67-,T68-,G69-,C70-,T71-,T72-,A73-,A74-,G75-,G76-,A77-,A78-,G79-,G80-,T81-,G82-,C83-,G84-,A85-,A86-,C87-,A88-,A89-,G90-,T91-,T92-,C93-,C94-,T95-,G96-,A97-,T98-,A99-,T100-,G101-,A102-,G103-,A104-,T105-,C106-,A107-,T108-,C109-,A110-,T111-,A112-,T113-,T114-,C115-,A116-,T117-,C118-,C119-,G120-,G121-,A122-,G123-,C124-,G125-,C126-,A127-,T128-,C129-,C130-,C131-,A132-,G133-,A134-,G135-,G136-,G137-,A138-,C139-,A140-,T141-,C142-,A1124-,A1125-,A1126-,C1127-,C1128-,G1129-,G1130-,A1131-,A1132-,A1133-,T1134-,A1135-,A1136-,C1137-,G1138-,C1139-,C1140-,A1141-,G1142-,A1143-,A1144-,A1145-,T1146-,G1147-,G1148-,T1149-,G1150-,G1151-,A1152-,A1153-,A1154-,A1155-,A1156-,A1157-,T1158-,A1159-,G1160-,C1161-,C1162-,T1163-,A1164-,A1165-,A1166-,T1167-,A1168-,G1169-,G1170-,C1171-,T1172-,G1173-,A1174-,T1175-,T1176-,C1177-,G1178-,A1179-,T1180-,G1181-,T1182-,G1183-,T1184-,T1185-,T1186-,G1187-,C1188-,G1189-,G1190-,G1191-,A1192-,A1193-,A1194-,A1195-,A1196-,A1197-,A1198-,T1199-,C1200-,G1201-,G1202-,C1203-,C1204-,C1205-,A1206-,G1207-,A1208-,T1209-,C1210-,C1211-,G1212-,C1213-,G1214-,A1215-,A1216-,A1217-,T1218-,T1219-,T1220-,T1221-,A1222-,A1223-,T1224-,C1225-,A1226-,G1227-,C1228-,G1229-,A1230-,G1231-,T1232-,C1233-,A1234-,G1235-,C1236-,T1237-,T1238-,G1239-,G1240-,G1241-,A1242-,A1243-,G1244-,A1245-,A1246-,A1247-,T1248-,G1249-,A1250-,C1251-,C1252-,T1253-,G1254-,C1255-,T1256-,T1257-,A1258-,T1259-,T1260-,C1261-,G1262-,C1263-,A1264-,C1265-,C1266-,T1267-,T1268-,C1269-,C1270-,T1271-,T1272-,A1273-,A1274-,C1275-,G1276-,T1277-,A1278-,A1279-,T1280-,G1281-,T1282-,G1283-,C1284-,G1285-,A1286-,C1287-,C1288-,A1289-,G1290-,G1291-,A1292-,T1293-,G1294-,T1295-,T1296-,C1297-,A1298-,G1299-,T1300-,T1301-,T1302-,T1303-,T1304-,C1305-,A1306-,G1307-,C1308-,G1309-,G1310-,C1311-,A1312-,T1313-,T1314-,T1315-,G1316-,C1317-,A1318-,C1319-,T1320-,A1321-,T1322-,T1323-,A1324-,A1325-,T1326-,A1327-,A1328-,A1329-,T1330-,T1331-,T1332-,A1333-,T1334-,T1335-,C1336-,C1337-,G1338-,T1339-,G1340-,G1341-,T1342-,A1343-,A1344-		plasmid	present	100	72.9911	1
ISKpn26	MN307741.1 Klebsiella pneumoniae strain ARTLCOL11 insertion sequence ISKpn26 transposase gene, complete cds; and mgrB gene, partial sequence	1344	327	327	RDAU01000003.1RDAU01.1.fsa_nt_plasm_197	142617	143597	-1	981	327	363	327	C148T,C157T,T169C,C183G,C200A,C215T,C217G,T277C,G286T,C289T,A298G,G301A,C304T,G316A,G325A,T328C,C364T,T367C,C370G,C382T,C406T,A418G,C437T,C478G,T499C,C553T,T562C,G568C,T598G,T772G,A817G,T874C,A888G,G898A,G907A,T958G,G976A,G994A,A1024G,C1028T,C1066G,T1086C,G1120C	G1-,T2-,G3-,A4-,A5-,A6-,A7-,A8-,A9-,T10-,T11-,A12-,C13-,G14-,G15-,T16-,G17-,G18-,G19-,T20-,T21-,T22-,T23-,A24-,C25-,T26-,G27-,A28-,T29-,A30-,G31-,T32-,C33-,A34-,T35-,C36-,A37-,T38-,A39-,G40-,C41-,A42-,G43-,G44-,C45-,T46-,G47-,C48-,C49-,T50-,G51-,T52-,T53-,G54-,C55-,T56-,G57-,T58-,G59-,G60-,A61-,C62-,T63-,C64-,A65-,G66-,A67-,T68-,G69-,C70-,T71-,T72-,A73-,A74-,G75-,G76-,A77-,A78-,G79-,G80-,T81-,G82-,C83-,G84-,A85-,A86-,C87-,A88-,A89-,G90-,T91-,T92-,C93-,C94-,T95-,G96-,A97-,T98-,A99-,T100-,G101-,A102-,G103-,A104-,T105-,C106-,A107-,T108-,C109-,A110-,T111-,A112-,T113-,T114-,C115-,A116-,T117-,C118-,C119-,G120-,G121-,A122-,G123-,C124-,G125-,C126-,A127-,T128-,C129-,C130-,C131-,A132-,G133-,A134-,G135-,G136-,G137-,A138-,C139-,A140-,T141-,C142-,A1124-,A1125-,A1126-,C1127-,C1128-,G1129-,G1130-,A1131-,A1132-,A1133-,T1134-,A1135-,A1136-,C1137-,G1138-,C1139-,C1140-,A1141-,G1142-,A1143-,A1144-,A1145-,T1146-,G1147-,G1148-,T1149-,G1150-,G1151-,A1152-,A1153-,A1154-,A1155-,A1156-,A1157-,T1158-,A1159-,G1160-,C1161-,C1162-,T1163-,A1164-,A1165-,A1166-,T1167-,A1168-,G1169-,G1170-,C1171-,T1172-,G1173-,A1174-,T1175-,T1176-,C1177-,G1178-,A1179-,T1180-,G1181-,T1182-,G1183-,T1184-,T1185-,T1186-,G1187-,C1188-,G1189-,G1190-,G1191-,A1192-,A1193-,A1194-,A1195-,A1196-,A1197-,A1198-,T1199-,C1200-,G1201-,G1202-,C1203-,C1204-,C1205-,A1206-,G1207-,A1208-,T1209-,C1210-,C1211-,G1212-,C1213-,G1214-,A1215-,A1216-,A1217-,T1218-,T1219-,T1220-,T1221-,A1222-,A1223-,T1224-,C1225-,A1226-,G1227-,C1228-,G1229-,A1230-,G1231-,T1232-,C1233-,A1234-,G1235-,C1236-,T1237-,T1238-,G1239-,G1240-,G1241-,A1242-,A1243-,G1244-,A1245-,A1246-,A1247-,T1248-,G1249-,A1250-,C1251-,C1252-,T1253-,G1254-,C1255-,T1256-,T1257-,A1258-,T1259-,T1260-,C1261-,G1262-,C1263-,A1264-,C1265-,C1266-,T1267-,T1268-,C1269-,C1270-,T1271-,T1272-,A1273-,A1274-,C1275-,G1276-,T1277-,A1278-,A1279-,T1280-,G1281-,T1282-,G1283-,C1284-,G1285-,A1286-,C1287-,C1288-,A1289-,G1290-,G1291-,A1292-,T1293-,G1294-,T1295-,T1296-,C1297-,A1298-,G1299-,T1300-,T1301-,T1302-,T1303-,T1304-,C1305-,A1306-,G1307-,C1308-,G1309-,G1310-,C1311-,A1312-,T1313-,T1314-,T1315-,G1316-,C1317-,A1318-,C1319-,T1320-,A1321-,T1322-,T1323-,A1324-,A1325-,T1326-,A1327-,A1328-,A1329-,T1330-,T1331-,T1332-,A1333-,T1334-,T1335-,C1336-,C1337-,G1338-,T1339-,G1340-,G1341-,T1342-,A1343-,A1344-		plasmid	present	98.7768	69.7917	1
ISKpn26	MN307741.1 Klebsiella pneumoniae strain ARTLCOL11 insertion sequence ISKpn26 transposase gene, complete cds; and mgrB gene, partial sequence	1344	327	327	RDAX01000001.1RDAX01.1.fsa_nt_plasm_223	179504	180484	1	981	327	363	327		G1-,T2-,G3-,A4-,A5-,A6-,A7-,A8-,A9-,T10-,T11-,A12-,C13-,G14-,G15-,T16-,G17-,G18-,G19-,T20-,T21-,T22-,T23-,A24-,C25-,T26-,G27-,A28-,T29-,A30-,G31-,T32-,C33-,A34-,T35-,C36-,A37-,T38-,A39-,G40-,C41-,A42-,G43-,G44-,C45-,T46-,G47-,C48-,C49-,T50-,G51-,T52-,T53-,G54-,C55-,T56-,G57-,T58-,G59-,G60-,A61-,C62-,T63-,C64-,A65-,G66-,A67-,T68-,G69-,C70-,T71-,T72-,A73-,A74-,G75-,G76-,A77-,A78-,G79-,G80-,T81-,G82-,C83-,G84-,A85-,A86-,C87-,A88-,A89-,G90-,T91-,T92-,C93-,C94-,T95-,G96-,A97-,T98-,A99-,T100-,G101-,A102-,G103-,A104-,T105-,C106-,A107-,T108-,C109-,A110-,T111-,A112-,T113-,T114-,C115-,A116-,T117-,C118-,C119-,G120-,G121-,A122-,G123-,C124-,G125-,C126-,A127-,T128-,C129-,C130-,C131-,A132-,G133-,A134-,G135-,G136-,G137-,A138-,C139-,A140-,T141-,C142-,A1124-,A1125-,A1126-,C1127-,C1128-,G1129-,G1130-,A1131-,A1132-,A1133-,T1134-,A1135-,A1136-,C1137-,G1138-,C1139-,C1140-,A1141-,G1142-,A1143-,A1144-,A1145-,T1146-,G1147-,G1148-,T1149-,G1150-,G1151-,A1152-,A1153-,A1154-,A1155-,A1156-,A1157-,T1158-,A1159-,G1160-,C1161-,C1162-,T1163-,A1164-,A1165-,A1166-,T1167-,A1168-,G1169-,G1170-,C1171-,T1172-,G1173-,A1174-,T1175-,T1176-,C1177-,G1178-,A1179-,T1180-,G1181-,T1182-,G1183-,T1184-,T1185-,T1186-,G1187-,C1188-,G1189-,G1190-,G1191-,A1192-,A1193-,A1194-,A1195-,A1196-,A1197-,A1198-,T1199-,C1200-,G1201-,G1202-,C1203-,C1204-,C1205-,A1206-,G1207-,A1208-,T1209-,C1210-,C1211-,G1212-,C1213-,G1214-,A1215-,A1216-,A1217-,T1218-,T1219-,T1220-,T1221-,A1222-,A1223-,T1224-,C1225-,A1226-,G1227-,C1228-,G1229-,A1230-,G1231-,T1232-,C1233-,A1234-,G1235-,C1236-,T1237-,T1238-,G1239-,G1240-,G1241-,A1242-,A1243-,G1244-,A1245-,A1246-,A1247-,T1248-,G1249-,A1250-,C1251-,C1252-,T1253-,G1254-,C1255-,T1256-,T1257-,A1258-,T1259-,T1260-,C1261-,G1262-,C1263-,A1264-,C1265-,C1266-,T1267-,T1268-,C1269-,C1270-,T1271-,T1272-,A1273-,A1274-,C1275-,G1276-,T1277-,A1278-,A1279-,T1280-,G1281-,T1282-,G1283-,C1284-,G1285-,A1286-,C1287-,C1288-,A1289-,G1290-,G1291-,A1292-,T1293-,G1294-,T1295-,T1296-,C1297-,A1298-,G1299-,T1300-,T1301-,T1302-,T1303-,T1304-,C1305-,A1306-,G1307-,C1308-,G1309-,G1310-,C1311-,A1312-,T1313-,T1314-,T1315-,G1316-,C1317-,A1318-,C1319-,T1320-,A1321-,T1322-,T1323-,A1324-,A1325-,T1326-,A1327-,A1328-,A1329-,T1330-,T1331-,T1332-,A1333-,T1334-,T1335-,C1336-,C1337-,G1338-,T1339-,G1340-,G1341-,T1342-,A1343-,A1344-		plasmid	present	100	72.9911	1
ISKpn26	MN307741.1 Klebsiella pneumoniae strain ARTLCOL11 insertion sequence ISKpn26 transposase gene, complete cds; and mgrB gene, partial sequence	1344	327	327	Scaffold22_1FK2723.fsa_nt_plasm_2	254	1006	-1	773	251	571	251	A1024G,A1258G,T1271C,A1274G	G1-,T2-,G3-,A4-,A5-,A6-,A7-,A8-,A9-,T10-,T11-,A12-,C13-,G14-,G15-,T16-,G17-,G18-,G19-,T20-,T21-,T22-,T23-,A24-,C25-,T26-,G27-,A28-,T29-,A30-,G31-,T32-,C33-,A34-,T35-,C36-,A37-,T38-,A39-,G40-,C41-,A42-,G43-,G44-,C45-,T46-,G47-,C48-,C49-,T50-,G51-,T52-,T53-,G54-,C55-,T56-,G57-,T58-,G59-,G60-,A61-,C62-,T63-,C64-,A65-,G66-,A67-,T68-,G69-,C70-,T71-,T72-,A73-,A74-,G75-,G76-,A77-,A78-,G79-,G80-,T81-,G82-,C83-,G84-,A85-,A86-,C87-,A88-,A89-,G90-,T91-,T92-,C93-,C94-,T95-,G96-,A97-,T98-,A99-,T100-,G101-,A102-,G103-,A104-,T105-,C106-,A107-,T108-,C109-,A110-,T111-,A112-,T113-,T114-,C115-,A116-,T117-,C118-,C119-,G120-,G121-,A122-,G123-,C124-,G125-,C126-,A127-,T128-,C129-,C130-,C131-,A132-,G133-,A134-,G135-,G136-,G137-,A138-,C139-,A140-,T141-,C142-,A143-,T144-,G145-,A146-,G147-,C148-,C149-,A150-,T151-,C152-,A153-,A154-,C155-,T156-,C157-,A158-,C159-,C160-,T161-,T162-,C163-,G164-,C165-,C166-,G167-,A168-,T169-,A170-,G171-,T172-,G173-,A174-,A175-,T176-,T177-,C178-,A179-,G180-,C181-,A182-,C183-,T184-,A185-,A186-,G187-,C188-,G189-,C190-,C191-,G192-,T193-,C194-,A195-,G196-,A197-,C198-,C199-,C200-,G201-,A202-,A203-,A204-,A205-,G206-,A207-,G208-,A209-,T210-,T211-,T212-,T213-,C214-,C215-,T216-,C217-,T218-,C219-,C220-,C221-,G222-,C223-,A224-,T225-,G226-,G227-,A228-,G229-,C230-,A231-,G232-,A233-,T234-,T235-,C236-,T237-,G238-,C239-,C240-,A241-,T242-,G243-,G244-,C245-,A246-,A247-,A248-,A249-,C250-,A251-,T252-,G253-,G254-,T255-,G256-,G257-,A258-,A259-,G260-,T261-,C262-,A263-,T264-,C265-,G266-,A267-,G268-,C269-,C270-,G271-,T272-,T273-,T274-,T275-,A276-,T277-,C278-,C279-,C280-,A281-,A282-,G283-,G284-,C285-,G286-,G287-,G288-,C289-,A290-,A291-,T292-,G293-,G294-,C295-,C296-,G297-,A298-,C299-,G300-,G301-,C302-,C303-,C304-,T305-,A306-,T307-,C308-,C309-,G310-,C311-,T312-,G313-,G314-,A315-,G316-,A317-,C318-,C319-,A320-,T321-,G322-,C323-,T324-,G325-,C326-,G327-,T328-,A329-,T330-,T331-,C332-,A333-,C334-,T335-,G336-,C337-,A338-,T339-,G340-,C341-,A342-,G343-,C344-,A345-,T346-,T347-,G348-,G349-,T350-,A351-,C352-,A353-,A354-,C355-,C356-,T357-,G358-,A359-,G360-,C361-,G362-,A363-,C364-,G365-,G366-,T367-,G368-,C369-,C370-,A1124-,A1125-,A1126-,C1127-,C1128-,G1129-,G1130-,A1131-,A1132-,A1133-,T1134-,A1135-,A1136-,C1137-,G1138-,C1139-,C1140-,A1141-,G1142-,A1143-,A1144-,A1145-,T1146-,G1147-,G1148-,T1149-,G1150-,G1151-,A1152-,A1153-,A1154-,A1155-,A1156-,A1157-,T1158-,A1159-,G1160-,C1161-,C1162-,T1163-,A1164-,A1165-,A1166-,T1167-,A1168-,G1169-,G1170-,C1171-,T1172-,G1173-,A1174-,T1175-,T1176-,C1177-,G1178-,A1179-,T1180-,G1181-,T1182-,G1183-,T1184-,T1185-,T1186-,G1187-,C1188-,G1189-,G1190-,G1191-,A1192-,A1193-,A1194-,A1195-,A1196-,A1197-,A1198-,T1199-,C1200-,G1201-,G1202-,C1203-,C1204-,C1205-,A1206-,G1207-,A1208-,T1209-,C1210-,C1211-,G1212-,C1213-,G1214-,A1215-,A1216-,A1217-,T1218-,T1219-,T1220-,T1221-,A1222-,A1223-,T1224-,C1225-,A1226-,G1227-,C1228-,G1229-,A1230-,G1231-,T1232-,C1233-,A1234-,G1235-,C1236-,T1237-,T1238-,G1239-,G1240-,G1241-,A1242-,A1243-,G1244-,A1245-,A1246-,A1247-,T1248-,G1249-,A1250-,C1251-,C1252-,T1253-,G1254-,C1275-,G1276-,T1277-,A1278-,A1279-,T1280-,G1281-,T1282-,G1283-,C1284-,G1285-,A1286-,C1287-,C1288-,A1289-,G1290-,G1291-,A1292-,T1293-,G1294-,T1295-,T1296-,C1297-,A1298-,G1299-,T1300-,T1301-,T1302-,T1303-,T1304-,C1305-,A1306-,G1307-,C1308-,G1309-,G1310-,C1311-,A1312-,T1313-,T1314-,T1315-,G1316-,C1317-,A1318-,C1319-,T1320-,A1321-,T1322-,T1323-,A1324-,A1325-,T1326-,A1327-,A1328-,A1329-,T1330-,T1331-,T1332-,A1333-,T1334-,T1335-,C1336-,C1337-,G1338-,T1339-,G1340-,G1341-,T1342-,A1343-,A1344-		plasmid	truncated	76.7584	57.2173	1
ISKpn26	MN307741.1 Klebsiella pneumoniae strain ARTLCOL11 insertion sequence ISKpn26 transposase gene, complete cds; and mgrB gene, partial sequence	1344	327	327	Scaffold20_1FK2820.fsa_nt_plasm_2	281	1033	-1	773	251	571	251	A1024G,A1258G,T1271C,A1274G	G1-,T2-,G3-,A4-,A5-,A6-,A7-,A8-,A9-,T10-,T11-,A12-,C13-,G14-,G15-,T16-,G17-,G18-,G19-,T20-,T21-,T22-,T23-,A24-,C25-,T26-,G27-,A28-,T29-,A30-,G31-,T32-,C33-,A34-,T35-,C36-,A37-,T38-,A39-,G40-,C41-,A42-,G43-,G44-,C45-,T46-,G47-,C48-,C49-,T50-,G51-,T52-,T53-,G54-,C55-,T56-,G57-,T58-,G59-,G60-,A61-,C62-,T63-,C64-,A65-,G66-,A67-,T68-,G69-,C70-,T71-,T72-,A73-,A74-,G75-,G76-,A77-,A78-,G79-,G80-,T81-,G82-,C83-,G84-,A85-,A86-,C87-,A88-,A89-,G90-,T91-,T92-,C93-,C94-,T95-,G96-,A97-,T98-,A99-,T100-,G101-,A102-,G103-,A104-,T105-,C106-,A107-,T108-,C109-,A110-,T111-,A112-,T113-,T114-,C115-,A116-,T117-,C118-,C119-,G120-,G121-,A122-,G123-,C124-,G125-,C126-,A127-,T128-,C129-,C130-,C131-,A132-,G133-,A134-,G135-,G136-,G137-,A138-,C139-,A140-,T141-,C142-,A143-,T144-,G145-,A146-,G147-,C148-,C149-,A150-,T151-,C152-,A153-,A154-,C155-,T156-,C157-,A158-,C159-,C160-,T161-,T162-,C163-,G164-,C165-,C166-,G167-,A168-,T169-,A170-,G171-,T172-,G173-,A174-,A175-,T176-,T177-,C178-,A179-,G180-,C181-,A182-,C183-,T184-,A185-,A186-,G187-,C188-,G189-,C190-,C191-,G192-,T193-,C194-,A195-,G196-,A197-,C198-,C199-,C200-,G201-,A202-,A203-,A204-,A205-,G206-,A207-,G208-,A209-,T210-,T211-,T212-,T213-,C214-,C215-,T216-,C217-,T218-,C219-,C220-,C221-,G222-,C223-,A224-,T225-,G226-,G227-,A228-,G229-,C230-,A231-,G232-,A233-,T234-,T235-,C236-,T237-,G238-,C239-,C240-,A241-,T242-,G243-,G244-,C245-,A246-,A247-,A248-,A249-,C250-,A251-,T252-,G253-,G254-,T255-,G256-,G257-,A258-,A259-,G260-,T261-,C262-,A263-,T264-,C265-,G266-,A267-,G268-,C269-,C270-,G271-,T272-,T273-,T274-,T275-,A276-,T277-,C278-,C279-,C280-,A281-,A282-,G283-,G284-,C285-,G286-,G287-,G288-,C289-,A290-,A291-,T292-,G293-,G294-,C295-,C296-,G297-,A298-,C299-,G300-,G301-,C302-,C303-,C304-,T305-,A306-,T307-,C308-,C309-,G310-,C311-,T312-,G313-,G314-,A315-,G316-,A317-,C318-,C319-,A320-,T321-,G322-,C323-,T324-,G325-,C326-,G327-,T328-,A329-,T330-,T331-,C332-,A333-,C334-,T335-,G336-,C337-,A338-,T339-,G340-,C341-,A342-,G343-,C344-,A345-,T346-,T347-,G348-,G349-,T350-,A351-,C352-,A353-,A354-,C355-,C356-,T357-,G358-,A359-,G360-,C361-,G362-,A363-,C364-,G365-,G366-,T367-,G368-,C369-,C370-,A1124-,A1125-,A1126-,C1127-,C1128-,G1129-,G1130-,A1131-,A1132-,A1133-,T1134-,A1135-,A1136-,C1137-,G1138-,C1139-,C1140-,A1141-,G1142-,A1143-,A1144-,A1145-,T1146-,G1147-,G1148-,T1149-,G1150-,G1151-,A1152-,A1153-,A1154-,A1155-,A1156-,A1157-,T1158-,A1159-,G1160-,C1161-,C1162-,T1163-,A1164-,A1165-,A1166-,T1167-,A1168-,G1169-,G1170-,C1171-,T1172-,G1173-,A1174-,T1175-,T1176-,C1177-,G1178-,A1179-,T1180-,G1181-,T1182-,G1183-,T1184-,T1185-,T1186-,G1187-,C1188-,G1189-,G1190-,G1191-,A1192-,A1193-,A1194-,A1195-,A1196-,A1197-,A1198-,T1199-,C1200-,G1201-,G1202-,C1203-,C1204-,C1205-,A1206-,G1207-,A1208-,T1209-,C1210-,C1211-,G1212-,C1213-,G1214-,A1215-,A1216-,A1217-,T1218-,T1219-,T1220-,T1221-,A1222-,A1223-,T1224-,C1225-,A1226-,G1227-,C1228-,G1229-,A1230-,G1231-,T1232-,C1233-,A1234-,G1235-,C1236-,T1237-,T1238-,G1239-,G1240-,G1241-,A1242-,A1243-,G1244-,A1245-,A1246-,A1247-,T1248-,G1249-,A1250-,C1251-,C1252-,T1253-,G1254-,C1275-,G1276-,T1277-,A1278-,A1279-,T1280-,G1281-,T1282-,G1283-,C1284-,G1285-,A1286-,C1287-,C1288-,A1289-,G1290-,G1291-,A1292-,T1293-,G1294-,T1295-,T1296-,C1297-,A1298-,G1299-,T1300-,T1301-,T1302-,T1303-,T1304-,C1305-,A1306-,G1307-,C1308-,G1309-,G1310-,C1311-,A1312-,T1313-,T1314-,T1315-,G1316-,C1317-,A1318-,C1319-,T1320-,A1321-,T1322-,T1323-,A1324-,A1325-,T1326-,A1327-,A1328-,A1329-,T1330-,T1331-,T1332-,A1333-,T1334-,T1335-,C1336-,C1337-,G1338-,T1339-,G1340-,G1341-,T1342-,A1343-,A1344-		plasmid	truncated	76.7584	57.2173	1
ISKpn26	MN307741.1 Klebsiella pneumoniae strain ARTLCOL11 insertion sequence ISKpn26 transposase gene, complete cds; and mgrB gene, partial sequence	1344	327	327	RCZQ01000004.1RCZQ01.1.fsa_nt_chr_1470	952122	952448	-1	358	74	992	74	A506T,T507G,C512T,A513G,A514C,A516G,C517G,C518A,T520A,C521A,C527G,T528C,G529C,G530C,C531A,T532G,G533A,G534T,A538C,A539G,G540A,C541A,C548T,A549T,G551A,G554C,C558G,C1132T,A1135C,A1136T,A1137G,T1138A	G5-,T6-,G7-,A8-,A9-,A10-,A11-,A12-,A13-,T14-,T15-,A16-,C17-,G18-,G19-,T20-,G21-,G22-,G23-,T24-,T25-,T26-,T27-,A28-,C29-,T30-,G31-,A32-,T33-,A34-,G35-,T36-,C37-,A38-,T39-,C40-,A41-,T42-,A43-,G44-,C45-,A46-,G47-,G48-,C49-,T50-,G51-,C52-,C53-,T54-,G55-,T56-,T57-,G58-,C59-,T60-,G61-,T62-,G63-,G64-,A65-,C66-,T67-,C68-,A69-,G70-,A71-,T72-,G73-,C74-,T75-,T76-,A77-,A78-,G79-,G80-,A81-,A82-,G83-,G84-,T85-,G86-,C87-,G88-,A89-,A90-,C91-,A92-,A93-,G94-,T95-,T96-,C97-,C98-,T99-,G100-,A101-,T102-,A103-,T104-,G105-,A106-,G107-,A108-,T109-,C110-,A111-,T112-,C113-,A114-,T115-,A116-,T117-,T118-,C119-,A120-,T121-,C122-,C123-,G124-,G125-,A126-,G127-,C128-,G129-,C130-,A131-,T132-,C133-,C134-,C135-,A136-,G137-,A138-,G139-,G140-,G141-,A142-,C143-,A144-,T145-,C146-,A147-,T148-,G149-,A150-,G151-,C152-,C153-,A154-,T155-,C156-,A157-,A158-,C159-,T160-,C161-,A162-,C163-,C164-,T165-,T166-,C167-,G168-,C169-,C170-,G171-,A172-,T173-,A174-,G175-,T176-,G177-,A178-,A179-,T180-,T181-,C182-,A183-,G184-,C185-,A186-,C187-,T188-,A189-,A190-,G191-,C192-,G193-,C194-,C195-,G196-,T197-,C198-,A199-,G200-,A201-,C202-,C203-,C204-,G205-,A206-,A207-,A208-,A209-,G210-,A211-,G212-,A213-,T214-,T215-,T216-,T217-,C218-,C219-,T220-,C221-,T222-,C223-,C224-,C225-,G226-,C227-,A228-,T229-,G230-,G231-,A232-,G233-,C234-,A235-,G236-,A237-,T238-,T239-,C240-,T241-,G242-,C243-,C244-,A245-,T246-,G247-,G248-,C249-,A250-,A251-,A252-,A253-,C254-,A255-,T256-,G257-,G258-,T259-,G260-,G261-,A262-,A263-,G264-,T265-,C266-,A267-,T268-,C269-,G270-,A271-,G272-,C273-,C274-,G275-,T276-,T277-,T278-,T279-,A280-,T281-,C282-,C283-,C284-,A285-,A286-,G287-,G288-,C289-,G290-,G291-,G292-,C293-,A294-,A295-,T296-,G297-,G298-,C299-,C300-,G301-,A302-,C303-,G304-,G305-,C306-,C307-,C308-,T309-,A310-,T311-,C312-,C313-,G314-,C315-,T316-,G317-,G318-,A319-,G320-,A321-,C322-,C323-,A324-,T325-,G326-,C327-,T328-,G329-,C330-,G331-,T332-,A333-,T334-,T335-,C336-,A337-,C338-,T339-,G340-,C341-,A342-,T343-,G344-,C345-,A346-,G347-,C348-,A349-,T350-,T351-,G352-,G353-,T354-,A355-,C356-,A357-,A358-,C359-,C360-,T361-,G362-,A363-,G364-,C365-,G366-,A367-,C368-,G369-,G370-,T371-,G372-,C373-,C374-,A375-,T376-,G377-,G378-,A379-,A380-,G381-,A382-,T383-,G384-,C385-,C386-,C387-,T388-,G389-,T390-,A391-,C392-,G393-,A394-,A395-,A396-,T397-,C398-,G399-,C400-,C401-,T402-,C403-,C404-,A405-,T406-,G407-,C408-,G409-,C410-,C411-,T412-,G413-,T414-,T415-,T416-,G417-,C418-,C419-,C420-,G421-,A422-,T423-,T424-,A425-,T426-,C427-,C428-,C429-,T430-,G431-,G432-,A433-,T434-,A435-,G436-,C437-,G438-,C439-,C440-,C441-,T442-,G443-,C444-,C445-,G446-,G447-,A448-,T449-,C450-,G451-,C452-,A453-,C454-,C455-,A456-,C457-,C458-,A459-,T460-,C461-,A462-,T463-,G464-,A465-,A466-,T467-,T468-,T469-,C470-,C471-,G472-,C473-,C474-,A475-,C476-,C477-,T478-,G479-,C480-,T481-,C482-,G483-,A484-,G485-,C486-,A487-,G488-,C489-,A490-,T491-,C492-,A493-,A494-,C495-,T496-,G497-,G498-,C499-,C500-,C501-,G502-,T503-,C504-,G543-,G544-,C545-,G546-,C556N,A560N,G562N,C563N,A564N,T568N,G673-,C674-,A675-,T676-,G677-,A678-,A679-,G680-,G681-,C682-,C683-,C684-,A685-,C686-,A687-,T688-,T689-,G690-,G691-,T692-,G693-,T694-,C695-,G696-,A697-,T698-,G699-,C700-,C701-,A702-,A703-,G704-,A705-,G706-,T707-,G708-,G709-,C710-,C711-,T712-,G713-,A714-,C715-,C716-,C717-,A718-,C719-,A720-,G721-,C722-,C723-,T724-,A725-,G726-,T727-,C728-,A729-,C730-,C731-,A732-,C733-,C734-,G735-,C736-,G737-,G738-,C739-,C740-,A741-,A742-,C743-,G744-,A745-,G746-,C747-,A748-,T749-,G750-,A751-,C752-,C753-,T754-,C755-,A756-,A757-,T758-,C759-,A760-,G761-,C762-,T763-,G764-,G765-,G766-,T767-,A768-,A769-,T770-,C771-,T772-,G773-,C774-,T775-,T776-,C777-,A778-,T779-,G780-,G781-,A782-,G783-,A784-,G785-,G786-,A787-,G788-,C789-,A790-,A791-,T792-,T793-,T794-,G795-,T796-,C797-,T798-,C799-,A800-,G801-,C802-,C803-,G804-,A805-,T806-,G807-,C808-,C809-,G810-,G811-,C812-,T813-,A814-,C815-,C816-,A817-,A818-,G819-,G820-,A821-,G822-,C823-,G824-,C825-,C826-,A827-,C828-,A829-,G830-,C831-,G832-,C833-,G834-,A835-,G836-,G837-,A838-,G839-,C840-,T841-,G842-,G843-,C844-,C845-,G846-,A847-,G848-,G849-,T850-,G851-,G852-,A853-,T854-,G855-,T856-,G857-,G858-,A859-,C860-,T861-,G862-,G863-,C864-,T865-,G866-,A867-,T868-,C869-,G870-,C871-,C872-,G873-,A874-,G875-,C876-,G877-,T878-,C879-,C880-,C881-,G882-,G883-,C884-,A885-,A886-,G887-,G888-,T889-,A890-,A891-,A892-,A893-,A894-,C895-,C896-,T897-,T898-,G899-,A900-,A901-,G902-,C903-,A904-,G905-,C906-,A907-,T908-,C909-,C910-,G911-,C912-,G913-,C914-,A915-,A916-,G917-,A918-,A919-,C920-,A921-,A922-,A923-,A924-,C925-,G926-,G927-,C928-,C929-,A930-,T931-,C932-,A933-,A934-,C935-,A936-,T937-,C938-,G939-,A940-,A941-,T942-,A1128-,A1129-,A1139-,A1140-,C1141-,G1142-,C1143-,C1144-,A1145-,G1146-,A1147-,A1148-,A1149-,T1150-,G1151-,G1152-,T1153-,G1154-,G1155-,A1156-,A1157-,A1158-,A1159-,A1160-,A1161-,T1162-,A1163-,G1164-,C1165-,C1166-,T1167-,A1168-,A1169-,A1170-,T1171-,A1172-,G1173-,G1174-,C1175-,T1176-,G1177-,A1178-,T1179-,T1180-,C1181-,G1182-,A1183-,T1184-,G1185-,T1186-,G1187-,T1188-,T1189-,T1190-,G1191-,C1192-,G1193-,G1194-,G1195-,A1196-,A1197-,A1198-,A1199-,A1200-,A1201-,A1202-,T1203-,C1204-,G1205-,G1206-,C1207-,C1208-,C1209-,A1210-,G1211-,A1212-,T1213-,C1214-,C1215-,G1216-,C1217-,G1218-,A1219-,A1220-,A1221-,T1222-,T1223-,T1224-,T1225-,A1226-,A1227-,T1228-,C1229-,A1230-,G1231-,C1232-,G1233-,A1234-,G1235-,T1236-,C1237-,A1238-,G1239-,C1240-,T1241-,T1242-,G1243-,G1244-,G1245-,A1246-,A1247-,G1248-,A1249-,A1250-,A1251-,T1252-,G1253-,A1254-,C1255-,C1256-,T1257-,G1258-,C1259-,T1260-,T1261-,A1262-,T1263-,T1264-,C1265-,G1266-,C1267-,A1268-,C1269-,C1270-,T1271-,T1272-,C1273-,C1274-,T1275-,T1276-,A1277-,A1278-,C1279-,G1280-,T1281-,A1282-,A1283-,T1284-,G1285-,T1286-,G1287-,C1288-,G1289-,A1290-,C1291-,C1292-,A1293-,G1294-,G1295-,A1296-,T1297-,G1298-,T1299-,T1300-,C1301-,A1302-,G1303-,T1304-,T1305-,T1306-,T1307-,T1308-,C1309-,A1310-,G1311-,C1312-,G1313-,G1314-,C1315-,A1316-,T1317-,T1318-,T1319-,G1320-,C1321-,A1322-,C1323-,T1324-,A1325-,T1326-,T1327-,A1328-,A1329-,T1330-,A1331-,A1332-,A1333-,T1334-,T1335-,T1336-,A1337-,T1338-,T1339-,C1340-,C1341-,G1342-,T1343-,G1344-,G1345-,T1346-,A1347-,A1348-	-1-,-2-,-3-,-4-,-1349-,-1350-	chromosome	truncated	22.3242	24.1481	1
