## Supplementary Table 4 for "Stepwise evolution of carbapenem-resistance, captured in patient samples and evident in global genomics of *Klebsiella pneumoniae*" (part 2 of 3)

### Sheet: AllGenes.Allgenes_descriptive_t (continued)
Gene	Ref	Ref_length_nt	Ref_length_AA	Ref_stopCodon	Query	Start	End	Strand	Query_lenght_nt	Query_lenght_AA	nt_gaps	stopCodon	SNPs	GAPs	INSERTION	location	classification	PercentageSimilarityAA	PercentageSimilarityDNA	N.copies
ISKpn26	MN307741.1 Klebsiella pneumoniae strain ARTLCOL11 insertion sequence ISKpn26 transposase gene, complete cds; and mgrB gene, partial sequence	1344	327	327	RCZQ01000001.1RCZQ01.1.fsa_nt_plasm_263	187667	188533	-1	867	289	477	289	G943T	G1-,T2-,G3-,A4-,A5-,A6-,A7-,A8-,A9-,T10-,T11-,A12-,C13-,G14-,G15-,T16-,G17-,G18-,G19-,T20-,T21-,T22-,T23-,A24-,C25-,T26-,G27-,A28-,T29-,A30-,G31-,T32-,C33-,A34-,T35-,C36-,A37-,T38-,A39-,G40-,C41-,A42-,G43-,G44-,C45-,T46-,G47-,C48-,C49-,T50-,G51-,T52-,T53-,G54-,C55-,T56-,G57-,T58-,G59-,G60-,A61-,C62-,T63-,C64-,A65-,G66-,A67-,T68-,G69-,C70-,T71-,T72-,A73-,A74-,G75-,G76-,A77-,A78-,G79-,G80-,T81-,G82-,C83-,G84-,A85-,A86-,C87-,A88-,A89-,G90-,T91-,T92-,C93-,C94-,T95-,G96-,A97-,T98-,A99-,T100-,G101-,A102-,G103-,A104-,T105-,C106-,A107-,T108-,C109-,A110-,T111-,A112-,T113-,T114-,C115-,A116-,T117-,C118-,C119-,G120-,G121-,A122-,G123-,C124-,G125-,C126-,A127-,T128-,C129-,C130-,C131-,A132-,G133-,A134-,G135-,G136-,G137-,A138-,C139-,A140-,T141-,C142-,A962-,A1011-,A1012-,G1013-,C1014-,C1015-,A1016-,G1017-,A1018-,T1019-,A1020-,C1021-,A1022-,A1023-,A1024-,G1025-,G1026-,G1027-,C1028-,T1029-,G1030-,C1031-,T1032-,G1033-,A1034-,A1035-,A1036-,A1037-,A1038-,C1039-,G1040-,A1041-,T1042-,A1043-,A1044-,C1045-,C1046-,A1047-,A1048-,C1049-,T1050-,G1051-,G1052-,C1053-,G1054-,A1055-,T1056-,G1057-,T1058-,T1059-,A1060-,T1061-,T1062-,C1063-,A1064-,C1065-,C1066-,C1067-,T1068-,G1069-,G1070-,C1071-,C1072-,A1073-,A1074-,C1075-,C1076-,T1077-,G1078-,T1079-,T1080-,T1081-,C1082-,G1083-,G1084-,G1085-,T1086-,G1087-,G1088-,A1089-,C1090-,C1091-,A1092-,A1093-,A1094-,T1095-,G1096-,A1097-,T1098-,A1099-,C1100-,G1101-,T1102-,C1103-,A1104-,G1105-,T1106-,G1107-,G1108-,G1109-,A1110-,G1111-,A1112-,G1113-,A1114-,T1115-,C1116-,T1117-,C1118-,A1119-,G1120-,T1121-,A1122-,A1123-,A1124-,A1125-,A1126-,C1127-,C1128-,G1129-,G1130-,A1131-,A1132-,A1133-,T1134-,A1135-,A1136-,C1137-,G1138-,C1139-,C1140-,A1141-,G1142-,A1143-,A1144-,A1145-,T1146-,G1147-,G1148-,T1149-,G1150-,G1151-,A1152-,A1153-,A1154-,A1155-,A1156-,A1157-,T1158-,A1159-,G1160-,C1161-,C1162-,T1163-,A1164-,A1165-,A1166-,T1167-,A1168-,G1169-,G1170-,C1171-,T1172-,G1173-,A1174-,T1175-,T1176-,C1177-,G1178-,A1179-,T1180-,G1181-,T1182-,G1183-,T1184-,T1185-,T1186-,G1187-,C1188-,G1189-,G1190-,G1191-,A1192-,A1193-,A1194-,A1195-,A1196-,A1197-,A1198-,T1199-,C1200-,G1201-,G1202-,C1203-,C1204-,C1205-,A1206-,G1207-,A1208-,T1209-,C1210-,C1211-,G1212-,C1213-,G1214-,A1215-,A1216-,A1217-,T1218-,T1219-,T1220-,T1221-,A1222-,A1223-,T1224-,C1225-,A1226-,G1227-,C1228-,G1229-,A1230-,G1231-,T1232-,C1233-,A1234-,G1235-,C1236-,T1237-,T1238-,G1239-,G1240-,G1241-,A1242-,A1243-,G1244-,A1245-,A1246-,A1247-,T1248-,G1249-,A1250-,C1251-,C1252-,T1253-,G1254-,C1255-,T1256-,T1257-,A1258-,T1259-,T1260-,C1261-,G1262-,C1263-,A1264-,C1265-,C1266-,T1267-,T1268-,C1269-,C1270-,T1271-,T1272-,A1273-,A1274-,C1275-,G1276-,T1277-,A1278-,A1279-,T1280-,G1281-,T1282-,G1283-,C1284-,G1285-,A1286-,C1287-,C1288-,A1289-,G1290-,G1291-,A1292-,T1293-,G1294-,T1295-,T1296-,C1297-,A1298-,G1299-,T1300-,T1301-,T1302-,T1303-,T1304-,C1305-,A1306-,G1307-,C1308-,G1309-,G1310-,C1311-,A1312-,T1313-,T1314-,T1315-,G1316-,C1317-,A1318-,C1319-,T1320-,A1321-,T1322-,T1323-,A1324-,A1325-,T1326-,A1327-,A1328-,A1329-,T1330-,T1331-,T1332-,A1333-,T1334-,T1335-,C1336-,C1337-,G1338-,T1339-,G1340-,G1341-,T1342-,A1343-,A1344-		plasmid	truncated	84.4037	64.4345	1
ISKpn26	MN307741.1 Klebsiella pneumoniae strain ARTLCOL11 insertion sequence ISKpn26 transposase gene, complete cds; and mgrB gene, partial sequence	1344	327	327	RCZW01000006.1RCZW01.1.fsa_nt_plasm_185	156262	156714	-1	980	177	364	177		G1-,T2-,G3-,A4-,A5-,A6-,A7-,A8-,A9-,T10-,T11-,A12-,C13-,G14-,G15-,T16-,G17-,G18-,G19-,T20-,T21-,T22-,T23-,A24-,C25-,T26-,G27-,A28-,T29-,A30-,G31-,T32-,C33-,A34-,T35-,C36-,A37-,T38-,A39-,G40-,C41-,A42-,G43-,G44-,C45-,T46-,G47-,C48-,C49-,T50-,G51-,T52-,T53-,G54-,C55-,T56-,G57-,T58-,G59-,G60-,A61-,C62-,T63-,C64-,A65-,G66-,A67-,T68-,G69-,C70-,T71-,T72-,A73-,A74-,G75-,G76-,A77-,A78-,G79-,G80-,T81-,G82-,C83-,G84-,A85-,A86-,C87-,A88-,A89-,G90-,T91-,T92-,C93-,C94-,T95-,G96-,A97-,T98-,A99-,T100-,G101-,A102-,G103-,A104-,T105-,C106-,A107-,T108-,C109-,A110-,T111-,A112-,T113-,T114-,C115-,A116-,T117-,C118-,C119-,G120-,G121-,A122-,G123-,C124-,G125-,C126-,A127-,T128-,C129-,C130-,C131-,A132-,G133-,A134-,G135-,G136-,G137-,A138-,C139-,A140-,T141-,C142-,C552-,A1124-,A1125-,A1126-,C1127-,C1128-,G1129-,G1130-,A1131-,A1132-,A1133-,T1134-,A1135-,A1136-,C1137-,G1138-,C1139-,C1140-,A1141-,G1142-,A1143-,A1144-,A1145-,T1146-,G1147-,G1148-,T1149-,G1150-,G1151-,A1152-,A1153-,A1154-,A1155-,A1156-,A1157-,T1158-,A1159-,G1160-,C1161-,C1162-,T1163-,A1164-,A1165-,A1166-,T1167-,A1168-,G1169-,G1170-,C1171-,T1172-,G1173-,A1174-,T1175-,T1176-,C1177-,G1178-,A1179-,T1180-,G1181-,T1182-,G1183-,T1184-,T1185-,T1186-,G1187-,C1188-,G1189-,G1190-,G1191-,A1192-,A1193-,A1194-,A1195-,A1196-,A1197-,A1198-,T1199-,C1200-,G1201-,G1202-,C1203-,C1204-,C1205-,A1206-,G1207-,A1208-,T1209-,C1210-,C1211-,G1212-,C1213-,G1214-,A1215-,A1216-,A1217-,T1218-,T1219-,T1220-,T1221-,A1222-,A1223-,T1224-,C1225-,A1226-,G1227-,C1228-,G1229-,A1230-,G1231-,T1232-,C1233-,A1234-,G1235-,C1236-,T1237-,T1238-,G1239-,G1240-,G1241-,A1242-,A1243-,G1244-,A1245-,A1246-,A1247-,T1248-,G1249-,A1250-,C1251-,C1252-,T1253-,G1254-,C1255-,T1256-,T1257-,A1258-,T1259-,T1260-,C1261-,G1262-,C1263-,A1264-,C1265-,C1266-,T1267-,T1268-,C1269-,C1270-,T1271-,T1272-,A1273-,A1274-,C1275-,G1276-,T1277-,A1278-,A1279-,T1280-,G1281-,T1282-,G1283-,C1284-,G1285-,A1286-,C1287-,C1288-,A1289-,G1290-,G1291-,A1292-,T1293-,G1294-,T1295-,T1296-,C1297-,A1298-,G1299-,T1300-,T1301-,T1302-,T1303-,T1304-,C1305-,A1306-,G1307-,C1308-,G1309-,G1310-,C1311-,A1312-,T1313-,T1314-,T1315-,G1316-,C1317-,A1318-,C1319-,T1320-,A1321-,T1322-,T1323-,A1324-,A1325-,T1326-,A1327-,A1328-,A1329-,T1330-,T1331-,T1332-,A1333-,T1334-,T1335-,C1336-,C1337-,G1338-,T1339-,G1340-,G1341-,T1342-,A1343-,A1344-		plasmid	truncated	44.9541	72.9167	1
ISKpn26	MN307741.1 Klebsiella pneumoniae strain ARTLCOL11 insertion sequence ISKpn26 transposase gene, complete cds; and mgrB gene, partial sequence	1344	327	327	RDBB01000003.1RDBB01.1.fsa_nt_plasm_48	33943	34845	-1	903	301	442	301	A247G,C250T,G254A,T255C,G256C,A258C,A259T,T426C	G1-,T2-,G3-,A4-,A5-,A6-,A7-,A8-,A9-,T10-,T11-,A12-,C13-,G14-,G15-,T16-,G17-,G18-,G19-,T20-,T21-,T22-,T23-,A24-,C25-,T26-,G27-,A28-,T29-,A30-,G31-,T32-,C33-,A34-,T35-,C36-,A37-,T38-,A39-,G40-,C41-,A42-,G43-,G44-,C45-,T46-,G47-,C48-,C49-,T50-,G51-,T52-,T53-,G54-,C55-,T56-,G57-,T58-,G59-,G60-,A61-,C62-,T63-,C64-,A65-,G66-,A67-,T68-,G69-,C70-,T71-,T72-,A73-,A74-,G75-,G76-,A77-,A78-,G79-,G80-,T81-,G82-,C83-,G84-,A85-,A86-,C87-,A88-,A89-,G90-,T91-,T92-,C93-,C94-,T95-,G96-,A97-,T98-,A99-,T100-,G101-,A102-,G103-,A104-,T105-,C106-,A107-,T108-,C109-,A110-,T111-,A112-,T113-,T114-,C115-,A116-,T117-,C118-,C119-,G120-,G121-,A122-,G123-,C124-,G125-,C126-,A127-,T128-,C129-,C130-,C131-,A132-,G133-,A134-,G135-,G136-,G137-,A138-,C139-,A140-,T141-,C142-,C1046-,C1047-,A1048-,A1049-,C1050-,T1051-,G1052-,G1053-,C1054-,G1055-,A1056-,T1057-,G1058-,T1059-,T1060-,A1061-,T1062-,T1063-,C1064-,A1065-,C1066-,C1067-,C1068-,T1069-,G1070-,G1071-,C1072-,C1073-,A1074-,A1075-,C1076-,C1077-,T1078-,G1079-,T1080-,T1081-,T1082-,C1083-,G1084-,G1085-,G1086-,T1087-,G1088-,G1089-,A1090-,C1091-,C1092-,A1093-,A1094-,A1095-,T1096-,G1097-,A1098-,T1099-,A1100-,C1101-,G1102-,T1103-,C1104-,A1105-,G1106-,T1107-,G1108-,G1109-,G1110-,A1111-,G1112-,A1113-,G1114-,A1115-,T1116-,C1117-,T1118-,C1119-,A1120-,G1121-,T1122-,A1123-,A1124-,A1125-,A1126-,A1127-,C1128-,C1129-,G1130-,G1131-,A1132-,A1133-,A1134-,T1135-,A1136-,A1137-,C1138-,G1139-,C1140-,C1141-,A1142-,G1143-,A1144-,A1145-,A1146-,T1147-,G1148-,G1149-,T1150-,G1151-,G1152-,A1153-,A1154-,A1155-,A1156-,A1157-,A1158-,T1159-,A1160-,G1161-,C1162-,C1163-,T1164-,A1165-,A1166-,A1167-,T1168-,A1169-,G1170-,G1171-,C1172-,T1173-,G1174-,A1175-,T1176-,T1177-,C1178-,G1179-,A1180-,T1181-,G1182-,T1183-,G1184-,T1185-,T1186-,T1187-,G1188-,C1189-,G1190-,G1191-,G1192-,A1193-,A1194-,A1195-,A1196-,A1197-,A1198-,A1199-,T1200-,C1201-,G1202-,G1203-,C1204-,C1205-,C1206-,A1207-,G1208-,A1209-,T1210-,C1211-,C1212-,G1213-,C1214-,G1215-,A1216-,A1217-,A1218-,T1219-,T1220-,T1221-,T1222-,A1223-,A1224-,T1225-,C1226-,A1227-,G1228-,C1229-,G1230-,A1231-,G1232-,T1233-,C1234-,A1235-,G1236-,C1237-,T1238-,T1239-,G1240-,G1241-,G1242-,A1243-,A1244-,G1245-,A1246-,A1247-,A1248-,T1249-,G1250-,A1251-,C1252-,C1253-,T1254-,G1255-,C1256-,T1257-,T1258-,A1259-,T1260-,T1261-,C1262-,G1263-,C1264-,A1265-,C1266-,C1267-,T1268-,T1269-,C1270-,C1271-,T1272-,T1273-,A1274-,A1275-,C1276-,G1277-,T1278-,A1279-,A1280-,T1281-,G1282-,T1283-,G1284-,C1285-,G1286-,A1287-,C1288-,C1289-,A1290-,G1291-,G1292-,A1293-,T1294-,G1295-,T1296-,T1297-,C1298-,A1299-,G1300-,T1301-,T1302-,T1303-,T1304-,T1305-,C1306-,A1307-,G1308-,C1309-,G1310-,G1311-,C1312-,A1313-,T1314-,T1315-,T1316-,G1317-,C1318-,A1319-,C1320-,T1321-,A1322-,T1323-,T1324-,A1325-,A1326-,T1327-,A1328-,A1329-,A1330-,T1331-,T1332-,T1333-,A1334-,T1335-,T1336-,C1337-,C1338-,G1339-,T1340-,G1341-,G1342-,T1343-,A1344-,A1345-	-886A	plasmid	truncated	79.8165	66.4684	1
kdeA	NZ_CP014696.2:267672-268904 Klebsiella quasipneumoniae strain ATCC 700603 isolate K6 chromosome, complete genome	1233	411	411	Scaffold19_1FK2624.fsa_nt_chr_4	3661	4893	1	1233	411	0	411	T24C,C49T,C58T,G78A,C87T,C108T,T117C,C121T,G123A,T132G,G138A,G156A,C165T,G171A,C177T,T180C,C189A,C202T,C231T,G264C,G267A,G270A,T276C,C282T,T298C,A318G,C324T,T360C,C366T,C375A,C381T,C390A,T420C,C441T,A499G,C522T,G525C,T546C,T555C,G556T,A582G,T600C,C615G,A648G,T681C,C717T,G756C,A759C,T771C,C798G,T838G,T846G,C876T,T882G,G886A,C898A,C906T,G918C,C936T,C951G,G987C,C1008T,C1035T,T1047C,G1062A,C1122G,T1156C,C1161T,G1170A,C1188T,C1194T,A1230G,A1233G			chromosome	present	98.7835	94.0795	1
kdeA	NZ_CP014696.2:267672-268904 Klebsiella quasipneumoniae strain ATCC 700603 isolate K6 chromosome, complete genome	1233	411	411	Scaffold19_1FK2723.fsa_nt_chr_4	3661	4893	1	1233	411	0	411	T24C,C49T,C58T,G78A,C87T,C108T,T117C,C121T,G123A,T132G,G138A,G156A,C165T,G171A,C177T,T180C,C189A,C202T,C231T,G264C,G267A,G270A,T276C,C282T,T298C,A318G,C324T,T360C,C366T,C375A,C381T,C390A,T420C,C441T,A499G,C522T,G525C,T546C,T555C,G556T,A582G,T600C,C615G,A648G,T681C,C717T,G756C,A759C,T771C,C798G,T838G,T846G,C876T,T882G,G886A,C898A,C906T,G918C,C936T,C951G,G987C,C1008T,C1035T,T1047C,G1062A,C1122G,T1156C,C1161T,G1170A,C1188T,C1194T,A1230G,A1233G			chromosome	present	98.7835	94.0795	1
kdeA	NZ_CP014696.2:267672-268904 Klebsiella quasipneumoniae strain ATCC 700603 isolate K6 chromosome, complete genome	1233	411	411	Scaffold7_1FK2820.fsa_nt_chr_4	3661	4893	1	1233	411	0	411	T24C,C49T,C58T,G78A,C87T,C108T,T117C,C121T,G123A,T132G,G138A,G156A,C165T,G171A,C177T,T180C,C189A,C202T,C231T,G264C,G267A,G270A,T276C,C282T,T298C,A318G,C324T,T360C,C366T,C375A,C381T,C390A,T420C,C441T,A499G,C522T,G525C,T546C,T555C,G556T,A582G,T600C,C615G,A648G,T681C,C717T,G756C,A759C,T771C,C798G,T838G,T846G,C876T,T882G,G886A,C898A,C906T,G918C,C936T,C951G,G987C,C1008T,C1035T,T1047C,G1062A,C1122G,T1156C,C1161T,G1170A,C1188T,C1194T,A1230G,A1233G			chromosome	present	98.7835	94.0795	1
kdeA	NZ_CP014696.2:267672-268904 Klebsiella quasipneumoniae strain ATCC 700603 isolate K6 chromosome, complete genome	1233	411	411	RCZS01000001.1RCZS01.1.fsa_nt_chr_3654	3505994	3507226	-1	1233	411	0	411	T24C,C49T,C58T,G78A,C87T,C108T,T117C,C121T,G123A,T132G,G138A,G156A,C165T,G171A,C177T,T180C,C189A,C202T,C231T,G264C,G267A,G270A,T276C,C282T,T298C,A318G,C324T,T360C,C366T,C375A,C381T,C390A,T420C,C441T,A499G,C522T,G525C,T546C,T555C,G556T,A582G,A594G,T600C,C615G,A648G,T681C,C717T,G756C,A759C,T771C,C798G,T838G,C843T,T846G,C876T,T882G,G886A,C898A,C906T,G918C,C936T,C951G,G987C,C1008T,C1035T,T1047C,G1062A,C1122G,T1156C,C1161T,G1170A,C1188T,C1194T,A1230G,A1233G			chromosome	present	98.7835	93.9173	1
kdeA	NZ_CP014696.2:267672-268904 Klebsiella quasipneumoniae strain ATCC 700603 isolate K6 chromosome, complete genome	1233	411	411	RCZT01000001.1RCZT01.1.fsa_nt_chr_719	611073	612305	-1	1233	411	0	411	T24C,C49T,C58T,C87T,C108T,T117C,C121T,G123A,T132G,G138A,G156A,C165T,C168T,G171A,C177T,T180C,C189A,C202T,C231T,G264C,G267A,G270A,T298C,A318G,C324T,T360C,C375G,C381T,C390A,T420C,C441T,A499G,C522T,G525C,T546C,T555C,G556T,A582G,A594G,T600C,C615G,A648G,T681C,C684T,C717T,G756C,A759C,T771C,C798G,T838G,C843T,T846G,C876T,T882G,G886A,C898A,C906T,G918C,C936T,C951G,G987C,C1008T,C1035T,T1047C,G1062A,C1122G,T1156C,C1161T,G1170A,C1188T,C1194T,A1230G,A1233G			chromosome	present	98.7835	94.0795	1
kdeA	NZ_CP014696.2:267672-268904 Klebsiella quasipneumoniae strain ATCC 700603 isolate K6 chromosome, complete genome	1233	411	411	RCZU01000001.1RCZU01.1.fsa_nt_chr_627	619479	620711	-1	1233	411	0	411	T24C,C49T,C58T,C87T,C108T,T117C,C121T,G123A,T132G,G138A,G156A,C165T,G171A,C177T,T180C,C189A,C202T,C231T,C261T,G264C,G267A,G270A,T276C,T298C,A318G,C324T,T360C,C366T,C375G,C381T,C390A,T420C,C441T,A499G,C522T,G525C,T546C,G556T,A582G,A594G,T600C,C615G,A648G,T681C,C717T,G756C,A759C,T771C,C798G,T838G,T846G,C876T,T882G,G886A,C898A,C906T,G918C,C936T,C951G,G987C,C1008T,C1035T,T1047C,G1062A,C1122G,T1156C,C1161T,G1170A,C1188T,C1194T,A1230G,A1233G			chromosome	present	98.7835	94.1606	1
kdeA	NZ_CP014696.2:267672-268904 Klebsiella quasipneumoniae strain ATCC 700603 isolate K6 chromosome, complete genome	1233	411	411	RCZV01000001.1RCZV01.1.fsa_nt_chr_2235	2355677	2356909	-1	1233	411	0	411	T24C,C49T,C58T,C87T,C108T,T117C,C121T,G123A,T132G,G138A,G156A,C165T,C168T,G171A,C177T,T180C,C189A,C202T,C231T,G264C,G267A,G270A,T298C,A318G,C324T,T360C,C375G,C381T,C390A,T420C,C441T,A499G,C522T,G525C,T546C,T555C,G556T,A582G,A594G,T600C,C615G,A648G,T681C,C684T,C717T,G756C,A759C,T771C,C798G,T838G,C843T,T846G,C876T,T882G,G886A,C898A,C906T,G918C,C936T,C951G,G987C,C1008T,C1035T,T1047C,G1062A,C1122G,T1156C,C1161T,G1170A,C1188T,C1194T,A1230G,A1233G			chromosome	present	98.7835	94.0795	1
kdeA	NZ_CP014696.2:267672-268904 Klebsiella quasipneumoniae strain ATCC 700603 isolate K6 chromosome, complete genome	1233	411	411	RCZW01000001.1RCZW01.1.fsa_nt_chr_641	616169	617401	-1	1233	411	0	411	T24C,C49T,C58T,C87T,C108T,T117C,C121T,G123A,T132G,G138A,G156A,C165T,C168T,G171A,C177T,T180C,C189A,C202T,C231T,G264C,G267A,G270A,T298C,A318G,C324T,T360C,C375G,C381T,C390A,T420C,C441T,A499G,C522T,G525C,T546C,T555C,G556T,A582G,A594G,T600C,C615G,A648G,T681C,C684T,C717T,G756C,A759C,T771C,C798G,T838G,C843T,T846G,C876T,T882G,G886A,C898A,C906T,G918C,C936T,C951G,G987C,C1008T,C1035T,T1047C,G1062A,C1122G,T1156C,C1161T,G1170A,C1188T,C1194T,A1230G,A1233G			chromosome	present	98.7835	94.0795	1
kdeA	NZ_CP014696.2:267672-268904 Klebsiella quasipneumoniae strain ATCC 700603 isolate K6 chromosome, complete genome	1233	411	411	RCZX01000003.1RCZX01.1.fsa_nt_chr_5204	4122600	4123832	1	1233	411	0	411	T24C,C49T,C58T,C87T,C108T,T117C,C121T,G123A,T132G,G138A,G156A,C165T,C168T,G171A,C177T,T180C,C189A,C202T,C231T,G264C,G267A,G270A,T298C,A318G,C324T,T360C,C375G,C381T,C390A,T420C,C441T,T456A,A499G,C522T,G525C,T546C,T555C,G556T,A582G,A594G,T600C,C615G,A648G,T681C,C717T,G756C,A759C,T771C,C798G,T838G,T846G,C876T,T882G,G886A,C898A,C906T,G918C,C936T,C951G,G987C,C1008T,C1035T,T1047C,G1062A,C1122G,T1156C,C1161T,G1170A,C1188T,C1194T,A1230G,A1233G			chromosome	present	98.7835	94.1606	1
kdeA	NZ_CP014696.2:267672-268904 Klebsiella quasipneumoniae strain ATCC 700603 isolate K6 chromosome, complete genome	1233	411	411	RCZZ01000001.1RCZZ01.1.fsa_nt_chr_3110	3350240	3351472	1	1233	411	0	411	T24C,C49T,C58T,C87T,C108T,T117C,C121T,G123A,T132G,G138A,G156A,C165T,G171A,C177T,T180C,C189A,C202T,C231T,G264C,G267A,G270A,T276C,T298C,A318G,C324T,T360C,C366T,C375G,C381T,C390A,T420C,C441T,C522T,G525C,T546C,T555C,G556T,A582G,A594G,T600C,C615G,A648G,T681C,C717T,G756C,A759C,T771C,C798G,T838G,T846G,C876T,T882G,G886A,C898A,C906T,G918C,C936T,C951G,G987C,C1008T,C1035T,T1047C,G1062A,C1122G,T1156C,C1161T,C1168T,G1170A,C1188T,C1194T,A1230G,A1233G			chromosome	present	99.0268	94.1606	1
kdeA	NZ_CP014696.2:267672-268904 Klebsiella quasipneumoniae strain ATCC 700603 isolate K6 chromosome, complete genome	1233	411	411	RDAA01000001.1RDAA01.1.fsa_nt_chr_1866	2028244	2029476	1	1233	411	0	411	T24C,C49T,C58T,C87T,C108T,T117C,C121T,G123A,T132G,G138A,G156A,C165T,G171A,C177T,T180C,C189A,C202T,C231T,G264C,G267A,G270A,T276C,T298C,A318G,C324T,T360C,C366T,C375G,C381T,C390A,T420C,C441T,A499G,C522T,G525C,T546C,T555C,G556T,A582G,A594G,T600C,C615G,A648G,T681C,C717T,G756C,A759C,T771C,C798G,T838G,T846G,C876T,T882G,G886A,C898A,C906T,G918C,C936T,C951G,G970T,G987C,C1008T,C1035T,T1047C,G1062A,C1122G,T1156C,C1161T,G1170A,C1188T,C1194T,A1230G,A1233G			chromosome	present	98.5401	94.0795	1
kdeA	NZ_CP014696.2:267672-268904 Klebsiella quasipneumoniae strain ATCC 700603 isolate K6 chromosome, complete genome	1233	411	411	RDAB01000007.1RDAB01.1.fsa_nt_chr_425	452699	453931	1	1233	411	0	411	T24C,C49T,C58T,C87T,C108T,T117C,C121T,G123A,T132G,G138A,C150T,G156A,C165T,G171A,C177T,T180C,C189A,C202T,C231T,G264C,G267A,G270A,T276C,C282T,T298C,A318G,C324T,T360C,C375G,C381T,C390A,T420C,C441T,T456A,C522T,G525C,T546C,T555C,G556T,A582G,A594G,T600C,C615G,A648G,T681C,C684T,C717T,G756C,A759C,T771C,C798G,T838G,T846G,C876T,T882G,G886A,C894T,C898A,C906T,G918C,C936T,C951G,G987C,C1008T,C1035T,T1047C,G1062A,C1122G,T1156C,C1161T,G1170A,C1188T,C1194T,A1230G,A1233G			chromosome	present	99.0268	93.9173	1
kdeA	NZ_CP014696.2:267672-268904 Klebsiella quasipneumoniae strain ATCC 700603 isolate K6 chromosome, complete genome	1233	411	411	RDAC01000001.1RDAC01.1.fsa_nt_chr_2177	2299210	2300442	1	1233	411	0	411	T24C,C49T,C58T,C87T,G94T,C108T,T117C,C121T,G123A,T132G,G138A,G156A,C165T,G171A,C177T,T180C,C189A,C202T,C231T,G264C,G267A,G270A,T276C,T298C,A318G,C324T,T360C,C366T,C375G,C381T,C390A,T420C,C441T,A499G,C522T,G525C,T546C,T555C,G556T,A582G,A594G,T600C,C615G,A648G,T681C,C717T,G756C,A759C,T771C,C798G,T838G,T846G,C876T,T882G,G886A,C898A,C906T,G918C,C936T,C951G,C958T,G987C,C1008T,C1035T,T1047C,G1062A,C1122G,T1156C,C1161T,G1170A,C1188T,C1194T,A1230G,A1233G			chromosome	present	98.5401	93.9984	1
kdeA	NZ_CP014696.2:267672-268904 Klebsiella quasipneumoniae strain ATCC 700603 isolate K6 chromosome, complete genome	1233	411	411	RDAD01000001.1RDAD01.1.fsa_nt_chr_1838	1857534	1858766	1	1233	411	0	411	T24C,C49T,C58T,C87T,C108T,T117C,C121T,G123A,T132G,G138A,G156A,C165T,C168T,G171A,C177T,T180C,C189A,C202T,C231T,G264C,G267A,G270A,T298C,A318G,C324T,T360C,C375G,C381T,C390A,T420C,C441T,A499G,C522T,G525C,T546C,T555C,G556T,A582G,A594G,T600C,C615G,A648G,T681C,C684T,C717T,G756C,A759C,T771C,C798G,T838G,C843T,T846G,C876T,T882G,G886A,C898A,C906T,G918C,C936T,C951G,G987C,C1008T,C1035T,T1047C,G1062A,C1122G,T1156C,C1161T,G1170A,C1188T,C1194T,A1230G,A1233G			chromosome	present	98.7835	94.0795	1
kdeA	NZ_CP014696.2:267672-268904 Klebsiella quasipneumoniae strain ATCC 700603 isolate K6 chromosome, complete genome	1233	411	411	RDAE01000001.1RDAE01.1.fsa_nt_chr_579	542579	543811	1	1233	411	0	411	T24C,C49T,C58T,G78A,C87T,C108T,T117C,C121T,G123A,T132G,G138A,G156A,C165T,G171A,C177T,T180C,C189A,C202T,C231T,G264C,G267A,G270A,T276C,C282T,T298C,A318G,C324T,T360C,C366T,C375A,C381T,C390A,T420C,C441T,C489A,T490C,A499G,C522T,G525C,T546C,T555C,G556T,A582G,A594G,T600C,C615G,A648G,T681C,C717T,G756C,A759C,T771C,C798G,T838G,C843T,T846G,C876T,T882G,G886A,C898A,C906T,G918C,C936T,C951G,G987C,C1008T,C1035T,T1047C,G1062A,C1122G,T1156C,C1161T,G1170A,C1188T,C1194T,A1230G,A1233G			chromosome	present	98.5401	93.7551	1
kdeA	NZ_CP014696.2:267672-268904 Klebsiella quasipneumoniae strain ATCC 700603 isolate K6 chromosome, complete genome	1233	411	411	RDAG01000001.1RDAG01.1.fsa_nt_chr_4588	4151078	4152310	1	1233	411	0	411	T24C,C49T,C58T,G78A,C87T,C108T,T117C,C121T,G123A,T132G,G138A,C150T,G156A,C165T,G171A,C177T,T180C,C189A,C202T,C231T,G249A,G264C,G267A,G270A,T276C,C282T,T298C,A318G,C324T,T360C,C375G,C381T,C390A,T420C,C441T,T456A,C522T,G525C,T546C,T555C,G556T,A582G,A594G,T600C,C615G,A648G,T681C,C717T,G756C,A759C,T771C,C798G,T838G,T846G,C876T,T882G,G886A,C898A,C906T,G918C,C936T,C951G,G987C,C1008T,C1035T,T1047C,G1062A,C1122G,T1156C,C1161T,G1170A,C1188T,C1194T,A1230G,A1233G			chromosome	present	99.0268	93.9173	1
kdeA	NZ_CP014696.2:267672-268904 Klebsiella quasipneumoniae strain ATCC 700603 isolate K6 chromosome, complete genome	1233	411	411	RDAH01000001.1RDAH01.1.fsa_nt_chr_5415	5066540	5067772	1	1233	411	0	411	T24C,C49T,C58T,G78A,C87T,C108T,T117C,C121T,G123A,T132G,G138A,C150T,G156A,C165T,G171A,C177T,T180C,C189A,C202T,C231T,G249A,G264C,G267A,G270A,T276C,C282T,T298C,A318G,C324T,T360C,C375G,C381T,C390A,T420C,C441T,T456A,C522T,G525C,T546C,T555C,G556T,A582G,A594G,T600C,C615G,A648G,T681C,C717T,G756C,A759C,T771C,C798G,T838G,T846G,C876T,T882G,G886A,C898A,C906T,G918C,C936T,C951G,G987C,C1008T,C1035T,T1047C,G1062A,C1122G,T1156C,C1161T,G1170A,C1188T,C1194T,A1230G,A1233G			chromosome	present	99.0268	93.9173	1
kdeA	NZ_CP014696.2:267672-268904 Klebsiella quasipneumoniae strain ATCC 700603 isolate K6 chromosome, complete genome	1233	411	411	RDAJ01000001.1RDAJ01.1.fsa_nt_chr_1330	1437061	1438293	1	1233	411	0	411	T24C,C49T,C58T,C87T,C108T,T117C,C121T,G123A,T132G,G138A,G156A,C165T,C168T,G171A,C177T,T180C,C189A,C202T,C231T,G264C,G267A,G270A,T298C,A318G,C324T,T360C,C375G,C381T,C390A,T420C,C441T,A499G,C522T,G525C,T546C,T555C,G556T,A582G,A594G,T600C,C615G,A648G,T681C,C684T,C717T,G756C,A759C,T771C,C798G,T838G,C843T,T846G,C876T,T882G,G886A,C898A,C906T,G918C,C936T,C951G,G987C,C1008T,C1035T,T1047C,G1062A,C1122G,T1156C,C1161T,G1170A,C1188T,C1194T,A1230G,A1233G			chromosome	present	98.7835	94.0795	1
kdeA	NZ_CP014696.2:267672-268904 Klebsiella quasipneumoniae strain ATCC 700603 isolate K6 chromosome, complete genome	1233	411	411	RDAK01000005.1RDAK01.1.fsa_nt_chr_533	538490	539722	-1	1233	411	0	411	T24C,C49T,C58T,C87T,C108T,T117C,C121T,G123A,T132G,G138A,G156A,C165T,C168T,G171A,C177T,T180C,C189A,C202T,C231T,G264C,G267A,G270A,T298C,A318G,C324T,T360C,C375G,C381T,C390A,T420C,C441T,A499G,C522T,G525C,T546C,T555C,G556T,A582G,A594G,T600C,C615G,A648G,T681C,C684T,C717T,G756C,A759C,T771C,C798G,T838G,C843T,T846G,C876T,T882G,G886A,C898A,C906T,G918C,C936T,C951G,G987C,C1008T,C1035T,T1047C,G1062A,C1122G,T1156C,C1161T,G1170A,C1188T,C1194T,A1230G,A1233G			chromosome	present	98.7835	94.0795	1
kdeA	NZ_CP014696.2:267672-268904 Klebsiella quasipneumoniae strain ATCC 700603 isolate K6 chromosome, complete genome	1233	411	411	RDAL01000006.1RDAL01.1.fsa_nt_chr_4205	3189782	3191014	1	1233	411	0	411	T24C,C49T,C58T,C87T,C108T,T117C,C121T,G123A,T132G,G138A,G156A,C165T,C168T,G171A,C177T,T180C,C189A,C202T,C231T,G264C,G267A,G270A,T298C,A318G,C324T,T360C,C375G,C381T,C390A,T420C,C441T,A499G,C522T,G525C,T546C,T555C,G556T,A582G,A594G,T600C,C615G,A648G,T681C,C684T,C717T,G756C,A759C,T771C,C798G,T838G,C843T,T846G,C876T,T882G,G886A,C898A,C906T,G918C,C936T,C951G,G987C,C1008T,C1035T,T1047C,G1062A,C1122G,T1156C,C1161T,G1170A,C1188T,C1194T,A1230G,A1233G			chromosome	present	98.7835	94.0795	1
kdeA	NZ_CP014696.2:267672-268904 Klebsiella quasipneumoniae strain ATCC 700603 isolate K6 chromosome, complete genome	1233	411	411	RDAM01000001.1RDAM01.1.fsa_nt_chr_4282	4518382	4519614	1	1233	411	0	411	T24C,C49T,C58T,C87T,C108T,T117C,C121T,G123A,T132G,G138A,G156A,C165T,C168T,G171A,C177T,T180C,C189A,C202T,C231T,G264C,G267A,G270A,T298C,A318G,C324T,T360C,C375G,C381T,C390A,T420C,C441T,A499G,C522T,G525C,T546C,T555C,G556T,A582G,A594G,T600C,C615G,A648G,T681C,C684T,C717T,G756C,A759C,T771C,C798G,T838G,C843T,T846G,C876T,T882G,G886A,C898A,C906T,G918C,C936T,C951G,G987C,C1008T,C1035T,T1047C,G1062A,C1122G,T1156C,C1161T,G1170A,C1188T,C1194T,A1230G,A1233G			chromosome	present	98.7835	94.0795	1
kdeA	NZ_CP014696.2:267672-268904 Klebsiella quasipneumoniae strain ATCC 700603 isolate K6 chromosome, complete genome	1233	411	411	RDAN01000001.1RDAN01.1.fsa_nt_chr_3636	3934282	3935514	1	1233	411	0	411	T24C,C49T,C58T,G78A,C87T,C108T,G114T,T117C,C121T,G123A,T132G,G138A,G156A,C165T,G171A,C177T,T180C,C189A,C202T,C231T,C261T,G264C,G267A,G270A,T276C,T298C,A318G,C324T,T360C,C366T,C375G,C381T,C390A,T420C,C441T,T456A,C522T,G525C,T546C,T555C,G556T,A582G,A594G,T600C,C615G,A648G,T681C,C684T,C717T,G756C,A759C,T771C,C798G,T838G,T846G,C876T,T882G,G886A,C898A,C906T,G918C,C936T,C951G,G987C,C1008T,C1035T,T1047C,G1062A,C1122G,T1156C,C1161T,G1170A,C1188T,C1194T,A1230G,A1233G			chromosome	present	99.0268	93.8362	1
kdeA	NZ_CP014696.2:267672-268904 Klebsiella quasipneumoniae strain ATCC 700603 isolate K6 chromosome, complete genome	1233	411	411	RDAO01000001.1RDAO01.1.fsa_nt_chr_3040	3290486	3291718	1	1233	411	0	411	T24C,C49T,C58T,G78A,C87T,C108T,G114T,T117C,C121T,G123A,T132G,G138A,G156A,C165T,G171A,C177T,T180C,C189A,C202T,C231T,C261T,G264C,G267A,G270A,T276C,T298C,A318G,C324T,T360C,C366T,C375G,C381T,C390A,T420C,C441T,T456A,C522T,G525C,T546C,T555C,G556T,A582G,A594G,T600C,C615G,A648G,T681C,C684T,C717T,G756C,A759C,T771C,C798G,T838G,T846G,C876T,T882G,G886A,C898A,C906T,G918C,C936T,C951G,G987C,C1008T,C1035T,T1047C,G1062A,C1122G,T1156C,C1161T,G1170A,C1188T,C1194T,A1230G,A1233G			chromosome	present	99.0268	93.8362	1
kdeA	NZ_CP014696.2:267672-268904 Klebsiella quasipneumoniae strain ATCC 700603 isolate K6 chromosome, complete genome	1233	411	411	RDAP01000001.1RDAP01.1.fsa_nt_chr_4546	4838157	4839389	1	1233	411	0	411	T24C,C49T,C58T,C87T,C108T,T117C,C121T,G123A,T132G,G138A,G156A,C165T,C168T,G171A,C177T,T180C,C189A,C202T,C231T,G264C,G267A,G270A,T298C,A318G,C324T,T360C,C375G,C381T,C390A,T420C,C441T,A499G,C522T,G525C,T546C,T555C,G556T,A582G,A594G,T600C,C615G,A648G,T681C,C684T,C717T,G756C,A759C,T771C,C798G,T838G,C843T,T846G,C876T,T882G,G886A,C898A,C906T,G918C,C936T,C951G,G987C,C1008T,C1035T,T1047C,G1062A,C1122G,T1156C,C1161T,G1170A,C1188T,C1194T,A1230G,A1233G			chromosome	present	98.7835	94.0795	1
kdeA	NZ_CP014696.2:267672-268904 Klebsiella quasipneumoniae strain ATCC 700603 isolate K6 chromosome, complete genome	1233	411	411	RDAQ01000001.1RDAQ01.1.fsa_nt_chr_4104	4397579	4398811	1	1233	411	0	411	T24C,C49T,C58T,C87T,C108T,T117C,C121T,G123A,T132G,G138A,G156A,C165T,C168T,G171A,C177T,T180C,C189A,C202T,C231T,G264C,G267A,G270A,T298C,A318G,C324T,T360C,C375G,C381T,C390A,T420C,C441T,A499G,C522T,G525C,T546C,T555C,G556T,A582G,A594G,T600C,C615G,A648G,T681C,C684T,C717T,G756C,A759C,T771C,C798G,T838G,C843T,T846G,C876T,T882G,G886A,C898A,C906T,G918C,C936T,C951G,G987C,C1008T,C1035T,T1047C,G1062A,C1122G,T1156C,C1161T,G1170A,C1188T,C1194T,A1230G,A1233G			chromosome	present	98.7835	94.0795	1
kdeA	NZ_CP014696.2:267672-268904 Klebsiella quasipneumoniae strain ATCC 700603 isolate K6 chromosome, complete genome	1233	411	411	RDAR01000001.1RDAR01.1.fsa_nt_chr_3071	3259518	3260750	1	1233	411	0	411	T24C,C49T,C58T,C87T,C108T,T117C,C121T,G123A,T132G,G138A,G156A,C165T,C168T,G171A,C177T,T180C,C189A,C202T,C231T,G264C,G267A,G270A,T298C,A318G,C324T,T360C,C375G,C381T,C390A,T420C,C441T,A499G,C522T,G525C,T546C,T555C,G556T,A582G,A594G,T600C,C615G,A648G,T681C,C684T,C717T,G756C,A759C,T771C,C798G,T838G,C843T,T846G,C876T,T882G,G886A,C898A,C906T,G918C,C936T,C951G,G987C,C1008T,C1035T,T1047C,G1062A,C1122G,T1156C,C1161T,G1170A,C1188T,C1194T,A1230G,A1233G			chromosome	present	98.7835	94.0795	1
kdeA	NZ_CP014696.2:267672-268904 Klebsiella quasipneumoniae strain ATCC 700603 isolate K6 chromosome, complete genome	1233	411	411	RDAS01000001.1RDAS01.1.fsa_nt_chr_419	455066	456298	1	1233	411	0	411	T24C,C49T,C58T,C87T,C108T,T117C,C121T,G123A,T132G,G138A,C150T,G156A,C165T,G171A,C177T,T180C,C189A,C202T,C231T,G264C,G267A,G270A,T276C,C282T,T298C,A318G,C324T,T360C,C375G,C381T,C390A,T420C,C441T,T456A,C522T,G525C,T546C,T555C,G556T,A582G,A594G,T600C,C615G,A648G,T681C,C684T,C717T,G756C,A759C,T771C,C798G,T838G,T846G,C876T,T882G,G886A,C894T,C898A,C906T,G918C,C936T,C951G,G987C,C1008T,C1035T,T1047C,G1062A,C1122G,T1156C,C1161T,G1170A,C1188T,C1194T,A1230G,A1233G			chromosome	present	99.0268	93.9173	1
kdeA	NZ_CP014696.2:267672-268904 Klebsiella quasipneumoniae strain ATCC 700603 isolate K6 chromosome, complete genome	1233	411	411	RDAT01000001.1RDAT01.1.fsa_nt_chr_518	475224	476456	1	1233	411	0	411	T24C,C49T,C58T,C87T,C108T,T117C,C121T,G123A,T132G,G138A,G156A,C165T,C168T,G171A,C177T,T180C,C189A,C202T,C231T,G264C,G267A,G270A,T298C,A318G,C324T,T360C,C375G,C381T,C390A,T420C,C441T,A499G,C522T,G525C,T546C,T555C,G556T,A582G,A594G,T600C,C615G,A648G,T681C,C684T,C717T,G756C,A759C,T771C,C798G,T838G,C843T,T846G,C876T,T882G,G886A,C898A,C906T,G918C,C936T,C951G,G987C,C1008T,C1035T,T1047C,G1062A,C1122G,T1156C,C1161T,G1170A,C1188T,C1194T,A1230G,A1233G			chromosome	present	98.7835	94.0795	1
kdeA	NZ_CP014696.2:267672-268904 Klebsiella quasipneumoniae strain ATCC 700603 isolate K6 chromosome, complete genome	1233	411	411	RDAU01000001.1RDAU01.1.fsa_nt_chr_2083	2209596	2210828	-1	1233	411	0	411	T24C,C49T,C58T,C87T,C108T,T117C,C121T,G123A,T132G,G138A,G156A,C165T,G171A,C177T,T180C,C189A,C202T,C231T,C261T,G264C,G267A,G270A,T276C,T298C,A318G,C324T,T360C,C366T,C375G,C381T,C390A,T420C,C441T,A499G,C522T,G525C,T546C,G556T,A582G,A594G,T600C,C615G,A648G,T681C,C717T,G756C,A759C,T771C,C798G,T838G,T846G,C876T,T882G,G886A,C898A,C906T,G918C,C936T,C951G,G987C,C1008T,C1035T,T1047C,G1062A,C1122G,T1156C,C1161T,G1170A,C1188T,C1194T,A1230G,A1233G			chromosome	present	98.7835	94.1606	1
kdeA	NZ_CP014696.2:267672-268904 Klebsiella quasipneumoniae strain ATCC 700603 isolate K6 chromosome, complete genome	1233	411	411	RDAV01000001.1RDAV01.1.fsa_nt_chr_4476	4875475	4876707	1	1233	411	0	411	T24C,C49T,C58T,G78A,C87T,C108T,T117C,C121T,G123A,T132G,G138A,G156A,C165T,G171A,C177T,T180C,C189A,C202T,C231T,G264C,G267A,G270A,T276C,T298C,A318G,C324T,T360C,C375G,C381T,C390A,T420C,C441T,T456A,C522T,G525C,T546C,T555C,G556T,A582G,A594G,T600C,C615G,A648G,T681C,C717T,G756C,A759C,T771C,C798G,T838G,T846G,C876T,T882G,G886A,C898A,C906T,G918C,C936T,C951G,G987C,C1008T,C1035T,T1047C,G1062A,C1122G,T1156C,C1161T,G1170A,C1188T,C1194T,A1230G,A1233G			chromosome	present	99.0268	94.1606	1
kdeA	NZ_CP014696.2:267672-268904 Klebsiella quasipneumoniae strain ATCC 700603 isolate K6 chromosome, complete genome	1233	411	411	RDAW01000001.1RDAW01.1.fsa_nt_chr_1473	1492339	1493571	-1	1233	411	0	411	T24C,C33T,C49T,C58T,C87T,C108T,T117C,C121T,G123A,T132G,G138A,G156A,C165T,C168T,G171A,C177T,T180C,C189A,C202T,C231T,G264C,G267A,G270A,T298C,A318G,C324T,T360C,C375G,C381T,C390A,T420C,C441T,A499G,C522T,G525C,T546C,T555C,G556T,G564T,A582G,T600C,C615G,A648G,T681C,C717T,G756C,A759C,T771C,C798G,T838G,T846G,C876T,T882G,G886A,C898A,C906T,G918C,C936T,C951G,G987C,C1008T,C1035T,T1047C,G1062A,C1122G,T1156C,C1161T,G1170A,C1188T,C1194T,A1230G,A1233G			chromosome	present	98.7835	94.1606	1
kdeA	NZ_CP014696.2:267672-268904 Klebsiella quasipneumoniae strain ATCC 700603 isolate K6 chromosome, complete genome	1233	411	411	RDAX01000002.1RDAX01.1.fsa_nt_chr_5104	4928907	4930139	1	1233	411	0	411	T24C,C33T,C49T,C58T,C87T,C108T,T117C,C121T,G123A,T132G,G138A,G156A,C165T,C168T,G171A,C177T,T180C,C189A,C202T,C231T,G264C,G267A,G270A,T298C,A318G,C324T,T360C,C375G,C381T,C390A,T420C,C441T,A499G,C522T,G525C,T546C,T555C,G556T,G564T,A582G,T600C,C615G,A648G,T681C,C717T,G756C,A759C,T771C,C798G,T838G,T846G,C876T,T882G,G886A,C898A,C906T,G918C,C936T,C951G,G987C,C1008T,C1035T,T1047C,G1062A,C1122G,T1156C,C1161T,G1170A,C1188T,C1194T,A1230G,A1233G			chromosome	present	98.7835	94.1606	1
kdeA	NZ_CP014696.2:267672-268904 Klebsiella quasipneumoniae strain ATCC 700603 isolate K6 chromosome, complete genome	1233	411	411	RDAY01000001.1RDAY01.1.fsa_nt_chr_3736	4021642	4022874	-1	1233	411	0	411	T24C,C49T,C58T,C87T,C108T,T117C,C121T,G123A,T132G,G138A,G156A,C165T,G171A,C177T,T180C,C189A,C202T,C231T,G264C,G267A,G270A,T276C,C282T,T298C,A318G,C324T,T360C,C375G,C381T,C390A,T420C,C441T,T456A,C522T,G525C,T546C,T555C,G556T,A582G,A594G,T600C,C615G,A648G,T681C,C717T,G756C,A759C,T771C,C798G,T838G,T846G,C876T,T882G,G886A,C898A,C906T,G918C,C936T,C951G,G987C,C1008T,C1035T,T1047C,G1062A,C1122G,T1156C,C1161T,C1168T,G1170A,C1188T,C1194T,A1230G,A1233G			chromosome	present	99.0268	94.0795	1
kdeA	NZ_CP014696.2:267672-268904 Klebsiella quasipneumoniae strain ATCC 700603 isolate K6 chromosome, complete genome	1233	411	411	RDBA01000001.1RDBA01.1.fsa_nt_chr_4733	4257303	4258535	-1	1233	411	0	411	T24C,C49T,C58T,C87T,C108T,T117C,C121T,G123A,T132G,G138A,G156A,C165T,G171A,C177T,T180C,C189A,C202T,C231T,C261T,G264C,G267A,G270A,T276C,T298C,A318G,C324T,T360C,C366T,C375G,C381T,C390A,T420C,C441T,A499G,C522T,G525C,T546C,T555C,G556T,A582G,A594G,T600C,C615G,A648G,T681C,C717T,G756C,A759C,T771C,C798G,T838G,T846G,C876T,T882G,G886A,C898A,C906T,G918C,C936T,C951G,G987C,C1008T,C1035T,T1047C,G1062A,C1122G,T1156C,C1161T,G1170A,C1188T,C1194T,A1230G,A1233G			chromosome	present	98.7835	94.0795	1
kdeA	NZ_CP014696.2:267672-268904 Klebsiella quasipneumoniae strain ATCC 700603 isolate K6 chromosome, complete genome	1233	411	411	RDBB01000001.1RDBB01.1.fsa_nt_chr_1583	1752468	1753700	1	1233	411	0	411	A648G			chromosome	present	100	99.9189	1
kdeA	NZ_CP014696.2:267672-268904 Klebsiella quasipneumoniae strain ATCC 700603 isolate K6 chromosome, complete genome	1233	411	411	RDBC01000001.1RDBC01.1.fsa_nt_chr_4323	4683435	4684667	1	1233	411	0	411	T24C,C49T,C58T,C87T,C108T,T117C,C121T,G123A,T132G,G138A,G156A,C165T,G171A,C177T,T180C,C189A,C202T,C231T,G264C,G267A,G270A,T276C,G294A,T298C,A318G,C324T,T360C,C375G,C381T,C390A,T420C,C441T,T456A,C522T,G525C,T546C,T555C,G556T,A582G,A594G,T600C,C615G,A648G,T681C,C717T,G756C,A759C,T771C,C798G,T838G,T846G,C876T,T882G,G886A,C898A,C906T,G918C,C936T,C951G,G987C,C1008T,C1035T,T1047C,G1062A,C1122G,T1156C,C1161T,C1168T,G1170A,C1188T,C1194T,A1230G,A1233G			chromosome	present	99.0268	94.0795	1
kdeA	NZ_CP014696.2:267672-268904 Klebsiella quasipneumoniae strain ATCC 700603 isolate K6 chromosome, complete genome	1233	411	411	RDBD01000001.1RDBD01.1.fsa_nt_chr_3242	2070904	2072136	-1	1233	411	0	411	T24C,C49T,C58T,C87T,C108T,T117C,C121T,G123A,T132G,G138A,G156A,C165T,G171A,C177T,T180C,C189A,C202T,C231T,C261T,G264C,G267A,G270A,T276C,T298C,A318G,C324T,T360C,C366T,C375G,C381T,C390A,T420C,C441T,A499G,C522T,G525C,T546C,G556T,A582G,A594G,T600C,C615G,A648G,T681C,C717T,G756C,A759C,T771C,C798G,T838G,T846G,C876T,T882G,G886A,C898A,C906T,G918C,C936T,C951G,G987C,C1008T,C1035T,T1047C,G1062A,C1122G,T1156C,C1161T,G1170A,C1188T,C1194T,A1230G,A1233G			chromosome	present	98.7835	94.1606	1
kdeA	NZ_CP014696.2:267672-268904 Klebsiella quasipneumoniae strain ATCC 700603 isolate K6 chromosome, complete genome	1233	411	411	RCZQ01000004.1RCZQ01.1.fsa_nt_chr_6355	4791901	4792515	1	660	220	603	220	T27C,C61T,T153G,G177A,C283T,G286C,G289A,G292A,T328C,A348G,C354T,T390C,C405G,T450C,C1152G,T1186C,A1260G	C52N,C129N,T138N,C142N,G144N,C187N,C199N,T202N,C211N,C224N,C253N,T298N,C471N,G525-,C526-,A527-,T528-,A529-,T530-,C531-,C532-,T533-,G534-,C535-,C536-,G537-,T538-,G539-,G540-,G541-,A542-,G543-,A544-,T545-,G546-,A547-,T548-,G549-,T550-,T551-,C552-,G553-,T554-,G555-,C556-,T557-,G558-,T559-,T560-,C561-,G562-,C563-,C564-,G565-,T566-,G567-,C568-,T569-,G570-,G571-,C572-,G573-,G574-,C575-,T576-,A577-,T578-,C579-,T580-,C581-,G582-,T583-,T584-,T585-,G586-,T587-,C588-,G589-,G590-,C591-,C592-,T593-,G594-,C595-,A596-,G597-,C598-,G599-,G600-,G601-,C602-,G603-,A604-,T605-,G606-,C607-,C608-,G609-,G610-,A611-,A612-,A613-,C614-,C615-,G616-,C617-,G618-,A619-,C620-,G621-,C622-,G623-,A624-,C625-,T626-,G627-,G628-,G629-,T630-,G631-,A632-,A633-,A634-,A635-,G636-,C637-,T638-,G639-,T640-,C641-,G642-,G643-,T644-,C645-,A646-,A647-,A648-,G649-,A650-,G651-,C652-,T653-,G654-,G655-,G656-,C657-,C658-,G659-,C660-,G661-,A662-,C663-,T664-,A665-,T666-,C667-,G668-,G669-,C670-,T671-,G672-,G673-,T674-,G675-,C676-,T677-,A678-,A679-,A680-,G681-,A682-,A683-,C684-,C685-,T686-,G687-,C688-,G689-,C690-,T691-,T692-,C693-,G694-,T695-,C696-,G697-,C698-,C699-,G700-,G701-,C702-,G703-,C704-,G705-,C706-,T707-,G708-,G709-,C710-,T711-,A712-,C713-,C714-,G715-,G716-,C717-,T718-,T719-,T720-,G721-,T722-,C723-,A724-,G725-,C726-,C727-,T728-,G729-,C730-,C731-,G732-,C733-,T734-,G735-,C736-,T737-,G738-,G739-,C740-,G741-,T742-,G743-,G744-,A745-,T746-,C747-,G748-,C749-,C750-,C751-,A752-,G753-,T754-,C755-,G756-,C757-,C758-,G759-,G760-,T761-,G762-,A763-,T764-,T765-,A766-,T767-,T768-,A769-,T770-,C771-,A772-,G773-,C774-,G775-,G776-,C777-,G778-,A779-,A780-,C781-,A782-,G783-,G784-,C785-,G786-,A787-,C788-,A789-,A790-,G791-,C792-,T793-,A794-,T795-,G796-,A797-,G798-,T799-,A800-,T801-,G802-,G803-,C804-,A805-,T806-,G807-,C808-,T809-,G810-,C811-,A812-,G813-,G814-,T815-,G816-,C817-,C818-,G819-,A820-,T821-,T822-,T823-,T824-,C825-,G826-,G827-,C828-,G829-,C830-,G831-,C832-,T833-,G834-,A835-,T836-,T837-,G838-,C839-,C840-,G841-,G842-,C843-,A844-,A845-,C846-,C847-,T848-,G849-,G850-,T851-,G852-,C853-,T854-,G855-,G856-,C857-,G858-,C859-,G860-,C861-,C862-,T863-,G864-,A865-,C866-,T867-,T868-,C869-,G870-,C871-,G872-,C873-,C874-,G875-,T876-,A877-,C878-,C879-,G880-,T881-,G882-,C883-,G884-,C885-,T886-,C887-,G888-,C889-,T890-,G891-,A892-,T893-,T894-,A895-,T896-,C897-,A898-,T899-,G900-,G901-,G902-,C903-,G904-,G905-,C906-,T907-,G908-,G909-,C910-,C911-,T912-,A913-,T914-,C915-,G916-,T917-,G918-,T919-,T920-,T921-,G922-,G923-,C924-,C925-,T926-,G927-,C928-,T929-,C930-,C931-,T932-,C933-,T934-,C935-,C936-,G937-,C938-,G939-,G940-,C941-,G942-,G943-,C944-,G945-,A946-,C947-,G948-,G949-,T950-,G951-,G952-,T953-,C954-,T955-,C956-,T957-,T958-,C959-,C960-,C961-,A962-,C963-,G964-,C965-,C966-,T967-,A968-,T969-,C970-,T971-,G972-,T973-,G974-,G975-,A976-,T977-,G978-,A979-,C980-,C981-,G982-,C983-,C984-,G985-,G986-,T987-,C988-,T989-,G990-,A991-,G992-,C993-,T994-,T995-,C996-,T997-,A998-,C999-,G1000-,C1001-,C1002-,T1003-,T1004-,C1005-,G1006-,G1007-,G1008-,A1009-,T1010-,T1011-,G1012-,G1013-,C1014-,C1015-,T1016-,G1017-,G1018-,C1019-,G1020-,A1021-,A1022-,C1023-,G1024-,C1025-,C1026-,G1027-,G1028-,C1029-,C1030-,T1031-,G1032-,G1033-,T1034-,G1035-,C1036-,G1037-,C1038-,T1039-,T1040-,A1041-,A1042-,C1043-,C1044-,C1045-,T1046-,G1047-,T1048-,T1049-,C1050-,G1051-,C1052-,C1053-,A1054-,G1055-,C1056-,G1057-,A1058-,G1059-,A1060-,T1061-,G1062-,A1063-,G1064-,C1065-,A1066-,A1067-,A1068-,G1069-,G1070-,C1071-,A1072-,C1073-,G1074-,G1075-,T1076-,T1077-,T1078-,C1079-,G1080-,G1081-,C1082-,G1083-,G1084-,C1085-,G1086-,A1087-,T1088-,G1089-,G1090-,G1091-,G1092-,A1093-,T1094-,G1095-,C1096-,T1097-,G1098-,C1099-,A1100-,G1101-,A1102-,T1103-,G1104-,C1105-,T1106-,G1107-,A1108-,T1109-,C1110-,T1111-,T1112-,C1113-,A1114-,C1115-,C1116-,G1117-,T1118-,C1119-,G1120-,G1121-,C1122-,A1123-,T1124-,C1125-,G1126-,A1127-,C1191N,C1218N	-1A,-2T,-3G,-102G,-103C,-104T,-105G,-106G,-107C,-108C,-109A,-110C,-111C,-112G,-113G,-114C,-115T,-116T,-117T,-118G,-119T,-182C,-315G,-316T,-317T,-318T,-319G,-320G,-321C,-322C	chromosome	truncated	38.6256	47.3476	1
kdeA	NZ_CP014696.2:267672-268904 Klebsiella quasipneumoniae strain ATCC 700603 isolate K6 chromosome, complete genome	1233	411	411	RCZR01000001.1RCZR01.1.fsa_nt_chr_5940	3535933	3536247	-1	877	165	358	165	T24C,C49T,C58T,C87T,C108T,T117C,C121T,G123A,T132G,G138A,G156A,C165T,C168T,G171A,C177T,T180C,C189A,A500G,T556C,A583G,A595G,T601C,C616G,A649G,T682C,C685T,G757C,A760C,C799G,C938T,C953G,G989C,C1010T,C1037T,T1049C,G1064A,C1124G,T1158C,C1163T,G1172A,C1190T,C1196T,A1232G,A1235G	C202-,G222-,C223-,T224-,G225-,T226-,C227-,G228-,G229-,A230-,C231-,C232-,G233-,T234-,A235-,T236-,T237-,G238-,G239-,C240-,C241-,G242-,C243-,C244-,G245-,T246-,C247-,C248-,G249-,G250-,T251-,G252-,A253-,T254-,G255-,T256-,T257-,G258-,A259-,C260-,C261-,G262-,G263-,G264-,G265-,T266-,G267-,G268-,T269-,G270-,T271-,G272-,G273-,T274-,T275-,T276-,A277-,T278-,C279-,G280-,T281-,C282-,A283-,C284-,C285-,T286-,G287-,C288-,C289-,T290-,G291-,G292-,C293-,G294-,A295-,C296-,G297-,T298-,T299-,G300-,C301-,T302-,G303-,G304-,C305-,G306-,C307-,A308-,G309-,A310-,C311-,C312-,A313-,T314-,T315-,G316-,A317-,A318-,C319-,A320-,G321-,T322-,T323-,C324-,A325-,C326-,C327-,C328-,T329-,G330-,C331-,T332-,G333-,C334-,G335-,C336-,T337-,T338-,C339-,C340-,T341-,G342-,C343-,A344-,G345-,G346-,G347-,G348-,A349-,T350-,C351-,A352-,G353-,C354-,C355-,T356-,G357-,T358-,G359-,T360-,T361-,T362-,T363-,A364-,T365-,C366-,G367-,G368-,C369-,G370-,C371-,G372-,G373-,T374-,C375-,G376-,G377-,C378-,T379-,A380-,C381-,G382-,C383-,G384-,G385-,C386-,G387-,A388-,T389-,C390-,C391-,A392-,G393-,G394-,A395-,G396-,T397-,C398-,C399-,T400-,T401-,T402-,G403-,A404-,G405-,G406-,A407-,G408-,G409-,C410-,G411-,G412-,T413-,G414-,T415-,G416-,T417-,A418-,T419-,T420-,A421-,A422-,A423-,A424-,T425-,C426-,A427-,C428-,C429-,G430-,C431-,C432-,C433-,T434-,G435-,A436-,T437-,G438-,G439-,C440-,C441-,A442-,A443-,C444-,G445-,T446-,G447-,G448-,C449-,G450-,C451-,T452-,G453-,A454-,T455-,T456-,G457-,C458-,C459-,C460-,C461-,G462-,C463-,T464-,G465-,C466-,T467-,G468-,G469-,G470-,G471-,C472-,C473-,G474-,C475-,T476-,G477-,G478-,T479-,G480-,G481-,G482-,C483-,G484-,C485-,C486-,G487-,C488-,C489-,T490-,G491-,G492-,C523N,G557N,C818-,C837-,T838-,T839-,C840-,G841-,C842-,G843-,C844-,C845-,G846-,T847-,A848-,C849-,C850-,G851-,T852-,G853-,C854-,G855-,C856-,T857-,C858-,G859-,C860-,T861-,G862-,A863-,T864-,T865-,A866-,T867-,C868-,A869-,T870-,G871-,G872-,G873-,C874-,G875-,G876-,C877-,T878-,G879-,G880-,C881-,C882-,T883-,A884-,T885-,C886-,G887-,T888-,G889-,T890-,T891-,T892-,G893-,G894-,C895-,C896-,T897-,G898-,C899-,T900-,C901-,C902-,T903-,C904-,T905-,C906-,C907-,G908-,C909-,G910-,G911-,C912-,G913-,G914-,C915-,G916-,A917-,C918-,G919-	-493-,-920-	chromosome	truncated	22.6277	67.4494	1
kdeA	NZ_CP014696.2:267672-268904 Klebsiella quasipneumoniae strain ATCC 700603 isolate K6 chromosome, complete genome	1233	411	411	RCZY01000002.1RCZY01.1.fsa_nt_chr_1672	855104	855334	-1	600	192	654	192	A11G,T13G,C14T,C16T,T17A,T19C,C20A,G22A,G23A,G26A,T32C,C33T,G35A,A36T,A37G,G39C,C40T,C128T,T139G,C209T,A655G,T688C,C724T,G763C,A766C,C805G,T845G,T853G,C1056A,A1079G,T1095C,G1097T,A1104G,C1106A,C1108T,A1109G,T1121C,A1122G,G1126A,T1128G,G1141T,C1142G,T1143C,C1147T,G1149A	A1-,T2-,G3-,C4-,A5-,A6-,A7-,A8-,T9-,T10-,C56N,C115N,T124N,C172N,T187N,C196N,G220-,C221-,T222-,G223-,G224-,G225-,G226-,C227-,C228-,G229-,C230-,T231-,G232-,T233-,C234-,G235-,G236-,A237-,C238-,C239-,G240-,T241-,A242-,T243-,T244-,G245-,G246-,C247-,C248-,G249-,C250-,C251-,G252-,T253-,C254-,C255-,G256-,G257-,T258-,G259-,A260-,T261-,G262-,T263-,T264-,G265-,A266-,C267-,C268-,G269-,G270-,G271-,G272-,T273-,G274-,G275-,T276-,G277-,T278-,G279-,G280-,T281-,T282-,T283-,A284-,T285-,C286-,G287-,T288-,C289-,A290-,C291-,C292-,T293-,G294-,C295-,C296-,T297-,G298-,G299-,C300-,G301-,A302-,C303-,G304-,T305-,T306-,G307-,C308-,T309-,G310-,G311-,C312-,G313-,C314-,A315-,G316-,A317-,C318-,C319-,A320-,T321-,T322-,G323-,A324-,A325-,C326-,A327-,G328-,T329-,T330-,C331-,A332-,C333-,C334-,C335-,T336-,G337-,C338-,T339-,G340-,C341-,G342-,C343-,T344-,T345-,C346-,C347-,T348-,G349-,C350-,A351-,G352-,G353-,G354-,G355-,A356-,T357-,C358-,A359-,G360-,C361-,C362-,T363-,G364-,T365-,G366-,T367-,T368-,T369-,T370-,A371-,T372-,C373-,G374-,G375-,C376-,G377-,C378-,G379-,G380-,T381-,C382-,G383-,G384-,C385-,T386-,A387-,C388-,G389-,C390-,G391-,G392-,C393-,G394-,A395-,T396-,C397-,C398-,A399-,G400-,G401-,A402-,G403-,T404-,C405-,C406-,T407-,T408-,T409-,G410-,A411-,G412-,G413-,A414-,G415-,G416-,C417-,G418-,G419-,T420-,G421-,T422-,G423-,T424-,A425-,T426-,T427-,A428-,A429-,A430-,A431-,T432-,C433-,A434-,C435-,C436-,G437-,C438-,C439-,C440-,T441-,G442-,A443-,T444-,G445-,G446-,C447-,C448-,A449-,A450-,C451-,G452-,T453-,G454-,G455-,C456-,G457-,C458-,T459-,G460-,A461-,T462-,T463-,G464-,C465-,C466-,C467-,C468-,G469-,C470-,T471-,G472-,C473-,T474-,G475-,G476-,G477-,G478-,C479-,C480-,G481-,C482-,T483-,G484-,G485-,T486-,G487-,G488-,G489-,C490-,G491-,C492-,C493-,G494-,C495-,C496-,T497-,G498-,G499-,G500-,T501-,G502-,C503-,A504-,T505-,A506-,T507-,C508-,C509-,T510-,G511-,C512-,C513-,G514-,T515-,G516-,G517-,G518-,A519-,G520-,A521-,T522-,G523-,A524-,T525-,G526-,T527-,T528-,C529-,G530-,T531-,G532-,C533-,T534-,G535-,T536-,T537-,C538-,G539-,C540-,C541-,G542-,T543-,G544-,C545-,T546-,G547-,G548-,C549-,G550-,G551-,C552-,T553-,A554-,T555-,C556-,T557-,C558-,G559-,T560-,T561-,T562-,G563-,T564-,C565-,G566-,G567-,C568-,C569-,T570-,G571-,C572-,A573-,G574-,C575-,G576-,G577-,G578-,C579-,G580-,A581-,T582-,G583-,C584-,C585-,G586-,G587-,A588-,A589-,A590-,C591-,C592-,G593-,C594-,G595-,A596-,C597-,G598-,C599-,G600-,A601-,C602-,T603-,G604-,G605-,G606-,T607-,G608-,A609-,A610-,A611-,A612-,G613-,C614-,T615-,G616-,T617-,C618-,G619-,G620-,T621-,C622-,A623-,A624-,A625-,G626-,A627-,T778N,T889N,C905N,C908-,T909-,C910-,T911-,C912-,C913-,G914-,C915-,G916-,G917-,C918-,G919-,G920-,C921-,G922-,A923-,C924-,G925-,G926-,T927-,G928-,G929-,T930-,C931-,T932-,C933-,T934-,T935-,C936-,C937-,C938-,A939-,C940-,G941-,C942-,C943-,T944-,A945-,T946-,C947-,T948-,G949-,T950-,G951-,G952-,A953-,T954-,G955-,A956-,C957-,C958-,G959-,C960-,C961-,G962-,G963-,T964-,C965-,T966-,G967-,A968-,G969-,C970-,T971-,T972-,C973-,T974-,A975-,C976-,G977-,C978-,C979-,T980-,T981-,C982-,G983-,G984-,G985-,A986-,T987-,T988-,G989-,G990-,C991-,C992-,T993-,G994-,G995-,C996-,G997-,A998-,A999-,C1000-,G1001-,C1002-,C1003-,G1004-,G1005-,C1006-,C1007-,T1008-,G1009-,G1010-,T1011-,G1012-,C1013-,G1014-,C1015-,T1016-,T1017-,A1018-,A1019-,C1020-,C1021-,C1022-,T1023-,G1024-,G1028N,A1031N,A1035N,A1049N,T1054N,T1055N,G1061N,A1064N,T1074N,C1076N,A1077N,G1078N,G1081N,T1086N,A1091N,A1100-,T1101-,C1102-,A1112-,A1113-,A1114-,C1115-,A1116-,T1117-,G1118-,G1130-,G1131-,A1136-,A1137-,C1150-,C1151-,T1152-,G1153-,T1154-,T1155-,T1156-,A1157-,A1158-,C1159-,C1160-,T1161-,G1162-,T1163-,T1164-,G1165-,G1166-,G1167-,C1168-,G1169-,G1170-,G1171-,G1172-,T1173-,A1174-,C1175-,T1176-,G1177-,T1178-,G1179-,G1180-,C1181-,T1182-,G1183-,G1184-,G1185-,G1186-,C1187-,T1188-,G1189-,A1190-,T1191-,G1192-,A1193-,T1194-,C1195-,T1196-,A1197-,C1198-,T1199-,T1200-,C1201-,C1202-,T1203-,G1204-,A1205-,A1206-,A1207-,G1208-,A1209-,T1210-,A1211-,A1212-,A1213-,A1214-,G1215-,C1216-,G1217-,T1218-,C1219-,G1220-,G1221-,C1222-,A1223-,A1224-,T1225-,T1226-,C1227-,G1228-,C1229-,A1230-,G1231-,C1232-,A1233-,G1234-,G1235-,G1236-,A1237-,T1238-,A1239-,A1240-	-42A,-43C,-44G,-45T,-53A,-54T,-55A,-1241-,-1242-,-1243-,-1244-,-1245-,-1246-,-1247-,-1248-,-1249-,-1250-,-1251-,-1252-,-1253-,-1254-	chromosome	truncated	38.9294	42.9027	1
kdeA	NZ_CP014696.2:267672-268904 Klebsiella quasipneumoniae strain ATCC 700603 isolate K6 chromosome, complete genome	1233	411	411	RDAF01000004.1RDAF01.1.fsa_nt_chr_6745	4921502	4921753	1	858	286	375	286	T24C,C49T,C58T,G264C,G267A,G270A,T298C,A318G,C324T,T360C,C375G,C381T,C390A,C441T,C522T,G525C,T546C,T555C,G556T,A582G,A594G,T600C,A648G,T681C,C684T,A759C,T771C,C798G,T838G,C843T,T846G,C876T,T882G,G886A,C898A,C906T,G918C,C936T,C951G,G987C,C1008T,C1035T	G76-,A77-,G78-,T79-,T80-,T81-,T82-,C83-,C84-,A85-,C86-,C87-,T88-,A89-,T90-,A91-,T92-,C93-,G94-,G95-,C96-,A97-,A98-,C99-,G100-,A101-,T102-,A103-,T104-,G105-,A106-,T107-,C108-,C109-,A110-,G111-,C112-,C113-,G114-,G115-,G116-,T117-,A118-,T119-,G120-,C121-,T122-,G123-,G124-,C125-,C126-,G127-,T128-,G129-,G130-,T131-,T132-,C133-,A134-,G135-,G136-,A137-,G138-,T139-,T140-,T141-,C142-,A143-,G144-,G145-,T146-,G147-,G148-,G149-,C150-,A151-,A152-,C153-,G154-,A155-,G156-,T157-,G158-,G159-,G160-,T161-,A162-,C163-,C164-,C165-,A166-,C167-,C168-,T169-,C170-,G171-,A172-,T173-,G174-,A175-,C176-,C177-,G178-,C179-,T180-,T181-,A182-,T183-,C184-,T185-,G186-,G187-,C188-,C189-,G190-,G191-,C192-,G193-,G194-,C195-,A196-,T197-,G198-,T199-,T200-,T201-,C202-,T203-,A204-,C205-,A206-,G207-,T208-,G209-,G210-,C211-,T212-,G213-,C214-,T215-,G216-,G217-,G218-,G219-,C220-,C221-,G222-,C223-,T224-,G225-,T226-,C227-,G228-,G229-,A230-,C231-,C232-,G233-,T234-,A235-,T236-,T237-,G238-,G239-,C240-,C241-,G242-,C243-,C244-,G245-,T246-,C247-,C248-,G249-,G250-,T251-,G252-,C615N,C717N,C1000-,T1001-,A1038-,G1039-,G1040-,C1041-,A1042-,C1043-,G1044-,G1045-,T1046-,T1047-,T1048-,C1049-,G1050-,G1051-,C1052-,G1053-,G1054-,C1055-,G1056-,A1057-,T1058-,G1059-,G1060-,G1061-,G1062-,A1063-,T1064-,G1065-,C1066-,T1067-,G1068-,C1069-,A1070-,G1071-,A1072-,T1073-,G1074-,C1075-,T1076-,G1077-,A1078-,T1079-,C1080-,T1081-,T1082-,C1083-,A1084-,C1085-,C1086-,G1087-,T1088-,C1089-,G1090-,G1091-,C1092-,A1093-,T1094-,C1095-,G1096-,A1097-,G1098-,C1099-,T1100-,C1101-,A1102-,G1103-,C1104-,A1105-,A1106-,A1107-,C1108-,A1109-,T1110-,G1111-,C1112-,T1113-,T1114-,A1115-,C1116-,G1117-,A1118-,G1119-,C1120-,T1121-,C1122-,G1123-,G1124-,C1125-,G1126-,G1127-,C1128-,A1129-,A1130-,C1131-,G1132-,G1133-,G1134-,C1135-,T1136-,G1137-,T1138-,T1139-,C1140-,A1141-,G1142-,C1143-,C1144-,T1145-,G1146-,T1147-,T1148-,T1149-,A1150-,A1151-,C1152-,C1153-,T1154-,G1155-,T1156-,T1157-,G1158-,G1159-,G1160-,C1161-,G1162-,G1163-,G1164-,G1165-,T1166-,A1167-,C1168-,T1169-,G1170-,T1171-,G1172-,G1173-,C1174-,T1175-,G1176-,G1177-,G1178-,G1179-,C1180-,T1181-,G1182-,A1183-,T1184-,G1185-,A1186-,T1187-,C1188-,T1189-,A1190-,C1191-,T1192-,T1193-,C1194-,C1195-,T1196-,G1197-,A1198-,A1199-,A1200-,G1201-,A1202-,T1203-,A1204-,A1205-,A1206-,A1207-,G1208-,C1209-,G1210-,T1211-,C1212-,G1213-,G1214-,C1215-,A1216-,A1217-,T1218-,T1219-,C1220-,G1221-,C1222-,A1223-,G1224-,C1225-,A1226-,G1227-,G1228-,G1229-,A1230-,T1231-,A1232-,A1233-		chromosome	truncated	66.4234	66.0178	1
kdeA	NZ_CP014696.2:267672-268904 Klebsiella quasipneumoniae strain ATCC 700603 isolate K6 chromosome, complete genome	1233	411	411	RDAI01000005.1RDAI01.1.fsa_nt_chr_4369	4417425	4417676	1	981	327	252	327	G264C,G270A,T298C,C324T,T360C,C366T,C375G,C381T,C441T,C522T,G525C,T546C,G556T,A582G,A594G,T600C,C615G,A648G,T681C,C717T,G756C,A759C,T771C,C798G,T838G,T846G,C876T,T882G,G886A,C898A,C906T,G918C,C936T,C951G,C958T,G987C,C1008T,C1035T,T1047C,G1062A,C1122G,T1156C,C1161T,G1170A,C1188T,C1194T,A1230G,A1233G	A1-,T2-,G3-,C4-,A5-,A6-,A7-,A8-,T9-,T10-,A11-,T12-,T13-,C14-,G15-,C16-,T17-,T18-,T19-,C20-,A21-,G22-,G23-,T24-,C25-,G26-,C27-,C28-,G29-,C30-,C31-,T32-,C33-,G34-,G35-,A36-,A37-,G38-,G39-,C40-,A41-,G42-,G43-,C44-,G45-,C46-,T47-,G48-,C49-,T50-,G51-,T52-,T53-,C54-,C55-,C56-,G57-,C58-,T59-,A60-,T61-,G62-,T63-,C64-,T65-,G66-,G67-,T68-,G69-,C70-,T71-,G72-,T73-,A74-,C75-,G76-,A77-,G78-,T79-,T80-,T81-,T82-,C83-,C84-,A85-,C86-,C87-,T88-,A89-,T90-,A91-,T92-,C93-,G94-,G95-,C96-,A97-,A98-,C99-,G100-,A101-,T102-,A103-,T104-,G105-,A106-,T107-,C108-,C109-,A110-,G111-,C112-,C113-,G114-,G115-,G116-,T117-,A118-,T119-,G120-,C121-,T122-,G123-,G124-,C125-,C126-,G127-,T128-,G129-,G130-,T131-,T132-,C133-,A134-,G135-,G136-,A137-,G138-,T139-,T140-,T141-,C142-,A143-,G144-,G145-,T146-,G147-,G148-,G149-,C150-,A151-,A152-,C153-,G154-,A155-,G156-,T157-,G158-,G159-,G160-,T161-,A162-,C163-,C164-,C165-,A166-,C167-,C168-,T169-,C170-,G171-,A172-,T173-,G174-,A175-,C176-,C177-,G178-,C179-,T180-,T181-,A182-,T183-,C184-,T185-,G186-,G187-,C188-,C189-,G190-,G191-,C192-,G193-,G194-,C195-,A196-,T197-,G198-,T199-,T200-,T201-,C202-,T203-,A204-,C205-,A206-,G207-,T208-,G209-,G210-,C211-,T212-,G213-,C214-,T215-,G216-,G217-,G218-,G219-,C220-,C221-,G222-,C223-,T224-,G225-,T226-,C227-,G228-,G229-,A230-,C231-,C232-,G233-,T234-,A235-,T236-,T237-,G238-,G239-,C240-,C241-,G242-,C243-,C244-,G245-,T246-,C247-,C248-,G249-,G250-,T251-,G252-,G267N,T276N,A318N,C390N		chromosome	truncated	77.8589	75.3447	1
kdeA	NZ_CP014696.2:267672-268904 Klebsiella quasipneumoniae strain ATCC 700603 isolate K6 chromosome, complete genome	1233	411	411	RDAZ01000001.1RDAZ01.1.fsa_nt_chr_3965	2304778	2305191	-1	834	278	399	278	T24C,C49T,C58T,C87T,C108T,T117C,C121T,G123A,T132G,G138A,G156A,C165T,G171A,C177T,T180C,C189A,C202T,G264C,T276C,T298C,A318G,C324T,T360C,C375G,C441T,T546C,T555C,G556T,A648G,T681C,T771C,C798G	C231N,G267N,C381N,T420N,T456N,C522N,A582N,A594N,T600N,A603N,C615N,C717N,A759N,T818-,C836-,T837-,T838-,C839-,G840-,C841-,G842-,C843-,C844-,G845-,T846-,A847-,C848-,C849-,G850-,T851-,G852-,C853-,G854-,C855-,T856-,C857-,G858-,C859-,T860-,G861-,A862-,T863-,T864-,A865-,T866-,C867-,A868-,T869-,G870-,G871-,G872-,C873-,G874-,G875-,C876-,T877-,G878-,G879-,C880-,C881-,T882-,A883-,T884-,C885-,G886-,T887-,G888-,T889-,T890-,T891-,G892-,G893-,C894-,C895-,T896-,G897-,C898-,T899-,C900-,C901-,T902-,C903-,T904-,C905-,C906-,G907-,C908-,G909-,G910-,C911-,G912-,G913-,C914-,G915-,A916-,C917-,G918-,G919-,T920-,G921-,G922-,T923-,C924-,T925-,C926-,T927-,T928-,C929-,C930-,C931-,A932-,C933-,G934-,C935-,C936-,T937-,A938-,T939-,C940-,T941-,G942-,T943-,G944-,G945-,A946-,T947-,G948-,A949-,C950-,C951-,G952-,C953-,C954-,G955-,G956-,T957-,C958-,T959-,G960-,A961-,G962-,C963-,T964-,T965-,C966-,T967-,A968-,C969-,G970-,C971-,C972-,T973-,T974-,C975-,G976-,G977-,G978-,A979-,T980-,T981-,G982-,G983-,C984-,C985-,T986-,G987-,G988-,C989-,G990-,A991-,A992-,C993-,G994-,C995-,C996-,G997-,G998-,C999-,C1000-,T1001-,G1002-,G1003-,T1004-,G1005-,C1006-,G1007-,C1008-,T1009-,T1010-,A1011-,A1012-,C1013-,C1014-,C1015-,T1016-,G1017-,T1018-,T1019-,C1020-,G1021-,C1022-,C1023-,A1024-,G1025-,C1026-,G1027-,A1028-,G1029-,A1030-,T1031-,G1032-,A1033-,G1034-,C1035-,A1036-,A1037-,A1038-,G1039-,G1040-,C1041-,A1042-,C1043-,G1044-,G1045-,T1046-,T1047-,T1048-,C1049-,G1050-,G1051-,C1052-,G1053-,G1054-,C1055-,G1056-,A1057-,T1058-,G1059-,G1060-,G1061-,G1062-,A1063-,T1064-,G1065-,C1066-,T1067-,G1068-,C1069-,A1070-,G1071-,A1072-,T1073-,G1074-,C1075-,T1076-,G1077-,A1078-,T1079-,C1080-,T1081-,T1082-,C1083-,A1084-,C1085-,C1086-,G1087-,T1088-,C1089-,G1090-,G1091-,C1092-,A1093-,T1094-,C1095-,G1096-,A1097-,G1098-,C1099-,T1100-,C1101-,A1102-,G1103-,C1104-,A1105-,A1106-,A1107-,C1108-,A1109-,T1110-,G1111-,C1112-,T1113-,T1114-,A1115-,C1116-,G1117-,A1118-,G1119-,C1120-,T1121-,C1122-,G1123-,G1124-,C1125-,G1126-,G1127-,C1128-,A1129-,A1130-,C1131-,G1132-,G1133-,G1134-,C1135-,T1136-,G1137-,T1138-,T1139-,C1140-,A1141-,G1142-,C1143-,C1144-,T1145-,G1146-,T1147-,T1148-,T1149-,A1150-,A1151-,C1152-,C1153-,T1154-,G1155-,T1156-,T1157-,G1158-,G1159-,G1160-,C1161-,G1162-,G1163-,G1164-,G1165-,T1166-,A1167-,C1168-,T1169-,G1170-,T1171-,G1172-,G1173-,C1174-,T1175-,G1176-,G1177-,G1178-,G1179-,C1180-,T1181-,G1182-,A1183-,T1184-,G1185-,A1186-,T1187-,C1188-,T1189-,A1190-,C1191-,T1192-,T1193-,C1194-,C1195-,T1196-,G1197-,A1198-,A1199-,A1200-,G1201-,A1202-,T1203-,A1204-,A1205-,A1206-,A1207-,G1208-,C1209-,G1210-,T1211-,C1212-,G1213-,G1214-,C1215-,A1216-,A1217-,T1218-,T1219-,C1220-,G1221-,C1222-,A1223-,G1224-,C1225-,A1226-,G1227-,G1228-,G1229-,A1230-,T1231-,A1232-,A1233-		chromosome	truncated	64.7202	63.9903	1
KPC-2	NC_019161.1:c15996-15115 Klebsiella pneumoniae strain CRE79 plasmid pKPC-NY79, complete sequence	882	294	294	RCZQ01000004.1RCZQ01.1.fsa_nt_chr_5873	4426162	4427043	-1	882	294	0	294	C814T			chromosome	present	99.6599	99.8866	1
KPC-2	NC_019161.1:c15996-15115 Klebsiella pneumoniae strain CRE79 plasmid pKPC-NY79, complete sequence	882	294	294	RCZR01000004.1RCZR01.1.fsa_nt_plasm_3	2927	3808	-1	882	294	0	294				plasmid	present	100	100	1
KPC-2	NC_019161.1:c15996-15115 Klebsiella pneumoniae strain CRE79 plasmid pKPC-NY79, complete sequence	882	294	294	RCZT01000003.1RCZT01.1.fsa_nt_plasm_28	15660	16541	1	882	294	0	294	C814T			plasmid	present	99.6599	99.8866	1
KPC-2	NC_019161.1:c15996-15115 Klebsiella pneumoniae strain CRE79 plasmid pKPC-NY79, complete sequence	882	294	294	RCZV01000002.1RCZV01.1.fsa_nt_plasm_75	50857	51738	1	882	294	0	294	C814T			plasmid	present	99.6599	99.8866	1
KPC-2	NC_019161.1:c15996-15115 Klebsiella pneumoniae strain CRE79 plasmid pKPC-NY79, complete sequence	882	294	294	RDAD01000004.1RDAD01.1.fsa_nt_plasm_26	18911	19792	1	882	294	0	294				plasmid	present	100	100	2
KPC-2	NC_019161.1:c15996-15115 Klebsiella pneumoniae strain CRE79 plasmid pKPC-NY79, complete sequence	882	294	294	RDAD01000004.1RDAD01.1.fsa_nt_plasm_84	69611	70336	1	882	294	0	294				plasmid	present	100	100	2
KPC-2	NC_019161.1:c15996-15115 Klebsiella pneumoniae strain CRE79 plasmid pKPC-NY79, complete sequence	882	294	294	RDAG01000004.1RDAG01.1.fsa_nt_plasm_68	42138	43019	-1	882	294	0	294				plasmid	present	100	100	1
KPC-2	NC_019161.1:c15996-15115 Klebsiella pneumoniae strain CRE79 plasmid pKPC-NY79, complete sequence	882	294	294	RDAH01000003.1RDAH01.1.fsa_nt_plasm_35	23570	24451	1	882	294	0	294				plasmid	present	100	100	1
KPC-2	NC_019161.1:c15996-15115 Klebsiella pneumoniae strain CRE79 plasmid pKPC-NY79, complete sequence	882	294	294	RDAI01000003.1RDAI01.1.fsa_nt_plasm_23	16263	16994	-1	882	294	0	294	C814T			plasmid	present	99.6599	99.8866	2
KPC-2	NC_019161.1:c15996-15115 Klebsiella pneumoniae strain CRE79 plasmid pKPC-NY79, complete sequence	882	294	294	RDAI01000003.1RDAI01.1.fsa_nt_plasm_88	67674	68555	-1	882	294	0	294	C814T			plasmid	present	99.6599	99.8866	2
KPC-2	NC_019161.1:c15996-15115 Klebsiella pneumoniae strain CRE79 plasmid pKPC-NY79, complete sequence	882	294	294	RDAI01000003.1RDAI01.1.fsa_nt_plasm_110	87255	87830	-1	882	294	0	294	C814T			plasmid	present	99.6599	99.8866	2
KPC-2	NC_019161.1:c15996-15115 Klebsiella pneumoniae strain CRE79 plasmid pKPC-NY79, complete sequence	882	294	294	RDAL01000006.1RDAL01.1.fsa_nt_chr_302	212752	213633	1	882	294	0	294	C814T			chromosome	present	99.6599	99.8866	1
KPC-2	NC_019161.1:c15996-15115 Klebsiella pneumoniae strain CRE79 plasmid pKPC-NY79, complete sequence	882	294	294	RDAL01000003.1RDAL01.1.fsa_nt_plasm_102	72655	73536	-1	882	294	0	294	C814T			plasmid	present	99.6599	99.8866	1
KPC-2	NC_019161.1:c15996-15115 Klebsiella pneumoniae strain CRE79 plasmid pKPC-NY79, complete sequence	882	294	294	RDAM01000006.1RDAM01.1.fsa_nt_plasm_44	32246	33127	1	882	294	0	294				plasmid	present	100	100	1
KPC-2	NC_019161.1:c15996-15115 Klebsiella pneumoniae strain CRE79 plasmid pKPC-NY79, complete sequence	882	294	294	RDAQ01000003.1RDAQ01.1.fsa_nt_plasm_116	86876	87757	-1	882	294	0	294				plasmid	present	100	100	1
KPC-2	NC_019161.1:c15996-15115 Klebsiella pneumoniae strain CRE79 plasmid pKPC-NY79, complete sequence	882	294	294	RDAR01000003.1RDAR01.1.fsa_nt_plasm_255	196694	197575	1	882	294	0	294	C814T			plasmid	present	99.6599	99.8866	1
KPC-2	NC_019161.1:c15996-15115 Klebsiella pneumoniae strain CRE79 plasmid pKPC-NY79, complete sequence	882	294	294	RDAT01000004.1RDAT01.1.fsa_nt_plasm_71	48175	49056	1	882	294	0	294	C814T			plasmid	present	99.6599	99.8866	1
KPC-2	NC_019161.1:c15996-15115 Klebsiella pneumoniae strain CRE79 plasmid pKPC-NY79, complete sequence	882	294	294	RCZQ01000002.1RCZQ01.1.fsa_nt_plasm_65	49731	49859	1	795	265	89	265	T222C,C223G	T40-,C41-,A42-,C786-,A787-,C801-,A802-,A803-,G804-,G805-,A806-,T807-,G808-,A809-,C810-,A811-,A812-,G813-,C814-,A815-,C816-,A817-,G818-,C819-,G820-,A821-,G822-,G823-,C824-,C825-,G826-,T827-,C828-,A829-,T830-,C831-,G832-,C833-,C834-,G835-,C836-,T837-,G838-,C839-,G840-,G841-,C842-,T843-,A844-,G845-,A846-,C847-,T848-,C849-,G850-,C851-,G852-,C853-,T854-,C855-,G856-,A857-,G858-,G859-,G860-,A861-,T862-,T863-,G864-,G865-,G866-,C867-,G868-,T869-,C870-,A871-,A872-,C873-,G874-,G875-,G876-,C877-,A878-,G879-,T880-,A881-,A882-	-883-,-884-	plasmid	truncated	89.1156	89.9321	1
KPC-2	NC_019161.1:c15996-15115 Klebsiella pneumoniae strain CRE79 plasmid pKPC-NY79, complete sequence	882	294	294	RDAK01000002.1RDAK01.1.fsa_nt_plasm_20	12783	13121	1	982	179	20	179	C816T		-297A,-298A,-885G,-886G,-887C,-888T,-889C,-890T,-891G,-892A,-893A,-894A,-895A,-896T,-897C,-898A,-899T,-900C,-901T,-902A,-903T,-904T,-905G,-906G,-907C,-908C,-909C,-910A,-911C,-912C,-913A,-914C,-915C,-916G,-917C,-918C,-919G,-920C,-921C,-922C,-923T,-924T,-925G,-926C,-927G,-928G,-929G,-930C,-931G,-932G,-933C,-934A,-935T,-936G,-937G,-938A,-939T,-940-,-941-,-942-,-943-,-944-,-945-,-946-,-947C,-948-,-949-,-950T,-951-,-952-,-953C,-954A,-955-,-956-,-957T,-958-,-959-,-960-,-961-,-962-,-963-,-964-,-965A,-966G,-967T,-968C,-969T,-970G,-971C,-972G,-973C,-974G,-975G,-976C,-977A,-978G,-979A,-980G,-981C,-982C,-983G,-984T,-985G,-986T,-987G,-988A,-989C,-990C,-991G,-992G,-993T,-994T,-995T,-996T,-997C,-998T,-999G,-1000T,-1001A,-1002G	plasmid	truncated	60.5442	89.9202	1
KPC-2	NC_019161.1:c15996-15115 Klebsiella pneumoniae strain CRE79 plasmid pKPC-NY79, complete sequence	882	294	294	RDAP01000003.1RDAP01.1.fsa_nt_plasm_18	13691	14227	-1	883	179	0	179			-297A	plasmid	truncated	60.8844	99.8867	1
KPC-3	NC_014016.1:15984-16865 Klebsiella pneumoniae plasmid pKpQIL, complete sequence	882	294	294	RCZQ01000004.1RCZQ01.1.fsa_nt_chr_5873	4426162	4427043	-1	882	294	0	294				chromosome	present	100	100	1
KPC-3	NC_014016.1:15984-16865 Klebsiella pneumoniae plasmid pKpQIL, complete sequence	882	294	294	RCZR01000004.1RCZR01.1.fsa_nt_plasm_3	2927	3808	-1	882	294	0	294	T814C			plasmid	present	99.6599	99.8866	1
KPC-3	NC_014016.1:15984-16865 Klebsiella pneumoniae plasmid pKpQIL, complete sequence	882	294	294	RCZT01000003.1RCZT01.1.fsa_nt_plasm_28	15660	16541	1	882	294	0	294				plasmid	present	100	100	1
KPC-3	NC_014016.1:15984-16865 Klebsiella pneumoniae plasmid pKpQIL, complete sequence	882	294	294	RCZV01000002.1RCZV01.1.fsa_nt_plasm_75	50857	51738	1	882	294	0	294				plasmid	present	100	100	1
KPC-3	NC_014016.1:15984-16865 Klebsiella pneumoniae plasmid pKpQIL, complete sequence	882	294	294	RDAD01000004.1RDAD01.1.fsa_nt_plasm_26	18911	19792	1	882	294	0	294	T814C			plasmid	present	99.6599	99.8866	2
KPC-3	NC_014016.1:15984-16865 Klebsiella pneumoniae plasmid pKpQIL, complete sequence	882	294	294	RDAD01000004.1RDAD01.1.fsa_nt_plasm_84	69611	70336	1	882	294	0	294	T814C			plasmid	present	99.6599	99.8866	2
KPC-3	NC_014016.1:15984-16865 Klebsiella pneumoniae plasmid pKpQIL, complete sequence	882	294	294	RDAG01000004.1RDAG01.1.fsa_nt_plasm_68	42138	43019	-1	882	294	0	294	T814C			plasmid	present	99.6599	99.8866	1
KPC-3	NC_014016.1:15984-16865 Klebsiella pneumoniae plasmid pKpQIL, complete sequence	882	294	294	RDAH01000003.1RDAH01.1.fsa_nt_plasm_35	23570	24451	1	882	294	0	294	T814C			plasmid	present	99.6599	99.8866	1
KPC-3	NC_014016.1:15984-16865 Klebsiella pneumoniae plasmid pKpQIL, complete sequence	882	294	294	RDAI01000003.1RDAI01.1.fsa_nt_plasm_23	16263	16994	-1	882	294	0	294				plasmid	present	100	100	2
KPC-3	NC_014016.1:15984-16865 Klebsiella pneumoniae plasmid pKpQIL, complete sequence	882	294	294	RDAI01000003.1RDAI01.1.fsa_nt_plasm_88	67674	68555	-1	882	294	0	294				plasmid	present	100	100	2
KPC-3	NC_014016.1:15984-16865 Klebsiella pneumoniae plasmid pKpQIL, complete sequence	882	294	294	RDAI01000003.1RDAI01.1.fsa_nt_plasm_110	87255	87830	-1	882	294	0	294				plasmid	present	100	100	2
KPC-3	NC_014016.1:15984-16865 Klebsiella pneumoniae plasmid pKpQIL, complete sequence	882	294	294	RDAK01000002.1RDAK01.1.fsa_nt_plasm_20	12783	13121	1	980	294	20	294			-883G,-884G,-885C,-886T,-887C,-888T,-889G,-890A,-891A,-892A,-893A,-894T,-895C,-896A,-897T,-898C,-899T,-900A,-901T,-902T,-903G,-904G,-905C,-906C,-907C,-908A,-909C,-910C,-911A,-912C,-913C,-914G,-915C,-916C,-917G,-918C,-919C,-920C,-921T,-922T,-923G,-924C,-925G,-926G,-927G,-928C,-929G,-930G,-931C,-932A,-933T,-934G,-935G,-936A,-937T,-938-,-939-,-940-,-941-,-942-,-943-,-944-,-945C,-946-,-947-,-948T,-949-,-950-,-951C,-952A,-953-,-954-,-955T,-956-,-957-,-958-,-959-,-960-,-961-,-962-,-963A,-964G,-965T,-966C,-967T,-968G,-969C,-970G,-971C,-972G,-973G,-974C,-975A,-976G,-977A,-978G,-979C,-980C,-981G,-982T,-983G,-984T,-985G,-986A,-987C,-988C,-989G,-990G,-991T,-992T,-993T,-994T,-995C,-996T,-997G,-998T,-999A,-1000G	plasmid	present	100	90.2	1
KPC-3	NC_014016.1:15984-16865 Klebsiella pneumoniae plasmid pKpQIL, complete sequence	882	294	294	RDAL01000006.1RDAL01.1.fsa_nt_chr_302	212752	213633	1	882	294	0	294				chromosome	present	100	100	1
KPC-3	NC_014016.1:15984-16865 Klebsiella pneumoniae plasmid pKpQIL, complete sequence	882	294	294	RDAL01000003.1RDAL01.1.fsa_nt_plasm_102	72655	73536	-1	882	294	0	294				plasmid	present	100	100	1
KPC-3	NC_014016.1:15984-16865 Klebsiella pneumoniae plasmid pKpQIL, complete sequence	882	294	294	RDAM01000006.1RDAM01.1.fsa_nt_plasm_44	32246	33127	1	882	294	0	294	T814C			plasmid	present	99.6599	99.8866	1
KPC-3	NC_014016.1:15984-16865 Klebsiella pneumoniae plasmid pKpQIL, complete sequence	882	294	294	RDAQ01000003.1RDAQ01.1.fsa_nt_plasm_116	86876	87757	-1	882	294	0	294	T814C			plasmid	present	99.6599	99.8866	1
KPC-3	NC_014016.1:15984-16865 Klebsiella pneumoniae plasmid pKpQIL, complete sequence	882	294	294	RDAR01000003.1RDAR01.1.fsa_nt_plasm_255	196694	197575	1	882	294	0	294				plasmid	present	100	100	1
KPC-3	NC_014016.1:15984-16865 Klebsiella pneumoniae plasmid pKpQIL, complete sequence	882	294	294	RDAT01000004.1RDAT01.1.fsa_nt_plasm_71	48175	49056	1	882	294	0	294				plasmid	present	100	100	1
KPC-3	NC_014016.1:15984-16865 Klebsiella pneumoniae plasmid pKpQIL, complete sequence	882	294	294	RCZQ01000002.1RCZQ01.1.fsa_nt_plasm_65	49731	49859	1	795	265	89	265	T222C,C223G	T40-,C41-,A42-,C786-,A787-,C801-,A802-,A803-,G804-,G805-,A806-,T807-,G808-,A809-,C810-,A811-,A812-,G813-,T814-,A815-,C816-,A817-,G818-,C819-,G820-,A821-,G822-,G823-,C824-,C825-,G826-,T827-,C828-,A829-,T830-,C831-,G832-,C833-,C834-,G835-,C836-,T837-,G838-,C839-,G840-,G841-,C842-,T843-,A844-,G845-,A846-,C847-,T848-,C849-,G850-,C851-,G852-,C853-,T854-,C855-,G856-,A857-,G858-,G859-,G860-,A861-,T862-,T863-,G864-,G865-,G866-,C867-,G868-,T869-,C870-,A871-,A872-,C873-,G874-,G875-,G876-,C877-,A878-,G879-,T880-,A881-,A882-	-883-,-884-	plasmid	truncated	89.1156	89.9321	1
KPC-3	NC_014016.1:15984-16865 Klebsiella pneumoniae plasmid pKpQIL, complete sequence	882	294	294	RDAP01000003.1RDAP01.1.fsa_nt_plasm_18	13691	14227	-1	883	179	0	179	T815C		-297A	plasmid	truncated	60.5442	99.7735	1
kpnF	NZ_CP014696.2:1040672-1041001 Klebsiella quasipneumoniae strain ATCC 700603 isolate K6 chromosome, complete genome	330	110	110	Scaffold12_1FK2624.fsa_nt_chr_127	138762	139091	1	330	110	0	110	T34C,T39A,T51G,G57A,T93C,G106A,T111C,C117T,G123C,G132A,G135A,C136T,A144G,A168T,C174G,G183C,C255T,C261T,A285G,C288T,T295C,T300A			chromosome	present	99.0909	93.3333	1
kpnF	NZ_CP014696.2:1040672-1041001 Klebsiella quasipneumoniae strain ATCC 700603 isolate K6 chromosome, complete genome	330	110	110	Scaffold14_1FK2723.fsa_nt_chr_127	138762	139091	1	330	110	0	110	T34C,T39A,T51G,G57A,T93C,G106A,T111C,C117T,G123C,G132A,G135A,C136T,A144G,A168T,C174G,G183C,C255T,C261T,A285G,C288T,T295C,T300A			chromosome	present	99.0909	93.3333	1
kpnF	NZ_CP014696.2:1040672-1041001 Klebsiella quasipneumoniae strain ATCC 700603 isolate K6 chromosome, complete genome	330	110	110	Scaffold13_1FK2820.fsa_nt_chr_127	138762	139091	1	330	110	0	110	T34C,T39A,T51G,G57A,T93C,G106A,T111C,C117T,G123C,G132A,G135A,C136T,A144G,A168T,C174G,G183C,C255T,C261T,A285G,C288T,T295C,T300A			chromosome	present	99.0909	93.3333	1
kpnF	NZ_CP014696.2:1040672-1041001 Klebsiella quasipneumoniae strain ATCC 700603 isolate K6 chromosome, complete genome	330	110	110	RCZR01000001.1RCZR01.1.fsa_nt_chr_4647	2801391	2801720	-1	330	110	0	110	T31C,T34C,T39A,T51G,G57A,T93C,G106A,T111C,G123C,T125C,G132A,G135A,C136T,A144G,A168T,C174G,G183C,T189C,C255T,C261T,A285G,C288T,T295C,T300A			chromosome	present	97.2727	92.7273	1
kpnF	NZ_CP014696.2:1040672-1041001 Klebsiella quasipneumoniae strain ATCC 700603 isolate K6 chromosome, complete genome	330	110	110	RCZS01000001.1RCZS01.1.fsa_nt_chr_2874	2769045	2769374	-1	330	110	0	110	T34C,T39A,T51G,G57A,T93C,G106A,T111C,G123C,G132A,G135A,C136T,A144G,A168T,C174G,G183C,T189C,C255T,C261T,A285G,C288T,T295C,T300A			chromosome	present	99.0909	93.3333	1
kpnF	NZ_CP014696.2:1040672-1041001 Klebsiella quasipneumoniae strain ATCC 700603 isolate K6 chromosome, complete genome	330	110	110	RCZT01000002.1RCZT01.1.fsa_nt_chr_231	204919	205248	1	330	110	0	110	T34C,T39A,T51G,G57A,T93C,G106A,T111C,G123C,G132A,G135A,C136T,A144G,A168T,C174G,G183C,T189C,C255T,C261T,A285G,C288T,T295C,T300A			chromosome	present	99.0909	93.3333	1
kpnF	NZ_CP014696.2:1040672-1041001 Klebsiella quasipneumoniae strain ATCC 700603 isolate K6 chromosome, complete genome	330	110	110	RCZU01000001.1RCZU01.1.fsa_nt_chr_4795	5159486	5159815	-1	330	110	0	110	T34C,T39A,T51G,G57A,T93C,G106A,T111C,C117A,G123C,G132A,G135A,C136T,A144G,A168T,C174G,G183C,C255T,C261T,A285G,C288T,T295C,T300A			chromosome	present	99.0909	93.3333	1
kpnF	NZ_CP014696.2:1040672-1041001 Klebsiella quasipneumoniae strain ATCC 700603 isolate K6 chromosome, complete genome	330	110	110	RCZV01000001.1RCZV01.1.fsa_nt_chr_1511	1617941	1618270	-1	330	110	0	110	T34C,T39A,T51G,G57A,T93C,G106A,T111C,G123C,G132A,G135A,C136T,A144G,A168T,C174G,G183C,T189C,C255T,C261T,A285G,C288T,T295C,T300A			chromosome	present	99.0909	93.3333	1
kpnF	NZ_CP014696.2:1040672-1041001 Klebsiella quasipneumoniae strain ATCC 700603 isolate K6 chromosome, complete genome	330	110	110	RCZZ01000001.1RCZZ01.1.fsa_nt_chr_3748	4045087	4045416	1	330	110	0	110	T34C,T39A,T51G,G57A,T93C,G106A,T111C,G123C,G132A,G135A,C136T,A144G,A168T,C174G,G183C,T189C,C255T,C261T,A285G,C288T,T295C,T300A			chromosome	present	99.0909	93.3333	1
kpnF	NZ_CP014696.2:1040672-1041001 Klebsiella quasipneumoniae strain ATCC 700603 isolate K6 chromosome, complete genome	330	110	110	RDAA01000001.1RDAA01.1.fsa_nt_chr_2505	2727196	2727525	1	330	110	0	110	T34C,T39A,T51G,G57A,T93C,G106A,T111C,C117T,G123C,G132A,G135A,C136T,A144G,A168T,C174G,G183C,C255T,C261T,A285G,C288T,T295C,T300A			chromosome	present	99.0909	93.3333	1
kpnF	NZ_CP014696.2:1040672-1041001 Klebsiella quasipneumoniae strain ATCC 700603 isolate K6 chromosome, complete genome	330	110	110	RDAB01000007.1RDAB01.1.fsa_nt_chr_1204	1242423	1242752	1	330	110	0	110	T34C,T39A,T51G,G57A,T93C,G106A,T111C,G123C,G132A,G135A,C136T,A144G,A168T,C174G,G183C,T189C,C255T,C261T,A285G,C288T,T295C,T300A			chromosome	present	99.0909	93.3333	1
kpnF	NZ_CP014696.2:1040672-1041001 Klebsiella quasipneumoniae strain ATCC 700603 isolate K6 chromosome, complete genome	330	110	110	RDAC01000001.1RDAC01.1.fsa_nt_chr_2921	3020453	3020782	1	330	110	0	110	T34C,T39A,T51G,G57A,T93C,G106A,T111C,G123C,G132A,G135A,C136T,A144G,A168T,C174G,G183C,T189C,C255T,C261T,A285G,C288T,T295C,T300A			chromosome	present	99.0909	93.3333	1
kpnF	NZ_CP014696.2:1040672-1041001 Klebsiella quasipneumoniae strain ATCC 700603 isolate K6 chromosome, complete genome	330	110	110	RDAD01000001.1RDAD01.1.fsa_nt_chr_2589	2595020	2595349	1	330	110	0	110	T34C,T39A,T51G,G57A,T93C,G106A,T111C,G123C,G132A,G135A,C136T,A144G,A168T,C174G,G183C,T189C,C255T,C261T,A285G,C288T,T295C,T300A			chromosome	present	99.0909	93.3333	1
kpnF	NZ_CP014696.2:1040672-1041001 Klebsiella quasipneumoniae strain ATCC 700603 isolate K6 chromosome, complete genome	330	110	110	RDAG01000001.1RDAG01.1.fsa_nt_chr_5471	4882867	4883196	1	330	110	0	110	C24T,T34C,T39A,T51G,G57A,T93C,G106A,T111C,C117A,G123C,G132A,G135A,C136T,A144G,A168T,C174G,G183C,C255T,C261T,A285G,C288T,T295C,T300A			chromosome	present	99.0909	93.0303	1
kpnF	NZ_CP014696.2:1040672-1041001 Klebsiella quasipneumoniae strain ATCC 700603 isolate K6 chromosome, complete genome	330	110	110	RDAI01000005.1RDAI01.1.fsa_nt_chr_5181	5178469	5178798	1	330	110	0	110	T34C,T39A,T51G,G57A,T93C,G106A,T111C,G123C,G132A,G135A,C136T,A144G,A168T,C174G,G183C,T189C,C255T,C261T,A285G,C288T,T295C,T300A			chromosome	present	99.0909	93.3333	1
kpnF	NZ_CP014696.2:1040672-1041001 Klebsiella quasipneumoniae strain ATCC 700603 isolate K6 chromosome, complete genome	330	110	110	RDAJ01000001.1RDAJ01.1.fsa_nt_chr_2044	2175308	2175637	1	330	110	0	110	T34C,T39A,T51G,G57A,T93C,G106A,T111C,G123C,G132A,G135A,C136T,A144G,A168T,C174G,G183C,T189C,C255T,C261T,A285G,C288T,T295C,T300A			chromosome	present	99.0909	93.3333	1
kpnF	NZ_CP014696.2:1040672-1041001 Klebsiella quasipneumoniae strain ATCC 700603 isolate K6 chromosome, complete genome	330	110	110	RDAK01000005.1RDAK01.1.fsa_nt_chr_4832	5097566	5097895	-1	330	110	0	110	T34C,T39A,T51G,G57A,T93C,G106A,T111C,G123C,G132A,G135A,C136T,A144G,A168T,C174G,G183C,T189C,C255T,C261T,A285G,C288T,T295C,T300A			chromosome	present	99.0909	93.3333	1
kpnF	NZ_CP014696.2:1040672-1041001 Klebsiella quasipneumoniae strain ATCC 700603 isolate K6 chromosome, complete genome	330	110	110	RDAM01000001.1RDAM01.1.fsa_nt_chr_5064	5300084	5300413	1	330	110	0	110	T34C,T39A,T51G,G57A,T93C,G106A,T111C,G123C,G132A,G135A,C136T,A144G,A168T,C174G,G183C,T189C,C255T,C261T,A285G,C288T,T295C,T300A			chromosome	present	99.0909	93.3333	1
kpnF	NZ_CP014696.2:1040672-1041001 Klebsiella quasipneumoniae strain ATCC 700603 isolate K6 chromosome, complete genome	330	110	110	RDAN01000001.1RDAN01.1.fsa_nt_chr_4372	4709701	4710030	1	330	110	0	110	C24T,T34C,T39A,T51G,G57A,T93C,G106A,T111C,G123C,G132A,G135A,C136T,A144G,A168T,C174G,G183C,T189C,C255T,C261T,A285G,C288T,T295C,T300A			chromosome	present	99.0909	93.0303	1
kpnF	NZ_CP014696.2:1040672-1041001 Klebsiella quasipneumoniae strain ATCC 700603 isolate K6 chromosome, complete genome	330	110	110	RDAO01000001.1RDAO01.1.fsa_nt_chr_3763	4055877	4056206	1	330	110	0	110	C24T,T34C,T39A,T51G,G57A,T93C,G106A,T111C,G123C,G132A,G135A,C136T,A144G,A168T,C174G,G183C,T189C,C255T,C261T,A285G,C288T,T295C,T300A			chromosome	present	99.0909	93.0303	1
kpnF	NZ_CP014696.2:1040672-1041001 Klebsiella quasipneumoniae strain ATCC 700603 isolate K6 chromosome, complete genome	330	110	110	RDAP01000001.1RDAP01.1.fsa_nt_chr_212	216014	216343	1	330	110	0	110	T34C,T39A,T51G,G57A,T93C,G106A,T111C,G123C,G132A,G135A,C136T,A144G,A168T,C174G,G183C,T189C,C255T,C261T,A285G,C288T,T295C,T300A			chromosome	present	99.0909	93.3333	1
kpnF	NZ_CP014696.2:1040672-1041001 Klebsiella quasipneumoniae strain ATCC 700603 isolate K6 chromosome, complete genome	330	110	110	RDAQ01000001.1RDAQ01.1.fsa_nt_chr_4816	5135650	5135979	1	330	110	0	110	T34C,T39A,T51G,G57A,T93C,G106A,T111C,G123C,G132A,G135A,C136T,A144G,A168T,C174G,G183C,T189C,C255T,C261T,A285G,C288T,T295C,T300A			chromosome	present	99.0909	93.3333	1
kpnF	NZ_CP014696.2:1040672-1041001 Klebsiella quasipneumoniae strain ATCC 700603 isolate K6 chromosome, complete genome	330	110	110	RDAR01000001.1RDAR01.1.fsa_nt_chr_3782	3999497	3999826	1	330	110	0	110	T34C,T39A,T51G,G57A,T93C,G106A,T111C,G123C,G132A,G135A,C136T,A144G,A168T,C174G,G183C,T189C,C255T,C261T,A285G,C288T,T295C,T300A			chromosome	present	99.0909	93.3333	1
kpnF	NZ_CP014696.2:1040672-1041001 Klebsiella quasipneumoniae strain ATCC 700603 isolate K6 chromosome, complete genome	330	110	110	RDAS01000001.1RDAS01.1.fsa_nt_chr_1183	1244867	1245196	1	330	110	0	110	T34C,T39A,T51G,G57A,T93C,G106A,T111C,G123C,G132A,G135A,C136T,A144G,A168T,C174G,G183C,T189C,C255T,C261T,A285G,C288T,T295C,T300A			chromosome	present	99.0909	93.3333	1
kpnF	NZ_CP014696.2:1040672-1041001 Klebsiella quasipneumoniae strain ATCC 700603 isolate K6 chromosome, complete genome	330	110	110	RDAT01000001.1RDAT01.1.fsa_nt_chr_1415	1274128	1274457	1	330	110	0	110	T34C,T39A,T51G,G57A,T93C,G106A,T111C,G123C,G132A,G135A,C136T,A144G,A168T,C174G,G183C,T189C,C255T,C261T,A285G,C288T,T295C,T300A			chromosome	present	99.0909	93.3333	1
kpnF	NZ_CP014696.2:1040672-1041001 Klebsiella quasipneumoniae strain ATCC 700603 isolate K6 chromosome, complete genome	330	110	110	RDAV01000001.1RDAV01.1.fsa_nt_chr_419	448005	448334	1	330	110	0	110	T34C,T39A,T51G,G57A,T93C,G106A,T111C,C117T,G123C,G132A,G135A,C136T,A144G,A168T,C174G,G183C,C255T,C261T,A285G,C288T,T295C,T300A			chromosome	present	99.0909	93.3333	1
kpnF	NZ_CP014696.2:1040672-1041001 Klebsiella quasipneumoniae strain ATCC 700603 isolate K6 chromosome, complete genome	330	110	110	RDAW01000001.1RDAW01.1.fsa_nt_chr_802	791321	791650	-1	330	110	0	110	T34C,T39A,T51G,G57A,T93C,G106A,T111C,C117T,G123C,G132A,G135A,C136T,A144G,A168T,C174G,G183C,C255T,C261T,A285G,C288T,T295C,T300A			chromosome	present	99.0909	93.3333	1
kpnF	NZ_CP014696.2:1040672-1041001 Klebsiella quasipneumoniae strain ATCC 700603 isolate K6 chromosome, complete genome	330	110	110	RDAY01000001.1RDAY01.1.fsa_nt_chr_3045	3288104	3288433	-1	330	110	0	110	T34C,T39A,T51G,G57A,G106A,T111C,G123C,G132A,G135A,C136T,A144G,A168T,C174G,G183C,T189C,C255T,C261T,A285G,C288T,T295C,T300A			chromosome	present	99.0909	93.6364	1
kpnF	NZ_CP014696.2:1040672-1041001 Klebsiella quasipneumoniae strain ATCC 700603 isolate K6 chromosome, complete genome	330	110	110	RDBA01000001.1RDBA01.1.fsa_nt_chr_3682	3400507	3400836	-1	330	110	0	110	T31C,T34C,T39A,T51G,G57A,T93C,G106A,T111C,G123C,G132A,G135A,C136T,A144G,A168T,C174G,G183C,T189C,C255T,C261T,A285G,C288T,T295C,T300A			chromosome	present	98.1818	93.0303	1
kpnF	NZ_CP014696.2:1040672-1041001 Klebsiella quasipneumoniae strain ATCC 700603 isolate K6 chromosome, complete genome	330	110	110	RDBB01000001.1RDBB01.1.fsa_nt_chr_2252	2482271	2482600	1	330	110	0	110	G156C,C231T			chromosome	present	100	99.3939	1
kpnF	NZ_CP014696.2:1040672-1041001 Klebsiella quasipneumoniae strain ATCC 700603 isolate K6 chromosome, complete genome	330	110	110	RDBC01000001.1RDBC01.1.fsa_nt_chr_115	109596	109925	1	330	110	0	110	T34C,T39A,T51G,G57A,T93C,G106A,T111C,C117A,G123C,G132A,G135A,C136T,A144G,A168T,C174G,G183C,T189C,C255T,C261T,A285G,C288T,T295C,T300A			chromosome	present	99.0909	93.0303	1
kpnF	NZ_CP014696.2:1040672-1041001 Klebsiella quasipneumoniae strain ATCC 700603 isolate K6 chromosome, complete genome	330	110	110	RCZQ01000004.1RCZQ01.1.fsa_nt_chr_329	207317	207541	1	225	24	105	24	T93C,G106A,T111C,G123C,G132A,G135A,C136T,A144G,A168T,C174G,G183C,T189C,C255T,C261T,C288T,T295C,T300A	A1-,T2-,G3-,C4-,A5-,G6-,C7-,A8-,G9-,T10-,T11-,T12-,G13-,A14-,G15-,T16-,G17-,G18-,A19-,T20-,C21-,C22-,A23-,C24-,G25-,C26-,C27-,G28-,C29-,C30-,T31-,G32-,G33-,T34-,T35-,G36-,G37-,C38-,T39-,A40-,T41-,C42-,G43-,C44-,C45-,A46-,T47-,T48-,G49-,T50-,T51-,C52-,T53-,G54-,G55-,A56-,G57-,A58-,T59-,T60-,A61-,T62-,T63-,G64-,C65-,C66-,A67-,A68-,C69-,G70-,T71-,C72-,T73-,T74-,T75-,A285-,C302-,C303-,G304-,G305-,C306-,A307-,T308-,G309-,G310-,T311-,G312-,T313-,T314-,A315-,A316-,T317-,T318-,A319-,A320-,A321-,C322-,T323-,C324-,G325-,C326-,C327-,T328-,G329-,A330-		chromosome	truncated	5.45455	63.0303	1
kpnF	NZ_CP014696.2:1040672-1041001 Klebsiella quasipneumoniae strain ATCC 700603 isolate K6 chromosome, complete genome	330	110	110	RCZW01000001.1RCZW01.1.fsa_nt_chr_5080	5307378	5307644	-1	267	89	63	89	T34C,T39A,T51G,G57A,T93C,G106A,T111C,G123C,G132A,G135A,A144G,A168T,G183C,T189C,C255T,C261T	C136-,C174-,C270-,A271-,A272-,A273-,G274-,G275-,C276-,T277-,G278-,G279-,G280-,C281-,G282-,G283-,G284-,A285-,G286-,T287-,C288-,A289-,T290-,C291-,C292-,T293-,G294-,T295-,T296-,G297-,G298-,T299-,T300-,G301-,C302-,C303-,G304-,G305-,C306-,A307-,T308-,G309-,G310-,T311-,G312-,T313-,T314-,A315-,A316-,T317-,T318-,A319-,A320-,A321-,C322-,T323-,C324-,G325-,C326-,C327-,T328-,G329-,A330-		chromosome	truncated	47.2727	76.0606	1
kpnF	NZ_CP014696.2:1040672-1041001 Klebsiella quasipneumoniae strain ATCC 700603 isolate K6 chromosome, complete genome	330	110	110	RCZY01000002.1RCZY01.1.fsa_nt_chr_144	70622	70873	-1	252	45	78	45	T93C,G106A,T111C,C136T,A144G,A168T,G183C,T189C,C288T,T295C,T300A	A1-,T2-,G3-,C4-,A5-,G6-,C7-,A8-,G9-,T10-,T11-,T12-,G13-,A14-,G15-,T16-,G17-,G18-,A19-,T20-,C21-,C22-,A23-,C24-,G25-,C26-,C27-,G28-,C29-,C30-,T31-,G32-,G33-,T34-,T35-,G36-,G37-,C38-,T39-,A40-,T41-,C42-,G43-,C44-,C45-,A46-,T47-,T48-,G49-,T50-,T51-,C52-,T53-,G54-,G55-,A56-,G57-,A58-,T59-,T60-,A61-,T62-,T63-,G64-,C65-,C66-,A67-,A68-,C69-,G70-,T71-,C72-,T73-,T74-,T75-,G132N,G135N,C174-,T200-,G201-,C261N		chromosome	truncated	39.0909	72.1212	1
kpnF	NZ_CP014696.2:1040672-1041001 Klebsiella quasipneumoniae strain ATCC 700603 isolate K6 chromosome, complete genome	330	110	110	RDAE01000001.1RDAE01.1.fsa_nt_chr_1259	1182034	1182177	1	255	24	75	24	T93C,G106A,T111C,C136T,A144G,A168T,G183C,T189C,C288T,T295C,T300A	A1-,T2-,G3-,C4-,A5-,G6-,C7-,A8-,G9-,T10-,T11-,T12-,G13-,A14-,G15-,T16-,G17-,G18-,A19-,T20-,C21-,C22-,A23-,C24-,G25-,C26-,C27-,G28-,C29-,C30-,T31-,G32-,G33-,T34-,T35-,G36-,G37-,C38-,T39-,A40-,T41-,C42-,G43-,C44-,C45-,A46-,T47-,T48-,G49-,T50-,T51-,C52-,T53-,G54-,G55-,A56-,G57-,A58-,T59-,T60-,A61-,T62-,T63-,G64-,C65-,C66-,A67-,A68-,C69-,G70-,T71-,C72-,T73-,T74-,T75-,G132N,G135N,C261N		chromosome	truncated	5.45455	73.0303	1
kpnF	NZ_CP014696.2:1040672-1041001 Klebsiella quasipneumoniae strain ATCC 700603 isolate K6 chromosome, complete genome	330	110	110	RDAF01000004.1RDAF01.1.fsa_nt_chr_329	214923	215177	1	255	26	75	26	T16G,G17T,A19G,T20C,C22T,C24T,C27G,G28T,C29T,C30G,T34G,T35A,G36A,C38G,T39G,C44G,C45T,G49T,T51A,G55A,A56T,G57T,T59C,T60C,A61C,T63G,G64T,C65T,A68G,C72G,T73C,T75G,T76C,A79T,A80T,G81T,T82G,T83A,T85G,C86A,C87G,G88A,A89G,C90T,G91C,G92T,T93G,T95C,G98T,C99G,G101T,C102G,G105A,G106A,C108A,T109G,A110C,T111C,A115T,C117G,C118A,T119C,G120C,T121A,G123C,T125C,C128T,G130A,C131T,G132A,T134G,C136A,G138C,G140T,G142T,C143T,T145A,C147T,G149A,C150G,G151T,G165A,G166C,T167C,A168C,A170G,G172A,G173A,C174A,T176G,A179T,T180C,C181T,G183C,T184C,C185A,G186A,T188C,T189A,C191G,C192A,T193G,A194G,C197G,G198C,T200C,G201A,G204C,G205A,G208A,C210T,C213G,G214A,A217G,A266T,T267C,A268C,A271G,A272C,A273C,G275C,G280C,C281T,G284C,G286A,A289G,T290C,C292A,G294T,T295G,G298C,T300G,C302A,C303A,G304A,G305T,C306T,G309T,T317C,T318C,A321C,C322G,G325T,C326T,C327T	A1-,T2-,G3-,C4-,A5-,G6-,C7-,A8-,G9-,T10-,T11-,T12-,G13-,A14-,G15-,C154-,T155-,G156-,T157-,C158-,G159-,C160-,A161-,T218-,C219-,G220-,C221-,G222-,G223-,C224-,G225-,A226-,C227-,C228-,A229-,T230-,C231-,G232-,C233-,C234-,G235-,C236-,C237-,G238-,G239-,C240-,T241-,G242-,G243-,G244-,T245-,G246-,C247-,T248-,G249-,T250-,T251-,T252-,G253-,G254-,C255-,C256-,A257-,G258-,C259-,G260-,C261-,C262-,T263-,T311-,G312-,T313-,T314-,A315-,A316-		chromosome	truncated	23.6364	35.8434	1
kpnF	NZ_CP014696.2:1040672-1041001 Klebsiella quasipneumoniae strain ATCC 700603 isolate K6 chromosome, complete genome	330	110	110	RDAH01000001.1RDAH01.1.fsa_nt_chr_422	372331	372585	1	255	24	75	24	T93C,G106A,T111C,C117A,G123C,G132A,G135A,C136T,A144G,A168T,C174G,G183C,C255T,C261T,A285G,C288T,T295C,T300A	A1-,T2-,G3-,C4-,A5-,G6-,C7-,A8-,G9-,T10-,T11-,T12-,G13-,A14-,G15-,T16-,G17-,G18-,A19-,T20-,C21-,C22-,A23-,C24-,G25-,C26-,C27-,G28-,C29-,C30-,T31-,G32-,G33-,T34-,T35-,G36-,G37-,C38-,T39-,A40-,T41-,C42-,G43-,C44-,C45-,A46-,T47-,T48-,G49-,T50-,T51-,C52-,T53-,G54-,G55-,A56-,G57-,A58-,T59-,T60-,A61-,T62-,T63-,G64-,C65-,C66-,A67-,A68-,C69-,G70-,T71-,C72-,T73-,T74-,T75-		chromosome	truncated	5.45455	71.8182	1
kpnF	NZ_CP014696.2:1040672-1041001 Klebsiella quasipneumoniae strain ATCC 700603 isolate K6 chromosome, complete genome	330	110	110	RDAL01000006.1RDAL01.1.fsa_nt_chr_5292	3978876	3979553	1	678	226	0	226	T382C,T387A,T399G,G405A,T441C,G454A,T459C,G471C,G480A,G483A,C484T,A492G,A516T,C522G,G531C,T537C,C603T,C609T,A633G,C636T,T643C,T648A		-1A,-2T,-3G,-4T,-5T,-6T,-7T,-8A,-9T,-10T,-11G,-12G,-13A,-14T,-15T,-16T,-17T,-18A,-19T,-20T,-21A,-22G,-23C,-24T,-25T,-26T,-27A,-28G,-29C,-30A,-31A,-32T,-33T,-34A,-35T,-36T,-37G,-38C,-39T,-40G,-41A,-42A,-43A,-44T,-45T,-46A,-47C,-48C,-49G,-50G,-51C,-52A,-53C,-54C,-55T,-56T,-57G,-58T,-59C,-60T,-61A,-62T,-63G,-64A,-65A,-66A,-67T,-68G,-69G,-70G,-71C,-72A,-73A,-74G,-75C,-76G,-77T,-78G,-79A,-80G,-81C,-82G,-83G,-84C,-85G,-86G,-87G,-88C,-89A,-90C,-91A,-92C,-93C,-94G,-95G,-96C,-97T,-98T,-99T,-100A,-101T,-102T,-103T,-104T,-105A,-106A,-107T,-108G,-109C,-110T,-111G,-112G,-113C,-114C,-115A,-116T,-117G,-118A,-119T,-120T,-121G,-122C,-123C,-124C,-125T,-126G,-127T,-128C,-129A,-130T,-131A,-132T,-133A,-134T,-135T,-136T,-137T,-138T,-139C,-140T,-141T,-142G,-143C,-144C,-145T,-146T,-147T,-148G,-149C,-150G,-151G,-152T,-153T,-154A,-155A,-156A,-157A,-158A,-159G,-160A,-161T,-162T,-163G,-164C,-165C,-166C,-167T,-168C,-169G,-170G,-171T,-172G,-173T,-174G,-175G,-176C,-177C,-178T,-179A,-180T,-181G,-182C,-183G,-184T,-185T,-186G,-187T,-188G,-189G,-190G,-191A,-192A,-193G,-194G,-195G,-196A,-197T,-198C,-199G,-200G,-201T,-202A,-203T,-204T,-205T,-206T,-207A,-208C,-209T,-210G,-211A,-212T,-213T,-214A,-215C,-216C,-217C,-218T,-219G,-220T,-221T,-222C,-223A,-224G,-225C,-226G,-227T,-228G,-229C,-230T,-231G,-232C,-233T,-234G,-235T,-236T,-237T,-238G,-239A,-240T,-241G,-242A,-243G,-244A,-245G,-246T,-247C,-248T,-249G,-250T,-251C,-252C,-253C,-254T,-255G,-256C,-257T,-258G,-259A,-260A,-261A,-262A,-263T,-264A,-265G,-266C,-267C,-268G,-269G,-270C,-271T,-272T,-273G,-274A,-275C,-276C,-277A,-278C,-279C,-280C,-281T,-282G,-283G,-284T,-285G,-286A,-287T,-288A,-289G,-290G,-291G,-292A,-293T,-294C,-295G,-296T,-297C,-298T,-299T,-300A,-301A,-302T,-303T,-304A,-305A,-306G,-307T,-308C,-309C,-310G,-311G,-312C,-313A,-314C,-315C,-316C,-317A,-318G,-319A,-320A,-321A,-322A,-323A,-324G,-325C,-326G,-327T,-328C,-329T,-330T,-331C,-332C,-333A,-334A,-335G,-336C,-337A,-338G,-339G,-340A,-341G,-342G,-343T,-344G,-345G,-346C,-347C,-348C	chromosome	truncated	48.2301	45.4277	1
kpnF	NZ_CP014696.2:1040672-1041001 Klebsiella quasipneumoniae strain ATCC 700603 isolate K6 chromosome, complete genome	330	110	110	RDAU01000001.1RDAU01.1.fsa_nt_chr_1370	1460178	1460477	-1	300	100	30	100	T34C,T39A,T51G,G57A,T93C,G106A,T111C,G123C,G132A,G135A,C136T,A144G,A168T,C174G,G183C,T189C,C255T,C261T,C288T,T295C,T300A	A285-,C302-,C303-,G304-,G305-,C306-,A307-,T308-,G309-,G310-,T311-,G312-,T313-,T314-,A315-,A316-,T317-,T318-,A319-,A320-,A321-,C322-,T323-,C324-,G325-,C326-,C327-,T328-,G329-,A330-		chromosome	truncated	86.3636	84.5455	1
kpnF	NZ_CP014696.2:1040672-1041001 Klebsiella quasipneumoniae strain ATCC 700603 isolate K6 chromosome, complete genome	330	110	110	RDAX01000002.1RDAX01.1.fsa_nt_chr_498	439609	439872	1	264	88	66	88	T34C,T39A,T51G,G57A,T93C,G106A,T111C,G132A,G135A,C136T,A144G,A168T,C174G,G183C,T189C,C255T,C261T	G123-,A266-,T267-,A268-,A269-,C270-,A271-,A272-,A273-,G274-,G275-,C276-,T277-,G278-,G279-,G280-,C281-,G282-,G283-,G284-,A285-,G286-,T287-,C288-,A289-,T290-,C291-,C292-,T293-,G294-,T295-,T296-,G297-,G298-,T299-,T300-,G301-,C302-,C303-,G304-,G305-,C306-,A307-,T308-,G309-,G310-,T311-,G312-,T313-,T314-,A315-,A316-,T317-,T318-,A319-,A320-,A321-,C322-,T323-,C324-,G325-,C326-,C327-,T328-,G329-,A330-		chromosome	truncated	46.3636	74.8485	1
kpnF	NZ_CP014696.2:1040672-1041001 Klebsiella quasipneumoniae strain ATCC 700603 isolate K6 chromosome, complete genome	330	110	110	RDAZ01000001.1RDAZ01.1.fsa_nt_chr_2675	1557018	1557242	-1	225	24	105	24	T93C,G106A,T111C,G123C,G132A,G135A,C136T,A144G,A168T,C174G,G183C,T189C,C255T,C261T,C288T,T295C,T300A	A1-,T2-,G3-,C4-,A5-,G6-,C7-,A8-,G9-,T10-,T11-,T12-,G13-,A14-,G15-,T16-,G17-,G18-,A19-,T20-,C21-,C22-,A23-,C24-,G25-,C26-,C27-,G28-,C29-,C30-,T31-,G32-,G33-,T34-,T35-,G36-,G37-,C38-,T39-,A40-,T41-,C42-,G43-,C44-,C45-,A46-,T47-,T48-,G49-,T50-,T51-,C52-,T53-,G54-,G55-,A56-,G57-,A58-,T59-,T60-,A61-,T62-,T63-,G64-,C65-,C66-,A67-,A68-,C69-,G70-,T71-,C72-,T73-,T74-,T75-,A285-,C302-,C303-,G304-,G305-,C306-,A307-,T308-,G309-,G310-,T311-,G312-,T313-,T314-,A315-,A316-,T317-,T318-,A319-,A320-,A321-,C322-,T323-,C324-,G325-,C326-,C327-,T328-,G329-,A330-		chromosome	truncated	5.45455	63.0303	1
kpnF	NZ_CP014696.2:1040672-1041001 Klebsiella quasipneumoniae strain ATCC 700603 isolate K6 chromosome, complete genome	330	110	110	RDBD01000001.1RDBD01.1.fsa_nt_chr_2242	1417001	1417678	-1	678	226	0	226	T379C,T382C,T387A,T399G,G405A,T441C,G454A,T459C,G471C,G480A,G483A,C484T,A492G,A516T,C522G,G531C,T537C,C603T,C609T,A633G,C636T,T643C,T648A		-1A,-2T,-3G,-4T,-5T,-6T,-7T,-8A,-9T,-10T,-11G,-12G,-13A,-14T,-15T,-16T,-17T,-18A,-19T,-20T,-21A,-22G,-23C,-24T,-25T,-26T,-27A,-28G,-29C,-30A,-31A,-32T,-33T,-34A,-35T,-36T,-37G,-38C,-39T,-40G,-41A,-42A,-43A,-44T,-45T,-46A,-47C,-48C,-49G,-50G,-51C,-52A,-53C,-54C,-55T,-56T,-57G,-58T,-59C,-60T,-61A,-62T,-63G,-64A,-65A,-66A,-67T,-68G,-69G,-70G,-71C,-72A,-73A,-74G,-75C,-76G,-77T,-78G,-79A,-80G,-81C,-82G,-83G,-84C,-85G,-86G,-87G,-88C,-89A,-90C,-91A,-92C,-93C,-94G,-95G,-96C,-97T,-98T,-99T,-100A,-101T,-102T,-103T,-104T,-105A,-106A,-107T,-108G,-109C,-110T,-111G,-112G,-113C,-114C,-115A,-116T,-117G,-118A,-119T,-120T,-121G,-122C,-123C,-124C,-125T,-126G,-127T,-128C,-129A,-130T,-131A,-132T,-133A,-134T,-135T,-136T,-137T,-138T,-139C,-140T,-141T,-142G,-143C,-144C,-145T,-146T,-147T,-148G,-149C,-150G,-151G,-152T,-153T,-154A,-155A,-156A,-157A,-158A,-159G,-160A,-161T,-162T,-163G,-164C,-165C,-166C,-167T,-168C,-169G,-170G,-171T,-172G,-173T,-174G,-175G,-176C,-177C,-178T,-179A,-180T,-181G,-182C,-183G,-184T,-185T,-186G,-187T,-188G,-189G,-190G,-191A,-192A,-193G,-194G,-195G,-196A,-197T,-198C,-199G,-200G,-201T,-202A,-203T,-204T,-205T,-206T,-207A,-208C,-209T,-210G,-211A,-212T,-213T,-214A,-215C,-216C,-217C,-218T,-219G,-220T,-221T,-222C,-223A,-224G,-225C,-226G,-227T,-228G,-229C,-230T,-231G,-232C,-233T,-234G,-235T,-236T,-237T,-238G,-239A,-240T,-241G,-242A,-243G,-244A,-245G,-246T,-247C,-248T,-249G,-250T,-251C,-252C,-253C,-254T,-255G,-256C,-257T,-258G,-259A,-260A,-261A,-262A,-263T,-264A,-265G,-266C,-267C,-268G,-269G,-270C,-271T,-272T,-273G,-274A,-275C,-276C,-277A,-278C,-279C,-280C,-281T,-282G,-283G,-284T,-285G,-286A,-287T,-288A,-289G,-290G,-291G,-292A,-293T,-294C,-295G,-296T,-297C,-298T,-299T,-300A,-301A,-302T,-303T,-304A,-305A,-306G,-307T,-308C,-309C,-310G,-311G,-312C,-313A,-314C,-315C,-316C,-317A,-318G,-319A,-320A,-321A,-322A,-323A,-324G,-325C,-326G,-327T,-328C,-329T,-330T,-331C,-332C,-333A,-334A,-335G,-336C,-337A,-338G,-339G,-340A,-341G,-342G,-343T,-344G,-345G,-346C,-347C,-348C	chromosome	truncated	47.7876	45.2802	1
MphA	NC_021654.1:c97602-96697 Klebsiella pneumoniae plasmid pKN-LS6, complete sequence	906	302	302	RCZQ01000001.1RCZQ01.1.fsa_nt_plasm_251	177393	178298	-1	906	302	0	302				plasmid	present	100	100	1
MphA	NC_021654.1:c97602-96697 Klebsiella pneumoniae plasmid pKN-LS6, complete sequence	906	302	302	RDAB01000010.1RDAB01.1.fsa_nt_plasm_19	9804	10709	1	922	302	0	302			-907G,-908C,-909G,-910A,-911A,-912C,-913G,-914T,-915C,-916G,-917A,-918T,-919A,-920T,-921A,-922G	plasmid	present	100	98.2646	1
MphA	NC_021654.1:c97602-96697 Klebsiella pneumoniae plasmid pKN-LS6, complete sequence	906	302	302	RDAK01000008.1RDAK01.1.fsa_nt_plasm_147	121309	122214	-1	906	302	0	302				plasmid	present	100	100	1
MphA	NC_021654.1:c97602-96697 Klebsiella pneumoniae plasmid pKN-LS6, complete sequence	906	302	302	RDAM01000002.1RDAM01.1.fsa_nt_plasm_61	34475	35380	1	906	302	0	302				plasmid	present	100	100	1
MphA	NC_021654.1:c97602-96697 Klebsiella pneumoniae plasmid pKN-LS6, complete sequence	906	302	302	RDAQ01000002.1RDAQ01.1.fsa_nt_plasm_165	127172	128077	1	906	302	0	302				plasmid	present	100	100	1
MphA	NC_021654.1:c97602-96697 Klebsiella pneumoniae plasmid pKN-LS6, complete sequence	906	302	302	RDAR01000002.1RDAR01.1.fsa_nt_plasm_16	10917	11822	1	906	302	0	302				plasmid	present	100	100	2
MphA	NC_021654.1:c97602-96697 Klebsiella pneumoniae plasmid pKN-LS6, complete sequence	906	302	302	RDAR01000002.1RDAR01.1.fsa_nt_plasm_239	201402	202307	1	906	302	0	302				plasmid	present	100	100	2
MphA	NC_021654.1:c97602-96697 Klebsiella pneumoniae plasmid pKN-LS6, complete sequence	906	302	302	RDAT01000003.1RDAT01.1.fsa_nt_plasm_68	56666	57571	1	906	302	0	302				plasmid	present	100	100	1
MphA	NC_021654.1:c97602-96697 Klebsiella pneumoniae plasmid pKN-LS6, complete sequence	906	302	302	RDAS01000004.1RDAS01.1.fsa_nt_plasm_14	8527	9447	1	921	307	1	307		G817-	-907G,-908C,-909G,-910A,-911A,-912C,-913G,-914T,-915C,-916G,-917A,-918T,-919A,-920T,-921A,-922G	plasmid	truncated	90.228	98.1562	1
NDM-1	NC_019163.1:c23941-23129 Klebsiella pneumoniae plasmid pTR4, complete sequence	813	271	271	RDAB01000003.1RDAB01.1.fsa_nt_plasm_141	89536	90348	1	813	271	0	271				plasmid	present	100	100	1
NDM-1	NC_019163.1:c23941-23129 Klebsiella pneumoniae plasmid pTR4, complete sequence	813	271	271	RDAS01000003.1RDAS01.1.fsa_nt_plasm_29	21820	22257	-1	813	271	0	271				plasmid	present	100	100	1
OKP-B-2	NG_049377.1 Klebsiella pneumoniae SB613 blaOKP-B gene for class A broad-spectrum beta-lactamase OKP-B-2, complete CDS	861	287	287	Scaffold1_1FK2624.fsa_nt_chr_31	28072	28932	-1	861	287	0	287	G10A,C21T,C22A,A34T,T36A,G40A,A48G,T58C,T59A,T69G,G84A,A91C,C93A,G100A,T102C,G109T,G117C,G120A,T124A,A125T,T126G,G127A,T129A,G160A,A175G,G176A,G180A,G189C,C190A,G210A,C211G,G225A,C234G,C249T,T264G,G267A,C268A,G269A,C279T,C306G,C324T,G336C,C342G,T345C,C369T,C381T,G392C,T403C,A406G,A407C,G408C,G410C,G426A,C435T,T438C,C442T,T456C,C495G,T518C,G519C,C531T,A550G,C552G,T565C,A570G,C575G,C578A,C579G,T580C,C581G,G600A,A602G,C630T,G636C,C642A,G655T,A690G,G696A,C699T,T702C,G705A,C711T,T712G,A714G,C720G,C735T,G742A,C744T,G745A,G746A,G753A,T759C,C762T,C771T,C786G,G787C,A789G,C794G,A804G,T807A,C810T,G816A,A828C,G855A,G861A			chromosome	present	89.1986	87.8049	1
OKP-B-2	NG_049377.1 Klebsiella pneumoniae SB613 blaOKP-B gene for class A broad-spectrum beta-lactamase OKP-B-2, complete CDS	861	287	287	Scaffold33_1FK2723.fsa_nt_chr_31	28072	28932	-1	861	287	0	287	G10A,C21T,C22A,A34T,T36A,G40A,A48G,T58C,T59A,T69G,G84A,A91C,C93A,G100A,T102C,G109T,G117C,G120A,T124A,A125T,T126G,G127A,T129A,G160A,A175G,G176A,G180A,G189C,C190A,G210A,C211G,G225A,C234G,C249T,T264G,G267A,C268A,G269A,C279T,C306G,G336C,C342G,T345C,C369T,C381T,G392C,T403C,A406G,A407C,G408C,G410C,G426A,C435T,T438C,C442T,T456C,C495G,T518C,G519C,C531T,A550G,C552G,T565C,A570G,C575G,C578A,C579G,T580C,C581G,G600A,A602G,C630T,G636C,C642A,G655T,A690G,G696A,C699T,G700A,T702C,G703A,C711T,T712G,A714G,C720G,C735T,G742A,C744T,G745A,G746A,G753A,T759C,C762T,C771T,C786G,G787C,A789G,C794G,A804G,T807A,C810T,G816A,A828C,G855A,G861A			chromosome	present	88.5017	87.8049	2
OKP-B-2	NG_049377.1 Klebsiella pneumoniae SB613 blaOKP-B gene for class A broad-spectrum beta-lactamase OKP-B-2, complete CDS	861	287	287	Scaffold2_1FK2723.fsa_nt_chr_1	3	431	-1	861	287	0	287	G10A,C21T,C22A,A34T,T36A,G40A,A48G,T58C,T59A,T69G,G84A,A91C,C93A,G100A,T102C,G109T,G117C,G120A,T124A,A125T,T126G,G127A,T129A,G160A,A175G,G176A,G180A,G189C,C190A,G210A,C211G,G225A,C234G,C249T,T264G,G267A,C268A,G269A,C279T,C306G,G336C,C342G,T345C,C369T,C381T,G392C,T403C,A406G,A407C,G408C,G410C,G426A,C435T,T438C,C442T,T456C,C495G,T518C,G519C,C531T,A550G,C552G,T565C,A570G,C575G,C578A,C579G,T580C,C581G,G600A,A602G,C630T,G636C,C642A,G655T,A690G,G696A,C699T,G700A,T702C,G703A,C711T,T712G,A714G,C720G,C735T,G742A,C744T,G745A,G746A,G753A,T759C,C762T,C771T,C786G,G787C,A789G,C794G,A804G,T807A,C810T,G816A,A828C,G855A,G861A			chromosome	present	88.5017	87.8049	2
OKP-B-2	NG_049377.1 Klebsiella pneumoniae SB613 blaOKP-B gene for class A broad-spectrum beta-lactamase OKP-B-2, complete CDS	861	287	287	Scaffold13_1FK2820.fsa_nt_chr_169	179123	179983	-1	861	287	0	287	G10A,C21T,C22A,A34T,T36A,G40A,A48G,T58C,T59A,T69G,G84A,A91C,C93A,G100A,T102C,G109T,G117C,G120A,T124A,A125T,T126G,G127A,T129A,G160A,A175G,G176A,G180A,G189C,C190A,G210A,C211G,G225A,C234G,C249T,T264G,G267A,C268A,G269A,C279T,C306G,G336C,C342G,T345C,C369T,C381T,G392C,T403C,A406G,A407C,G408C,G410C,G426A,C435T,T438C,C442T,T456C,C495G,T518C,G519C,C531T,A550G,C552G,T565C,A570G,C575G,C578A,C579G,T580C,C581G,G600A,A602G,C630T,G636C,C642A,G655T,A690G,G696A,C699T,G700A,T702C,G703A,C711T,T712G,A714G,C720G,C735T,G742A,C744T,G745A,G746A,G753A,T759C,C762T,C771T,C786G,G787C,A789G,C794G,A804G,T807A,C810T,G816A,A828C,G855A,G861A			chromosome	present	88.5017	87.8049	2
OKP-B-2	NG_049377.1 Klebsiella pneumoniae SB613 blaOKP-B gene for class A broad-spectrum beta-lactamase OKP-B-2, complete CDS	861	287	287	Scaffold1_1FK2820.fsa_nt_chr_1	3	431	-1	861	287	0	287	G10A,C21T,C22A,A34T,T36A,G40A,A48G,T58C,T59A,T69G,G84A,A91C,C93A,G100A,T102C,G109T,G117C,G120A,T124A,A125T,T126G,G127A,T129A,G160A,A175G,G176A,G180A,G189C,C190A,G210A,C211G,G225A,C234G,C249T,T264G,G267A,C268A,G269A,C279T,C306G,G336C,C342G,T345C,C369T,C381T,G392C,T403C,A406G,A407C,G408C,G410C,G426A,C435T,T438C,C442T,T456C,C495G,T518C,G519C,C531T,A550G,C552G,T565C,A570G,C575G,C578A,C579G,T580C,C581G,G600A,A602G,C630T,G636C,C642A,G655T,A690G,G696A,C699T,G700A,T702C,G703A,C711T,T712G,A714G,C720G,C735T,G742A,C744T,G745A,G746A,G753A,T759C,C762T,C771T,C786G,G787C,A789G,C794G,A804G,T807A,C810T,G816A,A828C,G855A,G861A			chromosome	present	88.5017	87.8049	2
OKP-B-2	NG_049377.1 Klebsiella pneumoniae SB613 blaOKP-B gene for class A broad-spectrum beta-lactamase OKP-B-2, complete CDS	861	287	287	RCZS01000001.1RCZS01.1.fsa_nt_chr_2827	2728202	2729062	1	861	287	0	287	G10A,C21T,C22A,A34T,T36A,G40A,A48G,T58C,T59A,T69G,G84A,A91C,T92A,C93A,G100A,T102C,G109T,G117C,G120A,T124A,A125T,T126G,G127A,T129A,G160A,A175G,G176A,G180A,G189C,C190A,G210A,C211G,G225A,C234G,C249T,T264G,G267A,C268A,G269A,C279T,C306G,G336C,C342G,T345C,C369T,C381T,G392C,T403C,A406G,A407C,G408C,G410C,G426A,C435T,T438C,C442T,T456C,C495G,T518C,G519C,C531T,A550G,C552G,T565C,A570G,C575G,C578A,C579G,T580C,C581G,G600A,A602G,C630T,G636C,C642A,G655T,A690G,G696A,C699T,T702C,C711T,T712G,A714G,C720G,C735T,G742A,C744T,G745A,G746A,G753A,T759C,C762T,C771T,C786G,G787C,A789G,C794G,A804G,T807A,C810T,G816A,A828C,G855A,G861A			chromosome	present	89.1986	87.921	1
OKP-B-2	NG_049377.1 Klebsiella pneumoniae SB613 blaOKP-B gene for class A broad-spectrum beta-lactamase OKP-B-2, complete CDS	861	287	287	RCZT01000002.1RCZT01.1.fsa_nt_chr_276	245246	246112	-1	867	287	0	287	G16A,C27T,C28A,A40T,T42A,G46A,A54G,T64C,T65A,T75G,G90A,A97C,T98A,C99A,G106A,T108C,G115T,G123C,G126A,T130A,A131T,T132G,G133A,T135A,G166A,A181G,G182A,G186A,G195C,C196A,G216A,C217G,G231A,C240G,C255T,T270G,G273A,C274A,G275A,C285T,C312G,C330T,G342C,C348G,T351C,C375T,C387T,G398C,T409C,A412G,A413C,G414C,G416C,G432A,C441T,T444C,C448T,T462C,C501G,T524C,G525C,C537T,A556G,C558G,T571C,A576G,C581G,C584A,C585G,T586C,C587G,G606A,A608G,C636T,G642C,C648A,G661T,A696G,G702A,C705T,T708C,G711A,C717T,T718G,A720G,C726G,C741T,G748A,C750T,G751A,G752A,G759A,T765C,C768T,C777T,C792G,G793C,A795G,C800G,C801T,A810G,T813A,C816T,G822A,A834C,G861A,G867A		-1G,-2T,-3G,-4G,-5T,-6T	chromosome	present	89.1986	86.9666	1
OKP-B-2	NG_049377.1 Klebsiella pneumoniae SB613 blaOKP-B gene for class A broad-spectrum beta-lactamase OKP-B-2, complete CDS	861	287	287	RCZU01000001.1RCZU01.1.fsa_nt_chr_4752	5118893	5119753	1	861	287	0	287	G10A,C21T,C22A,A34T,T36A,G40A,A48G,T58C,T59A,T69G,G84A,A91C,T92A,C93A,G100A,T102C,G109T,G117C,G120A,T124A,A125T,T126G,G127A,T129A,G160A,A175G,G176A,G180A,G189C,C190A,G210A,C211G,G225A,C234G,C249T,T264G,G267A,C268A,G269A,C279T,C306G,G336C,C342G,T345C,C369T,C381T,G392C,T403C,A406G,A407C,G408C,G410C,G426A,C435T,T438C,C442T,T456C,C495G,C516T,T518C,G519C,C531T,A550G,C552G,T565C,A570G,C575G,C578A,C579G,T580C,C581G,G600A,A602G,C630T,G636C,C642A,G655T,A690G,G696A,C699T,T702C,G705A,C711T,T712G,A714G,C720G,C735T,G742A,C744T,G745A,G746A,G753A,T759C,C762T,C771T,G787C,A789G,C794G,A804G,T807A,C810T,G816A,A828C,G855A,G861A			chromosome	present	89.1986	87.8049	1
OKP-B-2	NG_049377.1 Klebsiella pneumoniae SB613 blaOKP-B gene for class A broad-spectrum beta-lactamase OKP-B-2, complete CDS	861	287	287	RCZV01000001.1RCZV01.1.fsa_nt_chr_1472	1580497	1581357	1	861	287	0	287	G10A,C21T,C22A,A34T,T36A,G40A,A48G,T58C,T59A,T69G,G84A,A91C,T92A,C93A,G100A,T102C,G109T,G117C,G120A,T124A,A125T,T126G,G127A,T129A,G160A,A175G,G176A,G180A,G189C,C190A,G210A,C211G,G225A,C234G,C249T,T264G,G267A,C268A,G269A,C279T,C306G,C324T,G336C,C342G,T345C,C369T,C381T,G392C,T403C,A406G,A407C,G408C,G410C,G426A,C435T,T438C,C442T,T456C,C495G,T518C,G519C,C531T,A550G,C552G,T565C,A570G,C575G,C578A,C579G,T580C,C581G,G600A,A602G,C630T,G636C,C642A,G655T,A690G,G696A,C699T,T702C,G705A,C711T,T712G,A714G,C720G,C735T,G742A,C744T,G745A,G746A,G753A,T759C,C762T,C771T,C786G,G787C,A789G,C794G,C795T,A804G,T807A,C810T,G816A,A828C,G855A,G861A			chromosome	present	89.1986	87.5726	1
OKP-B-2	NG_049377.1 Klebsiella pneumoniae SB613 blaOKP-B gene for class A broad-spectrum beta-lactamase OKP-B-2, complete CDS	861	287	287	RCZW01000002.1RCZW01.1.fsa_nt_plasm_19	12005	12871	-1	867	287	0	287	G16T,C27T,C28A,A40T,T42A,G46A,A54G,T64C,T65A,T75G,G90A,A97C,C99A,G106A,T108C,G115T,C121A,G123C,G126A,T130A,A131T,T132G,G133A,T135A,G166A,A181G,G182A,G186A,G195C,C196A,G216A,C217G,G231A,C240G,C255T,T270G,G273A,C274A,G275A,C285T,C312G,G342C,C348G,T351C,C375T,C387T,G398C,T409C,A412G,A413C,G414C,G416C,G432A,T444C,C448T,T462C,C501G,T524C,G525C,C537T,A556G,C558G,T571C,A576G,C581G,C584A,C585G,T586C,C587G,G606A,A608G,C636T,G642C,C648A,G661T,A696G,G702A,C705T,G706A,T708C,G709A,G711A,C717T,T718G,A720G,C726G,C741T,G748A,C750T,G751A,G752A,G759A,T765G,C768T,C777T,C792G,G793C,A795G,C800G,A810G,T813A,C816T,G822A,A834C,G861A,G867A		-1G,-2T,-3G,-4G,-5T,-6T	plasmid	present	88.1533	87.0819	2
OKP-B-2	NG_049377.1 Klebsiella pneumoniae SB613 blaOKP-B gene for class A broad-spectrum beta-lactamase OKP-B-2, complete CDS	861	287	287	RCZW01000004.1RCZW01.1.fsa_nt_plasm_58	35211	35759	1	867	287	0	287	G16T,C27T,C28A,A40T,T42A,G46A,A54G,T64C,T65A,T75G,G90A,A97C,C99A,G106A,T108C,G115T,C121A,G123C,G126A,T130A,A131T,T132G,G133A,T135A,G166A,A181G,G182A,G186A,G195C,C196A,G216A,C217G,G231A,C240G,C255T,T270G,G273A,C274A,G275A,C285T,C312G,G342C,C348G,T351C,C375T,C387T,G398C,T409C,A412G,A413C,G414C,G416C,G432A,T444C,C448T,T462C,C501G,T524C,G525C,C537T,A556G,C558G,T571C,A576G,C581G,C584A,C585G,T586C,C587G,G606A,A608G,C636T,G642C,C648A,G661T,A696G,G702A,C705T,G706A,T708C,G709A,G711A,C717T,T718G,A720G,C726G,C741T,G748A,C750T,G751A,G752A,G759A,T765G,C768T,C777T,C792G,G793C,A795G,C800G,A810G,T813A,C816T,G822A,A834C,G861A,G867A		-1G,-2T,-3G,-4G,-5T,-6T	plasmid	present	88.1533	87.0819	2
OKP-B-2	NG_049377.1 Klebsiella pneumoniae SB613 blaOKP-B gene for class A broad-spectrum beta-lactamase OKP-B-2, complete CDS	861	287	287	RCZZ01000001.1RCZZ01.1.fsa_nt_chr_3791	4085445	4086305	-1	861	287	0	287	G10A,C21T,C22A,A34T,T36A,G40A,A48G,T58C,T59A,T69G,G84A,A91C,C93A,G100A,T102C,G109T,G117C,G120A,T124A,A125T,T126G,G127A,T129A,G160A,A175G,G176A,G180A,G189C,C190A,G210A,C211G,G225A,C234G,C249T,T264G,G267A,C268A,G269A,C279T,C306G,G336C,C342G,T345C,C369T,C381T,G392C,T403C,A406G,A407C,G408C,G410C,G426A,C435T,T438C,C442T,T456C,C495G,T518C,G519C,C531T,A550G,C552G,T565C,A570G,C575G,C578A,C579G,T580C,C581G,G600A,A602G,C630T,G636C,C642A,G655T,A690G,G696A,C699T,T702C,G705A,C711T,T712G,A714G,C735T,G742A,C744T,G745A,G746A,G753A,T759C,C762T,C771A,C786G,G787C,A789G,C794G,A804G,T807A,C810T,G816A,A828C,G855A,G861A			chromosome	present	89.1986	88.0372	1
OKP-B-2	NG_049377.1 Klebsiella pneumoniae SB613 blaOKP-B gene for class A broad-spectrum beta-lactamase OKP-B-2, complete CDS	861	287	287	RDAA01000001.1RDAA01.1.fsa_nt_chr_2547	2767479	2768339	-1	861	287	0	287	G10A,C21T,C22A,A34T,T36A,G40A,A48G,T58C,T59A,T69G,G84A,A91C,T92A,C93A,G100A,T102C,G109T,G117C,G120A,T124A,A125T,T126G,G127A,T129A,G160A,A175G,G176A,G180A,G189C,C190A,G210A,C211G,G225A,C234G,C249T,T264G,G267A,C268A,G269A,C279T,C306G,C324T,G336C,C342G,T345C,C357T,C369T,C381T,G392C,T403C,A406G,A407C,G408C,G410C,G426A,C435T,T438C,C442T,T456C,C495G,T518C,G519C,C531T,A550G,C552G,T565C,A570G,C575G,C578A,C579G,T580C,C581G,G600A,A602G,C630T,G636C,C642A,G655T,A690G,G696A,C699T,T702C,C711T,T712G,A714G,C720G,C735T,G742A,C744T,G745A,G746A,G753A,T759C,C762T,C771T,G787C,A789G,C794G,A804G,T807A,C810T,G816A,A828C,G846A,G855A,G861A			chromosome	present	89.1986	87.6887	1
OKP-B-2	NG_049377.1 Klebsiella pneumoniae SB613 blaOKP-B gene for class A broad-spectrum beta-lactamase OKP-B-2, complete CDS	861	287	287	RDAB01000007.1RDAB01.1.fsa_nt_chr_1246	1282774	1283634	-1	861	287	0	287	G10A,C21T,C22A,A34T,T36A,G40A,A48G,T58C,T59A,T69G,G84A,A91C,C93A,G100A,T102C,G109T,G117C,G120A,T124A,A125T,T126G,G127A,T129A,G160A,A175G,G176A,G180A,G189C,C190A,G210A,C211G,G225A,C234G,C249T,T264G,G267A,C268A,G269A,C279T,C306G,C324T,G336C,C342G,T345C,C369T,C381T,G392C,T403C,A406G,A407C,G408C,G410C,G426A,C435T,T438C,C442T,T456C,C495G,T518C,G519C,C531T,A550G,C552G,T565C,A570G,C575G,C578A,C579G,T580C,C581G,G600A,A602G,C630T,G633A,G636C,C642A,G655T,A690G,G696A,C699T,T702C,G705A,C711T,T712G,A714G,C720G,C735T,G742A,C744T,G745A,G746A,G753A,T759C,C771T,G787C,A789G,C794G,A804G,T807A,C810T,G816A,A828C,G855A,G861A			chromosome	present	89.1986	87.921	1
OKP-B-2	NG_049377.1 Klebsiella pneumoniae SB613 blaOKP-B gene for class A broad-spectrum beta-lactamase OKP-B-2, complete CDS	861	287	287	RDAC01000001.1RDAC01.1.fsa_nt_chr_2966	3060781	3061641	-1	861	287	0	287	G10A,C21T,C22A,A34T,T36A,G40A,A48G,T58C,T59A,T69G,G84A,A91C,T92A,C93A,G100A,T102C,G109T,G117C,G120A,T124A,A125T,T126G,G127A,T129A,G160A,A175G,G176A,G180A,G189C,C190A,G210A,C211G,G225A,C234G,C249T,T264G,G267A,C268A,G269A,C279T,C306G,C324T,G336C,C342G,T345C,C369T,C381T,G392C,T403C,A406G,A407C,G408C,G410C,G426A,C435T,T438C,C442T,T456C,C495G,T518C,G519C,C531T,A550G,C552G,T565C,A570G,C575G,C578A,C579G,T580C,C581G,G600A,A602G,C630T,G636C,C642A,G655T,A690G,G696A,C699T,T702C,C711T,T712G,A714G,C720G,C735T,G742A,C744T,G745A,G746A,G753A,T759C,C762T,C771T,G787C,A789G,C794G,A804G,T807A,C810T,G816A,A828C,G846A,G855A,G861A			chromosome	present	89.1986	87.8049	1
OKP-B-2	NG_049377.1 Klebsiella pneumoniae SB613 blaOKP-B gene for class A broad-spectrum beta-lactamase OKP-B-2, complete CDS	861	287	287	RDAD01000002.1RDAD01.1.fsa_nt_plasm_357	289289	290155	-1	867	287	0	287	G16A,C27T,C28A,A40T,T42A,G46A,A54G,T64C,T65A,T75G,G90A,A97C,T98A,C99A,G106A,T108C,G115T,G123C,G126A,T130A,A131T,T132G,G133A,T135A,G166A,A181G,G182A,G186A,G195C,C196A,G216A,C217G,G231A,C240G,C255T,T270G,G273A,C274A,G275A,C285T,C312G,G342C,C348G,T351C,C375T,C387T,G398C,T409C,A412G,A413C,G414C,G416C,G432A,C441T,T444C,C448T,T462C,C501G,T524C,G525C,C537T,A556G,C558G,T571C,A576G,C581G,C584A,C585G,T586C,C587G,G606A,A608G,C636T,G642C,C648A,G661T,A696G,G702A,C705T,G706A,T708C,C717T,T718G,A720G,C726G,C741T,G748A,C750T,G751A,G752A,G759A,T765C,C768T,C777T,C792G,G793C,A795G,C800G,A810G,T813A,C816T,G822A,A834C,G861A,G867A		-1G,-2T,-3G,-4G,-5T,-6T	plasmid	present	88.8502	87.1972	1
OKP-B-2	NG_049377.1 Klebsiella pneumoniae SB613 blaOKP-B gene for class A broad-spectrum beta-lactamase OKP-B-2, complete CDS	861	287	287	RDAE01000002.1RDAE01.1.fsa_nt_plasm_199	148153	149019	1	867	287	0	287	G16A,C27T,C28A,A40T,T42A,G46A,A54G,T64C,T65A,T75G,G90A,A97C,C99A,G106A,T108C,G115T,G123C,G126A,T130A,A131T,T132G,G133A,T135A,G166A,A181G,G182A,G186A,G195C,C196A,G216A,C217G,G231A,C240G,C255T,T270G,G273A,C274A,G275A,C285T,C312G,G342C,C348G,T351C,C375T,C387T,G398C,G408A,T409C,A412G,A413C,G414C,G416C,G432A,C441T,T444C,C448T,T462C,C501G,T524C,G525C,C537T,A556G,C558G,T571C,A576G,C581G,C584A,C585G,T586C,C587G,G606A,A608G,C636T,G642C,C648A,G661T,A696G,G702A,C705T,T708C,C717T,T718G,A720G,C726G,C741T,G748A,C750T,G751A,G752A,G759A,T765C,C768T,C777T,G793C,A795G,C800G,A810G,T813A,C816T,G822A,A834C,G861A,G867A		-1G,-2T,-3G,-4G,-5T,-6T	plasmid	present	89.1986	87.4279	1
OKP-B-2	NG_049377.1 Klebsiella pneumoniae SB613 blaOKP-B gene for class A broad-spectrum beta-lactamase OKP-B-2, complete CDS	861	287	287	RDAF01000004.1RDAF01.1.fsa_nt_chr_392	250788	251654	-1	867	287	0	287	G16A,C27T,C28A,A40T,T42A,G46A,A54G,T64C,T65A,T75G,G90A,A97C,T98A,C99A,G106A,T108C,G115T,G123C,G126A,T130A,A131T,T132G,G133A,T135A,G166A,A181G,G182A,G186A,G195C,C196A,G216A,C217G,G231A,C240G,C255T,T270G,G273A,C274A,G275A,C285T,C312G,C330T,G342C,C348G,T351C,C375T,C387T,G398C,T409C,A412G,A413C,G414C,G416C,G432A,C441T,T444C,C448T,T462C,C501G,T524C,G525C,C537T,A556G,C558G,T571C,A576G,C581G,C584A,C585G,T586C,C587G,G606A,A608G,C636T,G642C,C648A,G661T,A696G,G702A,C705T,T708C,G711A,C717T,T718G,A720G,C726G,C741T,G748A,C750T,G751A,G752A,G759A,T765C,C768T,C777T,C792G,G793C,A795G,C800G,C801T,A810G,T813A,C816T,G822A,A834C,G861A,G867A		-1G,-2T,-3G,-4G,-5T,-6T	chromosome	present	89.1986	86.9666	1
OKP-B-2	NG_049377.1 Klebsiella pneumoniae SB613 blaOKP-B gene for class A broad-spectrum beta-lactamase OKP-B-2, complete CDS	861	287	287	RDAH01000001.1RDAH01.1.fsa_nt_chr_469	413729	414595	-1	867	287	0	287	A14T,G16A,C27T,C28A,A40T,T42A,G46A,A54G,T64C,T65A,T75G,G90A,A97C,C99A,G106A,T108C,G115T,G123C,G126A,T130A,A131T,T132G,G133A,T135A,G166A,A181G,G182A,G186A,G195C,C196A,G216A,C217G,G231A,C240G,C255T,T270G,G273A,C274A,G275A,C285T,C312G,C330T,G342C,C348G,T351C,C375T,C387T,G398C,T409C,A412G,A413C,G414C,G416C,G432A,C441T,T444C,C448T,T462C,C501G,T524C,G525C,C537T,A556G,C558G,T571C,A576G,C581G,C584A,C585G,T586C,C587G,G606A,A608G,C636T,G639A,G642C,C648A,G661T,A696G,G702A,C705T,T708C,G711A,C717T,T718G,A720G,C726G,C741T,G748A,C750T,G751A,G752A,G759A,T765C,C777T,G793C,A795G,C800G,A810G,T813A,C816T,G822A,A834C,G861A,G867A		-1G,-2T,-3G,-4G,-5T,-6T	chromosome	present	88.8502	87.1972	1
OKP-B-2	NG_049377.1 Klebsiella pneumoniae SB613 blaOKP-B gene for class A broad-spectrum beta-lactamase OKP-B-2, complete CDS	861	287	287	RDAI01000005.1RDAI01.1.fsa_nt_chr_5226	5218819	5219679	-1	861	287	0	287	G10A,C21T,C22A,A34T,T36A,G40A,A48G,T58C,T59A,T69G,G84A,A91C,T92A,C93A,G100A,T102C,G109T,G117C,G120A,T124A,A125T,T126G,G127A,T129A,G160A,A175G,G176A,G180A,G189C,C190A,G210A,C211G,G225A,C234G,C249T,T264G,G267A,C268A,G269A,C279T,C306G,C324T,G336C,C342G,T345C,C369T,C381T,G392C,T403C,A406G,A407C,G408C,G410C,G426A,C435T,T438C,C442T,T456C,C495G,T518C,G519C,C531T,A550G,C552G,T565C,A570G,C575G,C578A,C579G,T580C,C581G,G600A,A602G,C630T,G636C,C642A,G655T,A690G,G696A,C699T,T702C,C711T,T712G,A714G,C720G,C735T,G742A,C744T,G745A,G746A,G753A,T759C,C762T,C771T,G787C,A789G,C794G,A804G,T807A,C810T,G816A,A828C,G846A,G855A,G861A			chromosome	present	89.1986	87.8049	1
OKP-B-2	NG_049377.1 Klebsiella pneumoniae SB613 blaOKP-B gene for class A broad-spectrum beta-lactamase OKP-B-2, complete CDS	861	287	287	RDAJ01000001.1RDAJ01.1.fsa_nt_chr_2081	2209105	2209965	-1	861	287	0	287	G10A,C21T,C22A,A34T,T36A,G40A,A48G,T58C,T59A,T69G,G84A,A91C,T92A,C93A,G100A,T102C,G109T,G117C,G120A,T124A,A125T,T126G,G127A,T129A,G160A,A175G,G176A,G180A,G189C,C190A,G210A,C211G,G225A,C234G,C249T,T264G,G267A,C268A,G269A,C279T,C306G,C324T,G336C,C342G,T345C,C369T,C381T,G392C,T403C,A406G,A407C,G408C,G410C,G426A,C435T,T438C,C442T,T456C,C495G,T518C,G519C,C531T,A550G,C552G,T565C,A570G,C575G,C578A,C579G,T580C,C581G,G600A,A602G,C630T,G636C,C642A,G655T,A690G,G696A,C699T,T702C,G705A,C711T,T712G,A714G,C720G,C735T,G742A,C744T,G745A,G746A,G753A,T759C,C762T,C771T,C786G,G787C,A789G,C794G,C795T,A804G,T807A,C810T,G816A,A828C,G855A,G861A			chromosome	present	89.1986	87.5726	1
OKP-B-2	NG_049377.1 Klebsiella pneumoniae SB613 blaOKP-B gene for class A broad-spectrum beta-lactamase OKP-B-2, complete CDS	861	287	287	RDAJ01000003.1RDAJ01.1.fsa_nt_plasm_42	27899	28765	-1	867	287	0	287	G16A,C27T,C28A,A40T,T42A,G46A,A54G,T64C,T65A,T75G,G90A,A97C,T98A,C99A,G106A,T108C,G115T,G123C,G126A,T130A,A131T,T132G,G133A,T135A,G166A,A181G,G182A,G186A,G195C,C196A,G216A,C217G,G231A,C240G,C255T,T270G,G273A,C274A,G275A,C285T,C312G,G342C,C348G,T351C,C375T,C387T,G398C,T409C,A412G,A413C,G414C,G416C,G432A,C441T,T444C,C448T,T462C,C501G,T524C,G525C,C537T,A556G,C558G,T571C,A576G,C581G,C584A,C585G,T586C,C587G,G606A,A608G,C636T,G642C,C648A,G661T,A696G,G702A,C705T,T708C,G711A,C717T,T718G,A720G,C726G,C741T,G748A,C750T,G751A,G752A,G759A,T765C,C768T,C777T,C792G,G793C,A795G,C800G,A810G,T813A,C816T,G822A,A834C,G861A,G867A		-1G,-2T,-3G,-4G,-5T,-6T	plasmid	present	89.1986	87.1972	2
OKP-B-2	NG_049377.1 Klebsiella pneumoniae SB613 blaOKP-B gene for class A broad-spectrum beta-lactamase OKP-B-2, complete CDS	861	287	287	RDAJ01000003.1RDAJ01.1.fsa_nt_plasm_88	57646	58317	-1	867	287	0	287	G16A,C27T,C28A,A40T,T42A,G46A,A54G,T64C,T65A,T75G,G90A,A97C,T98A,C99A,G106A,T108C,G115T,G123C,G126A,T130A,A131T,T132G,G133A,T135A,G166A,A181G,G182A,G186A,G195C,C196A,G216A,C217G,G231A,C240G,C255T,T270G,G273A,C274A,G275A,C285T,C312G,G342C,C348G,T351C,C375T,C387T,G398C,T409C,A412G,A413C,G414C,G416C,G432A,C441T,T444C,C448T,T462C,C501G,T524C,G525C,C537T,A556G,C558G,T571C,A576G,C581G,C584A,C585G,T586C,C587G,G606A,A608G,C636T,G642C,C648A,G661T,A696G,G702A,C705T,T708C,G711A,C717T,T718G,A720G,C726G,C741T,G748A,C750T,G751A,G752A,G759A,T765C,C768T,C777T,C792G,G793C,A795G,C800G,A810G,T813A,C816T,G822A,A834C,G861A,G867A		-1G,-2T,-3G,-4G,-5T,-6T	plasmid	present	89.1986	87.1972	2
OKP-B-2	NG_049377.1 Klebsiella pneumoniae SB613 blaOKP-B gene for class A broad-spectrum beta-lactamase OKP-B-2, complete CDS	861	287	287	RDAK01000005.1RDAK01.1.fsa_nt_chr_4787	5054294	5055154	1	861	287	0	287	G10A,C21T,C22A,A34T,T36A,G40A,A48G,T58C,T59A,T69G,G84A,A91C,T92A,C93A,G100A,T102C,G109T,G117C,G120A,T124A,A125T,T126G,G127A,T129A,G160A,A175G,G176A,G180A,G189C,C190A,G210A,C211G,G225A,C234G,C249T,T264G,G267A,C268A,G269A,C279T,C306G,C324T,G336C,C342G,T345C,C369T,C381T,G392C,T403C,A406G,A407C,G408C,G410C,G426A,C435T,T438C,C442T,T456C,C495G,T518C,G519C,C531T,A550G,C552G,T565C,A570G,C575G,C578A,C579G,T580C,C581G,G600A,A602G,C630T,G636C,C642A,G655T,A690G,G696A,C699T,T702C,G705A,C711T,T712G,A714G,C720G,C735T,G742A,C744T,G745A,G746A,G753A,T759C,C762T,C771T,C786G,G787C,A789G,C794G,C795T,A804G,T807A,C810T,G816A,A828C,G855A,G861A			chromosome	present	89.1986	87.5726	1
OKP-B-2	NG_049377.1 Klebsiella pneumoniae SB613 blaOKP-B gene for class A broad-spectrum beta-lactamase OKP-B-2, complete CDS	861	287	287	RDAK01000004.1RDAK01.1.fsa_nt_plasm_26	14290	15063	-1	867	287	0	287	G16A,C27T,C28A,A40T,T42A,G46A,A54G,T64C,T65A,T75G,G90A,A97C,T98A,C99A,G106A,T108C,G115T,G123C,G126A,T130A,A131T,T132G,G133A,T135A,G166A,A181G,G182A,G186A,G195C,C196A,G216A,C217G,G231A,C240G,C255T,T270G,G273A,C274A,G275A,C285T,C312G,G342C,C348G,T351C,C375T,C387T,G398C,T409C,A412G,A413C,G414C,G416C,G432A,C441T,T444C,C448T,T462C,C501G,T524C,G525C,C537T,A556G,C558G,T571C,A576G,C581G,C584A,C585G,T586C,C587G,G606A,A608G,C636T,G642C,C648A,G661T,A696G,G702A,C705T,G706A,T708C,G709A,C717T,T718G,A720G,C726G,C741T,G748A,C750T,G751A,G752A,G759A,T765C,C768T,C777T,C792G,G793C,A795G,C800G,A810G,T813A,C816T,G822A,A834C,G861A,G867A		-1G,-2T,-3G,-4G,-5T,-6T	plasmid	present	88.5017	87.0819	1
OKP-B-2	NG_049377.1 Klebsiella pneumoniae SB613 blaOKP-B gene for class A broad-spectrum beta-lactamase OKP-B-2, complete CDS	861	287	287	RDAM01000001.1RDAM01.1.fsa_nt_chr_5103	5333872	5334732	-1	861	287	0	287	G10A,C21T,C22A,A34T,T36A,G40A,A48G,T58C,T59A,T69G,G84A,A91C,T92A,C93A,G100A,T102C,G109T,G117C,G120A,T124A,A125T,T126G,G127A,T129A,G160A,A175G,G176A,G180A,G189C,C190A,G210A,C211G,G225A,C234G,C249T,T264G,G267A,C268A,G269A,C279T,C306G,C324T,G336C,C342G,T345C,C369T,C381T,G392C,T403C,A406G,A407C,G408C,G410C,G426A,C435T,T438C,C442T,T456C,C495G,T518C,G519C,C531T,A550G,C552G,T565C,A570G,C575G,C578A,C579G,T580C,C581G,G600A,A602G,C630T,G636C,C642A,G655T,A690G,G696A,C699T,T702C,G705A,C711T,T712G,A714G,C720G,C735T,G742A,C744T,G745A,G746A,G753A,T759C,C762T,C771T,C786G,G787C,A789G,C794G,C795T,A804G,T807A,C810T,G816A,A828C,G855A,G861A			chromosome	present	89.1986	87.5726	1
OKP-B-2	NG_049377.1 Klebsiella pneumoniae SB613 blaOKP-B gene for class A broad-spectrum beta-lactamase OKP-B-2, complete CDS	861	287	287	RDAN01000001.1RDAN01.1.fsa_nt_chr_4415	4750068	4750928	-1	861	287	0	287	G10A,C21T,C22A,A34T,T36A,G40A,A48G,T58C,T59A,T69G,G84A,A91C,T92A,C93A,G100A,T102C,G109T,G117C,G120A,T124A,A125T,T126G,G127A,T129A,G160A,A175G,G176A,G180A,G189C,C190A,G210A,C211G,G225A,C234G,C249T,T264G,G267A,C268A,G269A,C279T,C306G,C324T,G336C,C342G,T345C,C357T,C369T,C381T,G392C,T403C,A406G,A407C,G408C,G410C,G426A,C435T,T438C,C442T,T456C,C495G,T518C,G519C,C531T,A550G,C552G,T565C,A570G,C575G,C578A,C579G,T580C,C581G,G600A,A602G,C630T,G636C,C642A,G655T,A690G,G696A,C699T,T702C,C711T,T712G,A714G,C720G,C735T,G742A,C744T,G745A,G746A,G753A,T759C,C762T,C771T,G787C,A789G,C794G,A804G,T807A,C810T,G816A,A828C,G846A,G855A,G861A			chromosome	present	89.1986	87.6887	1
OKP-B-2	NG_049377.1 Klebsiella pneumoniae SB613 blaOKP-B gene for class A broad-spectrum beta-lactamase OKP-B-2, complete CDS	861	287	287	RDAO01000001.1RDAO01.1.fsa_nt_chr_3808	4097305	4098165	-1	861	287	0	287	G10A,C21T,C22A,A34T,T36A,G40A,A48G,T58C,T59A,T69G,G84A,A91C,T92A,C93A,G100A,T102C,G109T,G117C,G120A,T124A,A125T,T126G,G127A,T129A,G160A,A175G,G176A,G180A,G189C,C190A,G210A,C211G,G225A,C234G,C249T,T264G,G267A,C268A,G269A,C279T,C306G,C324T,G336C,C342G,T345C,C357T,C369T,C381T,G392C,T403C,A406G,A407C,G408C,G410C,G426A,C435T,T438C,C442T,T456C,C495G,T518C,G519C,C531T,A550G,C552G,T565C,A570G,C575G,C578A,C579G,T580C,C581G,G600A,A602G,C630T,G636C,C642A,G655T,A690G,G696A,C699T,T702C,C711T,T712G,A714G,C720G,C735T,G742A,C744T,G745A,G746A,G753A,T759C,C762T,C771T,G787C,A789G,C794G,A804G,T807A,C810T,G816A,A828C,G846A,G855A,G861A			chromosome	present	89.1986	87.6887	1
OKP-B-2	NG_049377.1 Klebsiella pneumoniae SB613 blaOKP-B gene for class A broad-spectrum beta-lactamase OKP-B-2, complete CDS	861	287	287	RDAP01000001.1RDAP01.1.fsa_nt_chr_248	249817	250677	-1	861	287	0	287	G10A,C21T,C22A,A34T,T36A,G40A,A48G,T58C,T59A,T69G,G84A,A91C,T92A,C93A,G100A,T102C,G109T,G117C,G120A,T124A,A125T,T126G,G127A,T129A,G160A,A175G,G176A,G180A,G189C,C190A,G210A,C211G,G225A,C234G,C249T,T264G,G267A,C268A,G269A,C279T,C306G,C324T,G336C,C342G,T345C,C369T,C381T,G392C,T403C,A406G,A407C,G408C,G410C,G426A,C435T,T438C,C442T,T456C,C495G,T518C,G519C,C531T,A550G,C552G,T565C,A570G,C575G,C578A,C579G,T580C,C581G,G600A,A602G,C630T,G636C,C642A,G655T,A690G,G696A,C699T,T702C,G705A,C711T,T712G,A714G,C720G,C735T,G742A,C744T,G745A,G746A,G753A,T759C,C762T,C771T,C786G,G787C,A789G,C794G,C795T,A804G,T807A,C810T,G816A,A828C,G855A,G861A			chromosome	present	89.1986	87.5726	1
OKP-B-2	NG_049377.1 Klebsiella pneumoniae SB613 blaOKP-B gene for class A broad-spectrum beta-lactamase OKP-B-2, complete CDS	861	287	287	RDAQ01000001.1RDAQ01.1.fsa_nt_chr_4859	5177197	5178057	-1	861	287	0	287	G10A,C21T,C22A,A34T,T36A,G40A,A48G,T58C,T59A,T69G,G84A,A91C,T92A,C93A,G100A,T102C,G109T,G117C,G120A,T124A,A125T,T126G,G127A,T129A,G160A,A175G,G176A,G180A,G189C,C190A,G210A,C211G,G225A,C234G,C249T,T264G,G267A,C268A,G269A,C279T,C306G,C324T,G336C,C342G,T345C,C369T,C381T,G392C,T403C,A406G,A407C,G408C,G410C,G426A,C435T,T438C,C442T,T456C,C495G,T518C,G519C,C531T,A550G,C552G,T565C,A570G,C575G,C578A,C579G,T580C,C581G,G600A,A602G,C630T,G636C,C642A,G655T,A690G,G696A,C699T,T702C,G705A,C711T,T712G,A714G,C720G,C735T,G742A,C744T,G745A,G746A,G753A,T759C,C762T,C771T,C786G,G787C,A789G,C794G,C795T,A804G,T807A,C810T,G816A,A828C,G855A,G861A			chromosome	present	89.1986	87.5726	1
OKP-B-2	NG_049377.1 Klebsiella pneumoniae SB613 blaOKP-B gene for class A broad-spectrum beta-lactamase OKP-B-2, complete CDS	861	287	287	RDAQ01000004.1RDAQ01.1.fsa_nt_plasm_6	6152	7018	-1	867	287	0	287	G16A,C27T,C28A,A40T,T42A,G46A,A54G,T64C,T65A,T75G,G90A,A97C,T98A,C99A,G106A,T108C,G115T,G123C,G126A,T130A,A131T,T132G,G133A,T135A,G166A,A181G,G182A,G186A,G195C,C196A,G216A,C217G,G231A,C240G,C255T,T270G,G273A,C274A,G275A,C285T,C312G,C330T,G342C,C348G,T351C,C375T,C387T,G398C,T409C,A412G,A413C,G414C,G416C,G432A,C441T,T444C,C448T,T462C,C501G,T524C,G525C,C537T,A556G,C558G,T571C,A576G,C581G,C584A,C585G,T586C,C587G,G606A,A608G,C636T,G642C,C648A,G661T,A696G,G702A,C705T,T708C,G711A,C717T,T718G,A720G,C726G,C741T,G748A,C750T,G751A,G752A,G759A,T765C,C768T,C777T,C792G,G793C,A795G,C800G,C801T,A810G,T813A,C816T,G822A,A834C,G861A,G867A		-1G,-2T,-3G,-4G,-5T,-6T	plasmid	present	89.1986	86.9666	2
OKP-B-2	NG_049377.1 Klebsiella pneumoniae SB613 blaOKP-B gene for class A broad-spectrum beta-lactamase OKP-B-2, complete CDS	861	287	287	RDAQ01000004.1RDAQ01.1.fsa_nt_plasm_66	49544	50059	-1	867	287	0	287	G16A,C27T,C28A,A40T,T42A,G46A,A54G,T64C,T65A,T75G,G90A,A97C,T98A,C99A,G106A,T108C,G115T,G123C,G126A,T130A,A131T,T132G,G133A,T135A,G166A,A181G,G182A,G186A,G195C,C196A,G216A,C217G,G231A,C240G,C255T,T270G,G273A,C274A,G275A,C285T,C312G,C330T,G342C,C348G,T351C,C375T,C387T,G398C,T409C,A412G,A413C,G414C,G416C,G432A,C441T,T444C,C448T,T462C,C501G,T524C,G525C,C537T,A556G,C558G,T571C,A576G,C581G,C584A,C585G,T586C,C587G,G606A,A608G,C636T,G642C,C648A,G661T,A696G,G702A,C705T,T708C,G711A,C717T,T718G,A720G,C726G,C741T,G748A,C750T,G751A,G752A,G759A,T765C,C768T,C777T,C792G,G793C,A795G,C800G,C801T,A810G,T813A,C816T,G822A,A834C,G861A,G867A		-1G,-2T,-3G,-4G,-5T,-6T	plasmid	present	89.1986	86.9666	2
OKP-B-2	NG_049377.1 Klebsiella pneumoniae SB613 blaOKP-B gene for class A broad-spectrum beta-lactamase OKP-B-2, complete CDS	861	287	287	RDAQ01000004.1RDAQ01.1.fsa_nt_plasm_67	50034	50285	-1	867	287	0	287	G16A,C27T,C28A,A40T,T42A,G46A,A54G,T64C,T65A,T75G,G90A,A97C,T98A,C99A,G106A,T108C,G115T,G123C,G126A,T130A,A131T,T132G,G133A,T135A,G166A,A181G,G182A,G186A,G195C,C196A,G216A,C217G,G231A,C240G,C255T,T270G,G273A,C274A,G275A,C285T,C312G,C330T,G342C,C348G,T351C,C375T,C387T,G398C,T409C,A412G,A413C,G414C,G416C,G432A,C441T,T444C,C448T,T462C,C501G,T524C,G525C,C537T,A556G,C558G,T571C,A576G,C581G,C584A,C585G,T586C,C587G,G606A,A608G,C636T,G642C,C648A,G661T,A696G,G702A,C705T,T708C,G711A,C717T,T718G,A720G,C726G,C741T,G748A,C750T,G751A,G752A,G759A,T765C,C768T,C777T,C792G,G793C,A795G,C800G,C801T,A810G,T813A,C816T,G822A,A834C,G861A,G867A		-1G,-2T,-3G,-4G,-5T,-6T	plasmid	present	89.1986	86.9666	2
OKP-B-2	NG_049377.1 Klebsiella pneumoniae SB613 blaOKP-B gene for class A broad-spectrum beta-lactamase OKP-B-2, complete CDS	861	287	287	RDAR01000001.1RDAR01.1.fsa_nt_chr_3820	4036187	4037047	-1	861	287	0	287	G10A,C21T,C22A,A34T,T36A,G40A,A48G,T58C,T59A,T69G,G84A,A91C,T92A,C93A,G100A,T102C,G109T,G117C,G120A,T124A,A125T,T126G,G127A,T129A,G160A,A175G,G176A,G180A,G189C,C190A,G210A,C211G,G225A,C234G,C249T,T264G,G267A,C268A,G269A,C279T,C306G,C324T,G336C,C342G,T345C,C369T,C381T,G392C,T403C,A406G,A407C,G408C,G410C,G426A,C435T,T438C,C442T,T456C,C495G,T518C,G519C,C531T,A550G,C552G,T565C,A570G,C575G,C578A,C579G,T580C,C581G,G600A,A602G,C630T,G636C,C642A,G655T,A690G,G696A,C699T,T702C,G705A,C711T,T712G,A714G,C720G,C735T,G742A,C744T,G745A,G746A,G753A,T759C,C762T,C771T,C786G,G787C,A789G,C794G,C795T,A804G,T807A,C810T,G816A,A828C,G855A,G861A			chromosome	present	89.1986	87.5726	1
OKP-B-2	NG_049377.1 Klebsiella pneumoniae SB613 blaOKP-B gene for class A broad-spectrum beta-lactamase OKP-B-2, complete CDS	861	287	287	RDAR01000003.1RDAR01.1.fsa_nt_plasm_200	154325	155185	1	861	287	0	287	G10A,C21T,C22A,A34T,T36A,G40A,A48G,T58C,T59A,T69G,G84A,A91C,T92A,C93A,G100A,T102C,G109T,G117C,G120A,T124A,A125T,T126G,G127A,T129A,G160A,A175G,G176A,G180A,G189C,C190A,G210A,C211G,G225A,C234G,C249T,T264G,G267A,C268A,G269A,C279T,C306G,G336C,C342G,T345C,C369T,C381T,G392C,T403C,A406G,A407C,G408C,G410C,G426A,C435T,T438C,C442T,T456C,C495G,T518C,G519C,C531T,A550G,C552G,T565C,A570G,C575G,C578A,C579G,T580C,C581G,G600A,A602G,C630T,G636C,C642A,G655T,A690G,G696A,C699T,G700A,T702C,G703A,C711T,T712G,A714G,C720G,C735T,G742A,C744T,G745A,G746A,G753A,T759C,C762T,C771T,C786G,G787C,A789G,C794G,A804G,T807A,C810T,G816A,A828C,G855A,G861A			plasmid	present	88.5017	87.6887	1
OKP-B-2	NG_049377.1 Klebsiella pneumoniae SB613 blaOKP-B gene for class A broad-spectrum beta-lactamase OKP-B-2, complete CDS	861	287	287	RDAS01000001.1RDAS01.1.fsa_nt_chr_1227	1285222	1286082	-1	861	287	0	287	G10A,C21T,C22A,A34T,T36A,G40A,A48G,T58C,T59A,T69G,G84A,A91C,C93A,G100A,T102C,G109T,G117C,G120A,T124A,A125T,T126G,G127A,T129A,G160A,A175G,G176A,G180A,G189C,C190A,G210A,C211G,G225A,C234G,C249T,T264G,G267A,C268A,G269A,C279T,C306G,C324T,G336C,C342G,T345C,C369T,C381T,G392C,T403C,A406G,A407C,G408C,G410C,G426A,C435T,T438C,C442T,T456C,C495G,T518C,G519C,C531T,A550G,C552G,T565C,A570G,C575G,C578A,C579G,T580C,C581G,G600A,A602G,C630T,G633A,G636C,C642A,G655T,A690G,G696A,C699T,T702C,G705A,C711T,T712G,A714G,C720G,C735T,G742A,C744T,G745A,G746A,G753A,T759C,C771T,G787C,A789G,C794G,A804G,T807A,C810T,G816A,A828C,G855A,G861A			chromosome	present	89.1986	87.921	1
OKP-B-2	NG_049377.1 Klebsiella pneumoniae SB613 blaOKP-B gene for class A broad-spectrum beta-lactamase OKP-B-2, complete CDS	861	287	287	RDAT01000001.1RDAT01.1.fsa_nt_chr_1462	1315660	1316526	-1	867	287	0	287	G16A,C27T,C28A,A40T,T42A,G46A,A54G,T64C,T65A,T75G,G90A,A97C,T98A,C99A,G106A,T108C,G115T,G123C,G126A,T130A,A131T,T132G,G133A,T135A,G166A,A181G,G182A,G186A,G195C,C196A,G216A,C217G,G231A,C240G,C255T,T270G,G273A,C274A,G275A,C285T,C312G,C330T,G342C,C348G,T351C,C375T,C387T,G398C,T409C,A412G,A413C,G414C,G416C,G432A,C441T,T444C,C448T,T462C,C501G,T524C,G525C,C537T,A556G,C558G,T571C,A576G,C581G,C584A,C585G,T586C,C587G,G606A,A608G,C636T,G642C,C648A,G661T,A696G,G702A,C705T,T708C,G711A,C717T,T718G,A720G,C726G,C741T,G748A,C750T,G751A,G752A,G759A,T765C,C768T,C777T,C792G,G793C,A795G,C800G,C801T,A810G,T813A,C816T,G822A,A834C,G861A,G867A		-1G,-2T,-3G,-4G,-5T,-6T	chromosome	present	89.1986	86.9666	1
OKP-B-2	NG_049377.1 Klebsiella pneumoniae SB613 blaOKP-B gene for class A broad-spectrum beta-lactamase OKP-B-2, complete CDS	861	287	287	RDAV01000001.1RDAV01.1.fsa_nt_chr_460	488382	489242	-1	861	287	0	287	G10A,C21T,C22A,A34T,T36A,G40A,A48G,T58C,T59A,T69G,G84A,A91C,T92A,C93A,G100A,T102C,G109T,G117C,G120A,T124A,A125T,T126G,G127A,T129A,G160A,A175G,G176A,G180A,G189C,C190A,G210A,C211G,G225A,C234G,C249T,T264G,G267A,C268A,G269A,C279T,C306G,G336C,C342G,T345C,C369T,C381T,G392C,T403C,A406G,A407C,G408C,G410C,G426A,C435T,T438C,C442T,T456C,C495G,T518C,G519C,C531T,A550G,C552G,T565C,A570G,C575G,C578A,C579G,T580C,C581G,G600A,A602G,C630T,G636C,C642A,G655T,A690G,G696A,C699T,T702C,G705A,C711T,T712G,A714G,C720G,C735T,G742A,C744T,G745A,G746A,G753A,T759C,C762T,C771T,G787C,A789G,C794G,A804G,T807A,C810T,G816A,A828C,G855A,G861A			chromosome	present	89.1986	87.921	1
OKP-B-2	NG_049377.1 Klebsiella pneumoniae SB613 blaOKP-B gene for class A broad-spectrum beta-lactamase OKP-B-2, complete CDS	861	287	287	RDAX01000002.1RDAX01.1.fsa_nt_chr_550	479904	480764	-1	861	287	0	287	G10A,C21T,C22A,A34T,T36A,G40A,A48G,T58C,T59A,T69G,G84A,A91C,C93A,G100A,T102C,G109T,G117C,G120A,T124A,A125T,T126G,G127A,T129A,G160A,A175G,G176A,G180A,G189C,C190A,G210A,C211G,G225A,C234G,C249T,T264G,G267A,C268A,G269A,C279T,C306G,C322T,G336C,C342G,T345C,C357T,C369T,C381T,G392C,T403C,A406G,A407C,G408C,G410C,C425T,G426A,C435T,T438C,C442T,T456C,C495G,T518C,G519C,C531T,A550G,C552G,T565C,A570G,C575G,C578A,C579G,T580C,C581G,G600A,A602G,C630T,G636C,C642A,G655T,A690G,G696A,C699T,T702C,G705A,C711T,T712G,A714G,C720G,C735T,G742A,C744T,G745A,G746A,G753A,T759G,C762T,C771T,C786G,G787C,A789G,C794G,A804G,T807A,C810T,G816A,A828C,G855A,G861A			chromosome	present	88.5017	87.5726	1
OKP-B-2	NG_049377.1 Klebsiella pneumoniae SB613 blaOKP-B gene for class A broad-spectrum beta-lactamase OKP-B-2, complete CDS	861	287	287	RDAY01000001.1RDAY01.1.fsa_nt_chr_3003	3247214	3248074	1	861	287	0	287	G10A,C21T,C22A,A34T,T36A,G40A,A48G,T58C,T59A,T69G,G84A,A91C,C93A,G100A,T102C,G109T,G117C,G120A,T124A,A125T,T126G,G127A,T129A,G160A,A175G,G176A,G180A,G189C,C190A,G210A,C211G,G225A,C234G,C249T,T264G,G267A,C268A,G269A,C279T,C306G,G336C,C342G,T345C,C369T,C381T,G392C,T403C,A406G,A407C,G408C,G410C,G426A,C435T,T438C,C442T,T456C,C495G,T518C,G519C,C531T,A550G,C552G,T565C,A570G,C575G,C578A,C579G,T580C,C581G,G600A,A602G,C630T,G636C,C642A,G655T,A690G,G696A,C699T,T702C,C711T,T712G,A714G,C735T,G742A,C744T,G745A,G746A,G753A,T759C,C762T,C771T,C786G,G787C,A789G,C794G,A804G,T807A,C810T,G816A,A828C,G855A,G861A			chromosome	present	89.1986	88.1533	1
OKP-B-2	NG_049377.1 Klebsiella pneumoniae SB613 blaOKP-B gene for class A broad-spectrum beta-lactamase OKP-B-2, complete CDS	861	287	287	RDBA01000001.1RDBA01.1.fsa_nt_chr_3633	3359683	3360549	1	867	287	0	287	G16A,C27T,C28A,A40T,T42A,G46A,A54G,T64C,T65A,T75G,G90A,A97C,C99A,G106A,T108C,G115T,G123C,G126A,T130A,A131T,T132G,G133A,T135A,G166A,A181G,G182A,G186A,G195C,C196A,G216A,C217G,G231A,C240G,C255T,T270G,G273A,C274A,G275A,C285T,C312G,G342C,C348G,T351C,C375T,C387T,G398C,T409C,A412G,A413C,G414C,G416C,G432A,C441T,T444C,C448T,T462C,C501G,T524C,G525C,C537T,G553A,A556G,C558G,T571C,A576G,C581G,C584A,C585G,T586C,C587G,G606A,A608G,C636T,G642C,C648A,G661T,A696G,G702A,C705T,T708C,C717T,T718G,A720G,C741T,G748A,C750T,G751A,G752A,G759A,T765C,C768T,C777T,C792G,G793C,A795G,C800G,A810G,T813A,C816T,G822A,A834C,G861A,G867A		-1G,-2T,-3G,-4G,-5T,-6T	chromosome	present	88.8502	87.4279	1
OKP-B-2	NG_049377.1 Klebsiella pneumoniae SB613 blaOKP-B gene for class A broad-spectrum beta-lactamase OKP-B-2, complete CDS	861	287	287	RDBA01000003.1RDBA01.1.fsa_nt_plasm_73	52264	53124	1	861	287	0	287	G10T,C21T,C22A,A34T,T36A,G40A,A48G,T58C,T59A,T69G,G84A,A91C,C93A,G100A,T102C,G109T,C115A,G117C,G120A,T124A,A125T,T126G,G127A,T129A,G160A,A175G,G176A,G180A,G189C,C190A,G210A,C211G,G225A,C234G,C249T,T264G,G267A,C268A,G269A,C279T,C306G,G336C,C342G,T345C,C357T,C369T,C381T,G392C,T403C,A406G,A407C,G408C,G410C,G426A,C435T,T438C,C442T,T456C,C495G,T518C,G519C,C531T,A550G,C552G,T565C,A570G,C575G,C578A,C579G,T580C,C581G,G600A,A602G,C630T,G636C,C642A,G655T,A690G,G696A,C699T,G700A,T702C,G703A,G705A,C711T,T712G,A714G,C720G,C735T,G742A,C744T,G745A,G746A,G753A,T759G,C762T,C771T,C786G,G787C,A789G,C794G,A804G,T807A,C810T,G816A,A828C,G855A,G861A			plasmid	present	88.1533	87.4564	1
OKP-B-2	NG_049377.1 Klebsiella pneumoniae SB613 blaOKP-B gene for class A broad-spectrum beta-lactamase OKP-B-2, complete CDS	861	287	287	RDBB01000001.1RDBB01.1.fsa_nt_chr_2296	2524493	2525353	-1	861	287	0	287	G100A,T565C,G777A,A789G			chromosome	present	99.6516	99.5354	1
OKP-B-2	NG_049377.1 Klebsiella pneumoniae SB613 blaOKP-B gene for class A broad-spectrum beta-lactamase OKP-B-2, complete CDS	861	287	287	RDBC01000001.1RDBC01.1.fsa_nt_chr_156	149955	150815	-1	861	287	0	287	G10A,C21T,C22A,A34T,T36A,G40A,A48G,T58C,T59A,T69G,G84A,A91C,T92A,C93A,G100A,T102C,G109T,G117C,G120A,T124A,A125T,T126G,G127A,T129A,G160A,A175G,G176A,G180A,G189C,C190A,G210A,C211G,G225A,C234G,C249T,T264G,G267A,C268A,G269A,C279T,C306G,G336C,C342G,T345C,C357T,C369T,C381T,G392C,T403C,A406G,A407C,G408C,G410C,G426A,C435T,T438C,C442T,T456C,C495G,T518C,G519C,C531T,G537A,A550G,C552G,T565C,A570G,C575G,C578A,C579G,T580C,C581G,G600A,A602G,C630T,G636C,C642A,G655T,A690G,G696A,C699T,T702C,G705A,C711T,T712G,A714G,C720G,C735T,G742A,C744T,G745A,G746A,G753A,T759C,C762T,C771T,G787C,A789G,C794G,A804G,T807A,C810T,G816A,A828C,G855A,G861A			chromosome	present	89.1986	87.6887	1
OKP-B-2	NG_049377.1 Klebsiella pneumoniae SB613 blaOKP-B gene for class A broad-spectrum beta-lactamase OKP-B-2, complete CDS	861	287	287	RCZQ01000004.1RCZQ01.1.fsa_nt_chr_386	247494	247811	-1	589	139	272	139	G160A,T166C,A175G,G176A,G180A,G189C,C190A,G210A,C211G,G225A,C234G,C249T,T264G,G267A,C268A,G269A,C279T,C306G,G336C,C342G,T345C,C369T,C381T,G392C,T403C,A406G,A407C,G408C,G410C,G426A,C435T,T438C,G600A,A602G,C642A,G655T,A690G,G696A,C699T,T702C,C711T,T712G,A714G,C735T,G742A,C744T,G745A,G746A,G753A,T759C,C762T,C771T,C786G,G787C,A789G,C794G,A804G,T807A,C810T,G816A,A828C,G855A,G861A	A1-,T2-,G3-,C4-,G5-,T6-,T7-,A8-,T9-,G10-,T11-,T12-,C13-,G14-,C15-,C16-,T17-,G18-,T19-,G20-,C21-,C22-,T23-,T24-,A25-,T26-,C27-,T28-,C29-,C30-,C31-,T32-,G33-,A34-,T35-,T36-,G37-,C38-,C39-,G40-,C41-,C42-,C43-,T44-,G45-,C46-,C47-,A48-,C49-,T50-,G51-,G52-,C53-,G54-,G55-,T56-,A57-,T58-,T59-,C60-,G61-,C62-,C63-,A64-,G65-,C66-,C67-,C68-,T69-,C70-,A71-,G72-,C73-,C74-,G75-,C76-,T77-,T78-,G79-,A80-,G81-,C82-,A83-,G84-,A85-,T86-,T87-,A88-,A89-,A90-,A91-,T92-,C93-,A94-,G95-,C96-,G97-,A98-,A99-,G100-,G101-,T102-,C103-,A104-,G105-,C106-,T107-,G108-,G109-,C110-,G111-,G112-,G113-,C114-,C115-,G116-,G117-,G118-,T119-,G120-,G121-,G122-,C123-,T124-,A125-,T126-,G127-,T128-,T129-,G130-,A131-,A132-,C442-,T443-,G444-,C445-,G446-,C447-,C448-,A449-,G450-,A451-,T452-,C453-,G454-,G455-,T456-,G457-,A458-,C459-,A460-,A461-,C462-,G463-,T464-,C465-,A466-,C467-,C468-,C469-,G470-,C471-,C472-,T473-,T474-,G475-,A476-,C477-,C478-,G479-,C480-,T481-,G482-,G483-,G484-,A485-,A486-,A487-,C488-,G489-,G490-,A491-,A492-,C493-,T494-,C495-,A496-,A497-,T498-,G499-,A500-,G501-,G502-,C503-,G504-,C505-,T506-,T507-,C508-,C509-,C510-,G511-,G512-,C513-,G514-,A515-,C516-,G517-,T518-,G519-,C520-,G521-,C522-,G523-,A524-,C525-,A526-,C527-,C528-,A529-,C530-,C531-,A532-,C533-,C534-,C535-,C536-,G537-,G538-,C539-,C540-,A541-,G542-,C543-,A544-,T545-,G546-,G547-,C548-,C549-,A550-,C551-,C552-,A553-,C554-,C555-,C556-,T557-,G558-,C559-,G560-,C561-,A562-,A563-,G564-,T565-,T566-,G567-,C568-,T569-,A570-,A571-,C572-,C573-,A574-,C575-,C576-,C577-,C578-,C579-,T580-,C581-,C630N,G636N		chromosome	truncated	36.2369	60.8595	1
OKP-B-2	NG_049377.1 Klebsiella pneumoniae SB613 blaOKP-B gene for class A broad-spectrum beta-lactamase OKP-B-2, complete CDS	861	287	287	RCZR01000001.1RCZR01.1.fsa_nt_chr_4598	2767198	2767698	1	501	33	366	33	G16A,C27T,C28A,A40T,G46A,T108C,G123C,T132G,G166A,G195C,C196A,G216A,C217G,G231A,C255T,C285T,C312G,C375T,T462C	T42N,T64N,T65N,T75N,A97N,T98N,C99N,G115N,G126N,T130N,A131N,T135N,G186N,C240N,G273N,G342N,C348N,T351N,T409N,A412N,G414N,G416N,T444N,C448-,C501N,A503-,T504-,G505-,A506-,G507-,G508-,C509-,G510-,C511-,T512-,T513-,C514-,C515-,C516-,G517-,G518-,C519-,G520-,A521-,C522-,G523-,T524-,G525-,C526-,G527-,C528-,G529-,A530-,C531-,A532-,C533-,C534-,A535-,C536-,C537-,A538-,C539-,C540-,C541-,C542-,G543-,G544-,C545-,C546-,A547-,G548-,C549-,A550-,T551-,G552-,G553-,C554-,C555-,A556-,C557-,C558-,A559-,C560-,C561-,C562-,T563-,G564-,C565-,G566-,C567-,A568-,A569-,G570-,T571-,T572-,G573-,C574-,T575-,A576-,A577-,C578-,C579-,A580-,C581-,C582-,C583-,C584-,C585-,T586-,C587-,T588-,C589-,T590-,G591-,A592-,G593-,C594-,G595-,C596-,C597-,C598-,G599-,T600-,T601-,C602-,G603-,C604-,A605-,G606-,C607-,A608-,G609-,C610-,A611-,G612-,C613-,T614-,G615-,C616-,T617-,G618-,C619-,A620-,G621-,T622-,G623-,G624-,A625-,T626-,G627-,G628-,T629-,G630-,G631-,A632-,C633-,G634-,A635-,C636-,C637-,G638-,G639-,G640-,T641-,G642-,G643-,C644-,C645-,G646-,G647-,C648-,C649-,C650-,G651-,T652-,T653-,G654-,A655-,T656-,C657-,C658-,G659-,C660-,G661-,C662-,C663-,G664-,T665-,G666-,C667-,T668-,G669-,C670-,C671-,G672-,G673-,C674-,G675-,G676-,G677-,C678-,T679-,G680-,G681-,T682-,T683-,T684-,A685-,T686-,C687-,G688-,C689-,C690-,G691-,A692-,T693-,A694-,A695-,A696-,A697-,C698-,C699-,G700-,G701-,G702-,G703-,C704-,C705-,G706-,G707-,T708-,G709-,A710-,G711-,C712-,G713-,G714-,G715-,G716-,C717-,T718-,C719-,A720-,C721-,G722-,C723-,G724-,G725-,C726-,A727-,T728-,T729-,G730-,T731-,C732-,G733-,C734-,C735-,C736-,T737-,G738-,C739-,T740-,C741-,G742-,G743-,C744-,C745-,C746-,G747-,G748-,A749-,C750-,G751-,G752-,C753-,A754-,A755-,A756-,G757-,C758-,G759-,G760-,A761-,G762-,C763-,G764-,T765-,A766-,T767-,C768-,G769-,T770-,G771-,G772-,T773-,G774-,A775-,T776-,C777-,T778-,A779-,T780-,C781-,T782-,G783-,C784-,G785-,G786-,G787-,A788-,T789-,A790-,C791-,C792-,G793-,C794-,A795-,G796-,C797-,G798-,A799-,C800-,C801-,A802-,T803-,G804-,G805-,C806-,C807-,G808-,A809-,A810-,C811-,G812-,T813-,A814-,A815-,C816-,C817-,A818-,G819-,C820-,A821-,G822-,A823-,T824-,C825-,G826-,C827-,C828-,G829-,G830-,G831-,A832-,T833-,A834-,G835-,G836-,C837-,G838-,C839-,G840-,G841-,C842-,G843-,C844-,T845-,G846-,A847-,T848-,C849-,G850-,A851-,G852-,C853-,A854-,C855-,T856-,G857-,G858-,C859-,A860-,G861-,C862-,G863-,C864-,T865-,A866-,G867-	-1G,-2T,-3G,-4G,-5T,-6T	chromosome	truncated	2.78746	52.1338	1
OKP-B-2	NG_049377.1 Klebsiella pneumoniae SB613 blaOKP-B gene for class A broad-spectrum beta-lactamase OKP-B-2, complete CDS	861	287	287	RCZR01000002.1RCZR01.1.fsa_nt_plasm_131	89120	89644	-1	855	285	19	285	G23A,C34T,C35A,A47T,T49A,G53A,A61G,T71C,T72A,T82G,G97A,A104C,T105A,C106A,G113A,T115C,G122T,G130C,G133A,T137A,A138T,T139G,G140A,T142A,G173A,A188G,G189A,G193A,G202C,C203A,G223A,C224G,G238A,C247G,C262T,T277G,G280A,C281A,G282A,C292T,C319G,C355G,T358C,C394T,G405C,T416C,A419G,A420C,G421C,G423C,G439A,C448T,T451C,C455T,T469C,C508G,T531C,G532C,C544T,A563G,C565G,T578C,A583G,C588G,C591A,C592G,T593C,C594G,G613A,A615G,C643T,G649C,C655A,G668T,A703G,G709A,C712T,G713A,T715C,C724T,T725G,A727G,C733G,C748T,G755A,C757T,G758A,G759A,G766A,T772C,C775T,C784T,C799G,G800C,A802G,C807G,A817G,T820A,C823T,G829A,A841C,G868A,G874A	C42-,A332-,A333-,A334-,C335-,A336-,C337-,C338-,T339-,T340-,G341-,C342-,C343-,G344-,A345-,C346-,G347-,G348-,G349-,C382N	-1A,-2T,-3G,-4T,-5A,-6T,-7T,-8G,-9T,-10G,-11G,-12T,-13T	plasmid	truncated	83.2192	84.4394	1
OKP-B-2	NG_049377.1 Klebsiella pneumoniae SB613 blaOKP-B gene for class A broad-spectrum beta-lactamase OKP-B-2, complete CDS	861	287	287	RCZW01000001.1RCZW01.1.fsa_nt_chr_5037	5272915	5273409	1	813	165	49	165	G10A,C21T,C22A,A34T,T36A,G40A,A48G,T58C,T59A,T69G,G84A,A91C,T92A,C93A,G100A,T102C,G109T,G117C,G120A,T124A,A125T,T126G,G127A,T129A,G160A,A175G,G176A,G180A,G189C,C190A,G210A,C211G,G225A,C234G,C249T,T264G,G267A,C268A,G269A,C279T,C306G,C324T,G336C,C342G,T345C,C369T,C381T,G392C,T403C,A406G,A407C,G408C,G410C,G426A,C435T,T438C,C442T,T456C,C495G,A551G,C553G,T566C,A571G,C576G,C579A,C580G,T581C,C582G,G601A,A603G,C631T,G637C,C643A,G656T,A691G,G697A,C700T,T703C,G706A,C712T,T713G,A715G,C721G,C736T,G743A,C745T,G746A,G747A,G754A,T760C,C763T,C772T,C787G,G788C,A790G,C795G,C796T,A805G,T808A,C811T,G817A,A829C,G856A,G862A	A487-,A497-,T498-,G499-,A500-,G501-,G502-,C503-,G504-,C505-,T506-,T507-,C508-,C509-,C510-,G511-,G512-,C513-,G514-,A515-,C516-,G517-,T518-,G519-,C520-,G521-,C522-,G523-,A524-,C525-,A526-,C527-,C528-,A529-,C530-,C531-,A532-,C533-,C534-,C535-,C536-,G537-,G538-,C539-,C540-,A541-,G542-,C543-	-544-	chromosome	truncated	50.1742	82.3666	1
OKP-B-2	NG_049377.1 Klebsiella pneumoniae SB613 blaOKP-B gene for class A broad-spectrum beta-lactamase OKP-B-2, complete CDS	861	287	287	RCZX01000003.1RCZX01.1.fsa_nt_chr_6266	4910721	4911140	-1	865	113	2	113	A14T,G16A,C27T,C28A,A40T,T42A,G46A,A54G,T64C,T65A,T75G,G90A,A97C,C99A,G106A,T108C,G115T,G123C,G126A,T130A,A131T,T132G,G133A,T135A,G166A,A181G,G182A,G186A,G195C,C196A,G216A,C217G,G231A,C240G,C255T,T270G,G273A,C274A,G275A,C285T,C312G,C330T,G342C,C348G,T351C,C375T,C387T,G398C,T409C,A412G,A413C,G414C,G416C,G432A,C441T,T444C,C448T,T462C,C501G,T524C,G525C,C537T,A556G,C558G,T571C,A576G,C581G,C584A,C585G,T586C,C587G,G606A,A608G,C636T,G639A,G642C,C648A,G661T,A696G,G702A,C705T,T708C,G711A,C717T,T718G,A720G,C726G,C741T,G748A,C750T,G751A,G752A,G759A,T765C,C777T,G793C,A795G,C800G,A810G,T813A,C816T,G822A,A834C,G861A,G867A	A323-,T447-	-1G,-2T,-3G,-4G,-5T,-6T	chromosome	truncated	31.7073	86.9666	1
OKP-B-2	NG_049377.1 Klebsiella pneumoniae SB613 blaOKP-B gene for class A broad-spectrum beta-lactamase OKP-B-2, complete CDS	861	287	287	RDAD01000001.1RDAD01.1.fsa_nt_chr_2628	2628804	2629328	-1	525	175	336	175	C381T,G392C,T403C,A406G,A407C,T456C,C495G,T518C,G519C,C531T,C575G,C578A,C579G,T580C,C581G,A602G,G636C,C642A,G696A,C699T,T702C,G705A,C711T,T712G,C720G,G742A,C744T,G745A,G746A,G753A,T759C,C762T,C771T,C786G,G787C,A789G,C794G,C795T,A804G,T807A,C810T,G816A,A828C,G861A	A1-,T2-,G3-,C4-,G5-,T6-,T7-,A8-,T9-,G10-,T11-,T12-,C13-,G14-,C15-,C16-,T17-,G18-,T19-,G20-,C21-,C22-,T23-,T24-,A25-,T26-,C27-,T28-,C29-,C30-,C31-,T32-,G33-,A34-,T35-,T36-,G37-,C38-,C39-,G40-,C41-,C42-,C43-,T44-,G45-,C46-,C47-,A48-,C49-,T50-,G51-,G52-,C53-,G54-,G55-,T56-,A57-,T58-,T59-,C60-,G61-,C62-,C63-,A64-,G65-,C66-,C67-,C68-,T69-,C70-,A71-,G72-,C73-,C74-,G75-,C76-,T77-,T78-,G79-,A80-,G81-,C82-,A83-,G84-,A85-,T86-,T87-,A88-,A89-,A90-,A91-,T92-,C93-,A94-,G95-,C96-,G97-,A98-,A99-,G100-,G101-,T102-,C103-,A104-,G105-,C106-,T107-,G108-,G109-,C110-,G111-,G112-,G113-,C114-,C115-,G116-,G117-,G118-,T119-,G120-,G121-,G122-,C123-,T124-,A125-,T126-,G127-,T128-,T129-,G130-,A131-,A132-,A133-,T134-,G135-,G136-,A137-,T138-,C139-,T140-,G141-,G142-,C143-,C144-,A145-,G146-,C147-,G148-,G149-,C150-,C151-,G152-,C153-,A154-,C155-,G156-,C157-,T158-,G159-,G160-,C161-,C162-,G163-,C164-,C165-,T166-,G167-,G168-,C169-,G170-,C171-,G172-,C173-,C174-,A175-,G176-,T177-,G178-,A179-,G180-,C181-,G182-,C183-,T184-,T185-,T186-,C187-,C188-,G189-,C190-,T191-,G192-,A193-,T194-,G195-,A196-,G197-,C198-,A199-,C200-,C201-,T202-,T203-,T204-,A205-,A206-,A207-,G208-,T209-,G210-,C211-,T212-,G213-,C214-,T215-,C216-,T217-,G218-,C219-,G220-,G221-,C222-,G223-,C224-,G225-,G226-,T227-,G228-,C229-,T230-,G231-,G232-,C233-,C234-,C235-,G236-,G237-,G238-,T239-,G240-,G241-,A242-,T243-,G244-,C245-,C246-,G247-,G248-,C249-,G250-,A251-,C252-,G253-,A254-,A255-,C256-,A257-,G258-,C259-,T260-,G261-,G262-,A263-,T264-,C265-,G266-,G267-,C268-,G269-,G270-,A271-,T272-,C273-,C274-,A275-,C276-,T277-,A278-,C279-,C280-,G281-,C282-,C283-,A284-,G285-,C286-,A287-,G288-,G289-,A290-,T291-,C292-,T293-,G294-,G295-,T296-,G297-,G298-,A299-,C300-,T301-,A302-,C303-,T304-,C305-,C306-,C307-,C308-,G309-,G310-,T311-,C312-,A313-,G314-,C315-,G316-,A317-,A318-,A319-,A320-,A321-,C322-,A323-,C324-,C325-,T326-,T327-,G328-,C329-,C330-,G331-,A332-,C333-,G334-,G335-,G336-,C342N,C369N,G410N,C435N,T438N,C442N,T565N,A570N,G600N,G655N,A714N		chromosome	truncated	54.7038	54.5877	1
OKP-B-2	NG_049377.1 Klebsiella pneumoniae SB613 blaOKP-B gene for class A broad-spectrum beta-lactamase OKP-B-2, complete CDS	861	287	287	RDAE01000001.1RDAE01.1.fsa_nt_chr_1310	1223668	1224435	-1	768	256	93	256	G10A,C21T,C22A,A34T,T36A,G40A,A48G,T58C,T59A,T69G,G84A,A91C,T92A,C93A,G100A,T102C,G109T,G117C,G120A,T124A,A125T,T126G,G127A,T129A,G160A,A175G,G176A,G180A,G189C,C190A,G210A,C211G,G225A,C234G,C249T,T264G,G267A,C268A,G269A,C279T,C306G,G336C,C342G,T345C,C369T,C381T,G392C,T403C,A406G,A407C,G408C,G410C,G426A,C435T,T438C,C442T,T456C,C495G,T518C,G519C,C531T,A550G,C552G,T565C,A570G,C575G,C578A,C579G,T580C,C581G,G600A,A602G,C630T,G636C,C642A,G655T,A690G,G696A,C699T,T702C,C711T,T712G,A714G,C720G,C735T,G742A,C744T,G745A,G746A,G753A,T759C,C762T	G707-,T770-,C771-,T772-,A773-,T774-,C775-,T776-,G777-,C778-,G779-,G780-,G781-,A782-,T783-,A784-,C785-,C786-,G787-,C788-,A789-,G790-,C791-,G792-,A793-,C794-,C795-,A796-,T797-,G798-,G799-,C800-,C801-,G802-,A803-,A804-,C805-,G806-,T807-,A808-,A809-,C810-,C811-,A812-,G813-,C814-,A815-,G816-,A817-,T818-,C819-,G820-,C821-,C822-,G823-,G824-,G825-,A826-,T827-,A828-,G829-,G830-,C831-,G832-,C833-,G834-,G835-,C836-,G837-,C838-,T839-,G840-,A841-,T842-,C843-,G844-,A845-,G846-,C847-,A848-,C849-,T850-,G851-,G852-,C853-,A854-,G855-,C856-,G857-,C858-,T859-,A860-,G861-		chromosome	truncated	75.9582	78.5134	1
OKP-B-2	NG_049377.1 Klebsiella pneumoniae SB613 blaOKP-B gene for class A broad-spectrum beta-lactamase OKP-B-2, complete CDS	861	287	287	RDAF01000001.1RDAF01.1.fsa_nt_plasm_105	76616	77191	1	576	190	291	190	G16A,G46A,T64C,T75G,G90A,A97C,T98A,C99A,G106A,T108C,G115T,G123C,G126A,T130A,A131T,T132G,G133A,A181G,G195C,T270G,C274A,C285T,C312G,G342C,C348G,T351C,C375T,C387T,G398C,T409C,A412G,A413C,G416C,G432A,C441T,T444C,C448T,T462C,C501G,T524C,G525C,C537T,A556G,C558G,T571C,A576G	A40N,T42N,A54N,T65N,T135N,G166N,G182N,G186N,C196N,G216N,C217N,G231N,C255N,G273N,G275N,G414N,C514-,C578-,C579-,A580-,C581-,C582-,C583-,C584-,C585-,T586-,C587-,T588-,C589-,T590-,G591-,A592-,G593-,C594-,G595-,C596-,C597-,C598-,G599-,T600-,T601-,C602-,G603-,C604-,A605-,G606-,C607-,A608-,G609-,C610-,A611-,G612-,C613-,T614-,G615-,C616-,T617-,G618-,C619-,A620-,G621-,T622-,G623-,G624-,A625-,T626-,G627-,G628-,T629-,G630-,G631-,A632-,C633-,G634-,A635-,C636-,C637-,G638-,G639-,G640-,T641-,G642-,G643-,C644-,C645-,G646-,G647-,C648-,C649-,C650-,G651-,T652-,T653-,G654-,A655-,T656-,C657-,C658-,G659-,C660-,G661-,C662-,C663-,G664-,T665-,G666-,C667-,T668-,G669-,C670-,C671-,G672-,G673-,C674-,G675-,G676-,G677-,C678-,T679-,G680-,G681-,T682-,T683-,T684-,A685-,T686-,C687-,G688-,C689-,C690-,G691-,A692-,T693-,A694-,A695-,A696-,A697-,C698-,C699-,G700-,G701-,G702-,G703-,C704-,C705-,G706-,G707-,T708-,G709-,A710-,G711-,C712-,G713-,G714-,G715-,G716-,C717-,T718-,C719-,A720-,C721-,G722-,C723-,G724-,G725-,C726-,A727-,T728-,T729-,G730-,T731-,C732-,G733-,C734-,C735-,C736-,T737-,G738-,C739-,T740-,C741-,G742-,G743-,C744-,C745-,C746-,G747-,G748-,A749-,C750-,G751-,G752-,C753-,A754-,A755-,A756-,G757-,C758-,G759-,G760-,A761-,G762-,C763-,G764-,T765-,A766-,T767-,C768-,G769-,T770-,G771-,G772-,T773-,G774-,A775-,T776-,C777-,T778-,A779-,T780-,C781-,T782-,G783-,C784-,G785-,G786-,G787-,A788-,T789-,A790-,C791-,C792-,G793-,C794-,A795-,G796-,C797-,G798-,A799-,C800-,C801-,A802-,T803-,G804-,G805-,C806-,C807-,G808-,A809-,A810-,C811-,G812-,T813-,A814-,A815-,C816-,C817-,A818-,G819-,C820-,A821-,G822-,A823-,T824-,C825-,G826-,C827-,C828-,G829-,G830-,G831-,A832-,T833-,A834-,G835-,G836-,C837-,G838-,C839-,G840-,G841-,C842-,G843-,C844-,T845-,G846-,A847-,T848-,C849-,G850-,A851-,G852-,C853-,A854-,C855-,T856-,G857-,G858-,C859-,A860-,G861-,C862-,G863-,C864-,T865-,A866-,G867-	-1G,-2T,-3G,-4G,-5T,-6T	plasmid	truncated	55.7491	58.5928	1
OKP-B-2	NG_049377.1 Klebsiella pneumoniae SB613 blaOKP-B gene for class A broad-spectrum beta-lactamase OKP-B-2, complete CDS	861	287	287	RDAG01000001.1RDAG01.1.fsa_nt_chr_5526	4923539	4924867	1	1329	441	9	441	A135G,T136C,G137A,C138G,T140G,T141G,A142C,T145C,C147G,C149T,T151A,T153C,C155T,T158C,A159G,T160G,T163G,C164G,C166G,A169C,T170G,A183G,T194A,G235A,T261G,G262A,C358G,C396T,C415A,A466T,A467C,A468G,A470G,C472G,T473G,T474C,C477G,G478T,G482T,G483T,T485C,A487C,C489A,G490C,T491C,G496T,A498T,T500G,C501A,G503A,G509T,C510T,C511T,G512A,C513T,A515T,T516C,A518G,T522G,G523C,A524G,G527T,A528G,C529G,A530G,C539G,C542A,A543T,C546T,T547C,G548A,T550C,G551C,T552C,A556T,C560A,G561A,T562C,C563A,G564A,G568T,C569T,C570A,C574T,G575C,G576A,G577A,A578G,T579G,T580A,T590C,C591A,T592G,G593C,C596T,G604C,T605G,G606A,A607G,C608A,A610G,G612A,A615C,C616T,C617G,G619T,C620G,C621T,T622G,T623C,C627A,C629T,G631C,C637T,G638A,G639C,C642T,T643C,C644A,A645G,A646G,A649G,G650C,G651C,C652A,G653C,C654G,C658A,C659T,G668C,G670T,C671T,C673A,G674A,A680T,C681T,C682G,A683C,C685G,C686A,C691A,A692T,C694A,A695C,T696C,G698A,A701G,C702G,C705T,C707T,T708C,G709T,G711C,C712G,A714T,T716C,T717C,T720C,A721G,A722C,C724A,A725G,C726T,C728A,C729T,C730A,T733G,T735C,G736C,A737G,G740A,C742G,G744C,T746G,C749A,A750G,C752T,A753G,G754C,C755T,A756G,G757C,C758G,T759G,T762C,C764G,T771C,G773C,A774G,T775C,T778C,G779C,G780A,A781C,A784C,C786G,G789T,G791A,C795T,G796T,C800A,T806C,C811A,T818C,T821C,G832A,G840A,A844C,A863G,T864G,A865G,A866T,A868T,G871C,G876A,C877T,C878A,G879A,G880A,G882C,G884C,G886A,G887C,G889A,C890T,T891G,A893G,G895T,G897T,A900T,C905T,G906A,C907T,C908T,T910G,C912G,T913C,G915A,G916A,C917G,C919A,A922G,G925A,A929T,G930C,G932C,A934C,T938C,T940C,G942C,T943C,G945T,G947C,A948G,T949C,T951A,A952G,T953C,C954T,T955C,G956C,C957G,G959T,G960C,A961T,C964T,A969G,G970A,C971T,G972A,C974A,A976C,T977A,G979C,A983C,A984C,C985G,T987C,A989G,C991A,A998G,G1003A,C1004A,G1008T,A1009C,T1010C,C1016A,G1017C,G1018T,C1021A,G1023C,A1024G,G1027C,G1029C,C1032T,T1033C,G1034C,G1035A,A1037T,G1040A,C1041G,T1042C	T171N,T193N,C228N,T237N,G244N,T259N,A260N,G311N,G372N,T411N,G416N,C469-,C566-,C586-,T587-,T588-,A600-,T601-,G633-,C678N,A1011-	-1G,-2T,-3G,-4N,-5T,-6T,-7A,-8T,-9G,-10C,-11G,-12T,-13T,-14A,-15T,-16N,-17T,-18T,-19C,-20G,-21C,-22C,-23T,-24G,-25T,-26G,-27T,-28A,-29T,-30T,-31A,-32T,-33C,-34T,-35C,-36C,-37C,-38T,-39G,-40N,-41T,-42G,-43G,-44A,-45G,-46C,-47A,-48G,-49C,-50G,-51T,-52G,-53G,-54G,-55G,-56C,-57G,-58G,-59T,-60A,-61A,-62G,-63C,-64A,-65T,-66T,-67A,-68A,-69C,-70G,-71A,-72G,-73C,-74T,-75G,-76A,-77C,-78G,-79G,-80A,-81G,-82A,-83T,-84C,-85C,-86T,-87C,-88G,-89G,-90C,-91G,-92T,-93G,-94T,-95C,-96C,-97C,-98A,-99T,-100A,-101T,-102G,-103A,-104C,-105C,-106A,-107T,-108C,-109C,-110G,-111T,-112C,-113G,-114G,-115G,-116A,-117C,-118G,-119T,-120T,-121A,-122G,-123T,-124A,-125A,-126A,-127C,-128T,-129G,-130G,-131A,-132G,-133G,-134A,-161G,-337G,-338A,-339C,-340C,-341G,-342G,-343A,-344A,-345C,-346G,-347A,-348T,-506G,-535T,-664T,-665T,-766T,-767A,-768A,-769C,-794G,-803G,-804C,-805T,-823A,-824T,-825C,-833T,-834T,-835T,-845G,-846C,-847T,-848C,-849G,-850G,-851C,-852C,-853A,-854T,-855G,-856C,-873C,-874A,-967G,-992C,-993G,-994G,-1045C,-1046T,-1047G,-1048C,-1049C,-1050G,-1051T,-1052T,-1053G,-1054C,-1055G,-1056A,-1057A,-1058C,-1059G,-1060G,-1061G,-1062C,-1063G,-1064C,-1065T,-1066C,-1067A,-1068G,-1069A,-1070C,-1071G,-1072C,-1073T,-1074G,-1075G,-1076C,-1077T,-1078G,-1079G,-1080T,-1081C,-1082A,-1083G,-1084C,-1085A,-1086G,-1087C,-1088T,-1089T,-1090G,-1091C,-1092G,-1093C,-1094A,-1095G,-1096G,-1097G,-1098T,-1099C,-1100G,-1101C,-1102G,-1103G,-1104C,-1105C,-1106A,-1107T,-1108G,-1109C,-1110T,-1111G,-1112G,-1113C,-1114C,-1115G,-1116G,-1117G,-1118G,-1119T,-1120A,-1121G,-1122T,-1123G,-1124G,-1125T,-1126G,-1127T,-1128C,-1129G,-1130C,-1131G,-1132G,-1133G,-1134C,-1135G,-1136T,-1137C,-1138G,-1139C,-1140C,-1141G,-1142G,-1143G,-1144A,-1145A,-1146G,-1147C,-1148G,-1149C,-1150C,-1151T,-1152C,-1153A,-1154T,-1155T,-1156C,-1157A,-1158G,-1159T,-1160T,-1161C,-1162C,-1163G,-1164T,-1165T,-1166T,-1167C,-1168C,-1169C,-1170A,-1171G,-1172C,-1173G,-1174G,-1175T,-1176C,-1177A,-1178A,-1179G,-1180G,-1181C,-1182G,-1183G,-1184G,-1185T,-1186G,-1187A,-1188C,-1189G,-1190T,-1191T,-1192G,-1193T,-1194C,-1195G,-1196C,-1197C,-1198G,-1199A,-1200T,-1201C,-1202T,-1203G,-1204G,-1205C,-1206G,-1207C,-1208A,-1209A,-1210A,-1211A,-1212G,-1213G,-1214C,-1215A,-1216G,-1217T,-1218C,-1219A,-1220A,-1221T,-1222C,-1223C,-1224T,-1225G,-1226C,-1227G,-1228G,-1229G,-1230G,-1231C,-1232C,-1233G,-1234C,-1235C,-1236G,-1237A,-1238C,-1239G,-1240G,-1241T,-1242G,-1243G,-1244C,-1245C,-1246A,-1247G,-1248C,-1249A,-1250G,-1251C,-1252A,-1253G,-1254A,-1255T,-1256T,-1257G,-1258G,-1259C,-1260G,-1261G,-1262C,-1263G,-1264C,-1265T,-1266G,-1267T,-1268T,-1269A,-1270T,-1271C,-1272G,-1273C,-1274T,-1275C,-1276A,-1277T,-1278G,-1279G,-1280T,-1281A,-1282A,-1283T,-1284G,-1285G,-1286C,-1287G,-1288G,-1289C,-1290G,-1291G,-1292C,-1293G,-1294C,-1295A,-1296G,-1297A,-1298G,-1299T,-1300T,-1301C,-1302G,-1303C,-1304C,-1305G,-1306A,-1307C,-1308C,-1309G,-1310T,-1311C,-1312A,-1313T,-1314G,-1315C,-1316C,-1317G,-1318T,-1319C,-1320G,-1321G,-1322C,-1323A,-1324A,-1325G,-1326A,-1327T,-1328G,-1329T,-1330T,-1331T,-1332T,-1333C,-1334G,-1335C,-1336T,-1337G,-1338A	chromosome	truncated	33.2579	40.2093	2
OKP-B-2	NG_049377.1 Klebsiella pneumoniae SB613 blaOKP-B gene for class A broad-spectrum beta-lactamase OKP-B-2, complete CDS	861	287	287	RDAG01000001.1RDAG01.1.fsa_nt_chr_5527	4924839	4925183	-1	1329	441	9	441	A135G,T136C,G137A,C138G,T140G,T141G,A142C,T145C,C147G,C149T,T151A,T153C,C155T,T158C,A159G,T160G,T163G,C164G,C166G,A169C,T170G,A183G,T194A,G235A,T261G,G262A,C358G,C396T,C415A,A466T,A467C,A468G,A470G,C472G,T473G,T474C,C477G,G478T,G482T,G483T,T485C,A487C,C489A,G490C,T491C,G496T,A498T,T500G,C501A,G503A,G509T,C510T,C511T,G512A,C513T,A515T,T516C,A518G,T522G,G523C,A524G,G527T,A528G,C529G,A530G,C539G,C542A,A543T,C546T,T547C,G548A,T550C,G551C,T552C,A556T,C560A,G561A,T562C,C563A,G564A,G568T,C569T,C570A,C574T,G575C,G576A,G577A,A578G,T579G,T580A,T590C,C591A,T592G,G593C,C596T,G604C,T605G,G606A,A607G,C608A,A610G,G612A,A615C,C616T,C617G,G619T,C620G,C621T,T622G,T623C,C627A,C629T,G631C,C637T,G638A,G639C,C642T,T643C,C644A,A645G,A646G,A649G,G650C,G651C,C652A,G653C,C654G,C658A,C659T,G668C,G670T,C671T,C673A,G674A,A680T,C681T,C682G,A683C,C685G,C686A,C691A,A692T,C694A,A695C,T696C,G698A,A701G,C702G,C705T,C707T,T708C,G709T,G711C,C712G,A714T,T716C,T717C,T720C,A721G,A722C,C724A,A725G,C726T,C728A,C729T,C730A,T733G,T735C,G736C,A737G,G740A,C742G,G744C,T746G,C749A,A750G,C752T,A753G,G754C,C755T,A756G,G757C,C758G,T759G,T762C,C764G,T771C,G773C,A774G,T775C,T778C,G779C,G780A,A781C,A784C,C786G,G789T,G791A,C795T,G796T,C800A,T806C,C811A,T818C,T821C,G832A,G840A,A844C,A863G,T864G,A865G,A866T,A868T,G871C,G876A,C877T,C878A,G879A,G880A,G882C,G884C,G886A,G887C,G889A,C890T,T891G,A893G,G895T,G897T,A900T,C905T,G906A,C907T,C908T,T910G,C912G,T913C,G915A,G916A,C917G,C919A,A922G,G925A,A929T,G930C,G932C,A934C,T938C,T940C,G942C,T943C,G945T,G947C,A948G,T949C,T951A,A952G,T953C,C954T,T955C,G956C,C957G,G959T,G960C,A961T,C964T,A969G,G970A,C971T,G972A,C974A,A976C,T977A,G979C,A983C,A984C,C985G,T987C,A989G,C991A,A998G,G1003A,C1004A,G1008T,A1009C,T1010C,C1016A,G1017C,G1018T,C1021A,G1023C,A1024G,G1027C,G1029C,C1032T,T1033C,G1034C,G1035A,A1037T,G1040A,C1041G,T1042C	T171N,T193N,C228N,T237N,G244N,T259N,A260N,G311N,G372N,T411N,G416N,C469-,C566-,C586-,T587-,T588-,A600-,T601-,G633-,C678N,A1011-	-1G,-2T,-3G,-4N,-5T,-6T,-7A,-8T,-9G,-10C,-11G,-12T,-13T,-14A,-15T,-16N,-17T,-18T,-19C,-20G,-21C,-22C,-23T,-24G,-25T,-26G,-27T,-28A,-29T,-30T,-31A,-32T,-33C,-34T,-35C,-36C,-37C,-38T,-39G,-40N,-41T,-42G,-43G,-44A,-45G,-46C,-47A,-48G,-49C,-50G,-51T,-52G,-53G,-54G,-55G,-56C,-57G,-58G,-59T,-60A,-61A,-62G,-63C,-64A,-65T,-66T,-67A,-68A,-69C,-70G,-71A,-72G,-73C,-74T,-75G,-76A,-77C,-78G,-79G,-80A,-81G,-82A,-83T,-84C,-85C,-86T,-87C,-88G,-89G,-90C,-91G,-92T,-93G,-94T,-95C,-96C,-97C,-98A,-99T,-100A,-101T,-102G,-103A,-104C,-105C,-106A,-107T,-108C,-109C,-110G,-111T,-112C,-113G,-114G,-115G,-116A,-117C,-118G,-119T,-120T,-121A,-122G,-123T,-124A,-125A,-126A,-127C,-128T,-129G,-130G,-131A,-132G,-133G,-134A,-161G,-337G,-338A,-339C,-340C,-341G,-342G,-343A,-344A,-345C,-346G,-347A,-348T,-506G,-535T,-664T,-665T,-766T,-767A,-768A,-769C,-794G,-803G,-804C,-805T,-823A,-824T,-825C,-833T,-834T,-835T,-845G,-846C,-847T,-848C,-849G,-850G,-851C,-852C,-853A,-854T,-855G,-856C,-873C,-874A,-967G,-992C,-993G,-994G,-1045C,-1046T,-1047G,-1048C,-1049C,-1050G,-1051T,-1052T,-1053G,-1054C,-1055G,-1056A,-1057A,-1058C,-1059G,-1060G,-1061G,-1062C,-1063G,-1064C,-1065T,-1066C,-1067A,-1068G,-1069A,-1070C,-1071G,-1072C,-1073T,-1074G,-1075G,-1076C,-1077T,-1078G,-1079G,-1080T,-1081C,-1082A,-1083G,-1084C,-1085A,-1086G,-1087C,-1088T,-1089T,-1090G,-1091C,-1092G,-1093C,-1094A,-1095G,-1096G,-1097G,-1098T,-1099C,-1100G,-1101C,-1102G,-1103G,-1104C,-1105C,-1106A,-1107T,-1108G,-1109C,-1110T,-1111G,-1112G,-1113C,-1114C,-1115G,-1116G,-1117G,-1118G,-1119T,-1120A,-1121G,-1122T,-1123G,-1124G,-1125T,-1126G,-1127T,-1128C,-1129G,-1130C,-1131G,-1132G,-1133G,-1134C,-1135G,-1136T,-1137C,-1138G,-1139C,-1140C,-1141G,-1142G,-1143G,-1144A,-1145A,-1146G,-1147C,-1148G,-1149C,-1150C,-1151T,-1152C,-1153A,-1154T,-1155T,-1156C,-1157A,-1158G,-1159T,-1160T,-1161C,-1162C,-1163G,-1164T,-1165T,-1166T,-1167C,-1168C,-1169C,-1170A,-1171G,-1172C,-1173G,-1174G,-1175T,-1176C,-1177A,-1178A,-1179G,-1180G,-1181C,-1182G,-1183G,-1184G,-1185T,-1186G,-1187A,-1188C,-1189G,-1190T,-1191T,-1192G,-1193T,-1194C,-1195G,-1196C,-1197C,-1198G,-1199A,-1200T,-1201C,-1202T,-1203G,-1204G,-1205C,-1206G,-1207C,-1208A,-1209A,-1210A,-1211A,-1212G,-1213G,-1214C,-1215A,-1216G,-1217T,-1218C,-1219A,-1220A,-1221T,-1222C,-1223C,-1224T,-1225G,-1226C,-1227G,-1228G,-1229G,-1230G,-1231C,-1232C,-1233G,-1234C,-1235C,-1236G,-1237A,-1238C,-1239G,-1240G,-1241T,-1242G,-1243G,-1244C,-1245C,-1246A,-1247G,-1248C,-1249A,-1250G,-1251C,-1252A,-1253G,-1254A,-1255T,-1256T,-1257G,-1258G,-1259C,-1260G,-1261G,-1262C,-1263G,-1264C,-1265T,-1266G,-1267T,-1268T,-1269A,-1270T,-1271C,-1272G,-1273C,-1274T,-1275C,-1276A,-1277T,-1278G,-1279G,-1280T,-1281A,-1282A,-1283T,-1284G,-1285G,-1286C,-1287G,-1288G,-1289C,-1290G,-1291G,-1292C,-1293G,-1294C,-1295A,-1296G,-1297A,-1298G,-1299T,-1300T,-1301C,-1302G,-1303C,-1304C,-1305G,-1306A,-1307C,-1308C,-1309G,-1310T,-1311C,-1312A,-1313T,-1314G,-1315C,-1316C,-1317G,-1318T,-1319C,-1320G,-1321G,-1322C,-1323A,-1324A,-1325G,-1326A,-1327T,-1328G,-1329T,-1330T,-1331T,-1332T,-1333C,-1334G,-1335C,-1336T,-1337G,-1338A	chromosome	truncated	33.2579	40.2093	2
OKP-B-2	NG_049377.1 Klebsiella pneumoniae SB613 blaOKP-B gene for class A broad-spectrum beta-lactamase OKP-B-2, complete CDS	861	287	287	RDAL01000006.1RDAL01.1.fsa_nt_chr_5353	4021166	4021585	-1	420	106	441	106	C442T,T456C,C495G,G519C,C630T,T702C,A714G,C735T,T759C,C762T,C771T,G787C,A789G,C795T,A828C,G861A	A1-,T2-,G3-,C4-,G5-,T6-,T7-,A8-,T9-,G10-,T11-,T12-,C13-,G14-,C15-,C16-,T17-,G18-,T19-,G20-,C21-,C22-,T23-,T24-,A25-,T26-,C27-,T28-,C29-,C30-,C31-,T32-,G33-,A34-,T35-,T36-,G37-,C38-,C39-,G40-,C41-,C42-,C43-,T44-,G45-,C46-,C47-,A48-,C49-,T50-,G51-,G52-,C53-,G54-,G55-,T56-,A57-,T58-,T59-,C60-,G61-,C62-,C63-,A64-,G65-,C66-,C67-,C68-,T69-,C70-,A71-,G72-,C73-,C74-,G75-,C76-,T77-,T78-,G79-,A80-,G81-,C82-,A83-,G84-,A85-,T86-,T87-,A88-,A89-,A90-,A91-,T92-,C93-,A94-,G95-,C96-,G97-,A98-,A99-,G100-,G101-,T102-,C103-,A104-,G105-,C106-,T107-,G108-,G109-,C110-,G111-,G112-,G113-,C114-,C115-,G116-,G117-,G118-,T119-,G120-,G121-,G122-,C123-,T124-,A125-,T126-,G127-,T128-,T129-,G130-,A131-,A132-,A133-,T134-,G135-,G136-,A137-,T138-,C139-,T140-,G141-,G142-,C143-,C144-,A145-,G146-,C147-,G148-,G149-,C150-,C151-,G152-,C153-,A154-,C155-,G156-,C157-,T158-,G159-,G160-,C161-,C162-,G163-,C164-,C165-,T166-,G167-,G168-,C169-,G170-,C171-,G172-,C173-,C174-,A175-,G176-,T177-,G178-,A179-,G180-,C181-,G182-,C183-,T184-,T185-,T186-,C187-,C188-,G189-,C190-,T191-,G192-,A193-,T194-,G195-,A196-,G197-,C198-,A199-,C200-,C201-,T202-,T203-,T204-,A205-,A206-,A207-,G208-,T209-,G210-,C211-,T212-,G213-,C214-,T215-,C216-,T217-,G218-,C219-,G220-,G221-,C222-,G223-,C224-,G225-,G226-,T227-,G228-,C229-,T230-,G231-,G232-,C233-,C234-,C235-,G236-,G237-,G238-,T239-,G240-,G241-,A242-,T243-,G244-,C245-,C246-,G247-,G248-,C249-,G250-,A251-,C252-,G253-,A254-,A255-,C256-,A257-,G258-,C259-,T260-,G261-,G262-,A263-,T264-,C265-,G266-,G267-,C268-,G269-,G270-,A271-,T272-,C273-,C274-,A275-,C276-,T277-,A278-,C279-,C280-,G281-,C282-,C283-,A284-,G285-,C286-,A287-,G288-,G289-,A290-,T291-,C292-,T293-,G294-,G295-,T296-,G297-,G298-,A299-,C300-,T301-,A302-,C303-,T304-,C305-,C306-,C307-,C308-,G309-,G310-,T311-,C312-,A313-,G314-,C315-,G316-,A317-,A318-,A319-,A320-,A321-,C322-,A323-,C324-,C325-,T326-,T327-,G328-,C329-,C330-,G331-,A332-,C333-,G334-,G335-,G336-,A337-,T338-,G339-,A340-,C341-,C342-,G343-,T344-,T345-,G346-,G347-,C348-,G349-,A350-,A351-,C352-,T353-,C354-,T355-,G356-,C357-,G358-,C359-,C360-,G361-,C362-,C363-,G364-,C365-,C366-,A367-,T368-,C369-,A370-,C371-,C372-,A373-,T374-,G375-,A376-,G377-,C378-,G379-,A380-,C381-,A382-,A383-,C384-,A385-,G386-,C387-,G388-,C389-,C390-,G391-,G392-,C393-,A394-,A395-,T396-,C397-,T398-,G399-,C400-,T401-,G402-,T403-,T404-,G405-,A406-,A407-,G408-,A409-,G410-,C411-,G412-,T413-,C414-,G415-,G416-,C417-,G418-,G419-,C420-,C421-,C422-,C423-,G424-,C425-,G426-,G427-,G428-,A429-,T430-,T431-,G432-,A433-,C434-,C435-,G436-,C437-,T438-,T439-,T440-,T441-,A550N,T565N,A570N,C575N,C578N,C579N,T580N,C581N,G696N,G705N,T712N,C720N,G742N,C744N,G746N,G753N,C786N,C794N,A804N,T807N,C810N,G816N		chromosome	truncated	32.0557	44.367	1
OKP-B-2	NG_049377.1 Klebsiella pneumoniae SB613 blaOKP-B gene for class A broad-spectrum beta-lactamase OKP-B-2, complete CDS	861	287	287	RDAM01000007.1RDAM01.1.fsa_nt_plasm_46	34169	34837	-1	889	108	3	108	A1G,T7G,T8G,T10G,G11A,T12A,T13C,C17T,T18C,G19C,C23G,T25G,A26G,T27G,T29G,C30A,C31A,C32T,T33C,A35G,T36C,T37G,C40G,G41C,C42G,C43T,C44A,T45C,C47T,C48T,T52C,G53C,G54A,T58C,A59T,T60A,C64A,C65T,C72T,C74T,G76T,C78T,G79C,T81G,T82C,G83C,A89G,T90C,A92G,A93G,A94G,T96C,C97A,A98G,G99T,A102C,A103G,T106A,C107T,G109T,C110T,T111C,G112A,G113C,G115T,G117A,C118T,C119G,G120A,G122A,T123A,G124C,G125A,G126A,C127G,T128G,A129T,G131A,T132C,T133C,A135T,A136C,T138A,G140A,A141G,T142A,T144C,C147T,C154T,A159G,C162A,G164A,C167A,G168T,G173C,C174T,C176T,C179G,G181C,T182A,A184T,G185T,C188A,T189A,T190A,C192A,G194A,C195A,T272G,A414G,C599G,A835G,C841T,G892A	A87-,G146-,T163-,G218N,C219N,G233N,C242N,C350N,C389N,G400N,A415N,G416N,G418N,G434N,T464N,C519N,T542N,C555N,T589N,A594N,C602N,T604N,C661N,C730N,G736N,C742N,A745N,C751N,G776N,T790N,C793N,C802N,G818N,C825N,T838N,A859N	-5C,-51G,-67C,-68G,-156A,-197C,-198A,-199G,-486G,-487C,-488A,-489C,-490C,-491G,-492T,-493T,-494C,-495G,-496C,-497C,-498A,-499G,-500C,-501T,-643C,-644G,-645C,-646G,-647G,-648C,-649C	plasmid	truncated	33.101	79.7085	1
OKP-B-2	NG_049377.1 Klebsiella pneumoniae SB613 blaOKP-B gene for class A broad-spectrum beta-lactamase OKP-B-2, complete CDS	861	287	287	RDAU01000001.1RDAU01.1.fsa_nt_chr_1327	1419243	1420109	1	867	246	0	246	T8A,G16A,C27T,C28A,A40T,T42A,G46A,A54G,T64C,T65A,T75G,G90A,A97C,C99A,G106A,T108C,G115T,G123C,G126A,T130A,A131T,T132G,G133A,T135A,G166A,A181G,G182A,G186A,G195C,C196A,G216A,C217G,G231A,C240G,C255T,T270G,G273A,C274A,G275A,C285T,C312G,G342C,C348G,T351C,C363T,C375T,C387T,G398C,T409C,A412G,A413C,G414C,G416C,G432A,C441T,T444C,C448T,T462C,C501G,T524C,G525C,C537T,A556G,C558G,T571C,A576G,C581G,C584A,C585G,T586C,C587G,G606A,A608G,C636T,G642C,C648A,G661T,A696G,G702A,C705T,T708C,G711A,C717T,T718G,A720G,C726G,C741T,G748A,C750T,G751A,G752A,G759A,T765G,C768T,C777T,C792G,G793C,A795G,C800G,A810G,T813A,C816T,G822A,A834C,G861A,G867A		-1G,-2T,-3G,-4G,-5T,-6T	chromosome	truncated	77.7003	87.0819	1
OKP-B-2	NG_049377.1 Klebsiella pneumoniae SB613 blaOKP-B gene for class A broad-spectrum beta-lactamase OKP-B-2, complete CDS	861	287	287	RDAW01000001.1RDAW01.1.fsa_nt_chr_758	750514	750801	1	751	170	113	170	G10A,C21T,C22A,A34T,T36A,G40A,A48G,T58C,T59A,T69G,G84A,A91C,C93A,G100A,T102C,G109T,G117C,G120A,T124A,A125T,T126G,G127A,T129A,G160A,T166C,A175G,G176A,G180A,G189C,C190A,G210A,C211G,G225A,C234G,C249T,C256T,T260C,C384T,G395C,T406C,A409G,A410C,G411C,G413C,G429A,C438T,T441C,C445T,T459C,C498G,T521C,G522C,C534T,A553G,C555G,T568C,A573G,C578G,C581A,C582G,T583C,C584G,C633T,G639C,C645A,G658T,A693G,G699A,C702T,T705C,C714T,T715G,A717G,C738T,G745A,C747T,G748A,G749A,G756A,T762C,C765T,C774T,C789G,G790C,A792G,C797G,A807G,T810A,C813T,G819A,A831C,G858A,G864A	A257-,G258-,C259-,G266-,G267-,C268-,G269-,G270-,A271-,T272-,C273-,C274-,A275-,C276-,T277-,A278-,C279-,C280-,G281-,C282-,C283-,A284-,G285-,C286-,A287-,G288-,G289-,A290-,T291-,C292-,T293-,G294-,G295-,T296-,G297-,G298-,A299-,C300-,T301-,A302-,C303-,T304-,C305-,C306-,C307-,C308-,G309-,G310-,T311-,C312-,A313-,G314-,C315-,G316-,A317-,A318-,A319-,A320-,A321-,C322-,A323-,C324-,C325-,T326-,T327-,G328-,C329-,C330-,G331-,A332-,C333-,G334-,G335-,G336-,A337-,T338-,G339-,A340-,C341-,C342-,G343-,T344-,T345-,G346-,G347-,C348-,G349-,A350-,A351-,C352-,T353-,C354-,T355-,G356-,C357-,G358-,C359-,C360-,G361-,C362-,C363-,G364-,C365-,C366-,A367-,T368-,C369-,A370-,C371-,C372-	-373-,-374-,-375-	chromosome	truncated	52.6132	76.5046	1
OKP-B-2	NG_049377.1 Klebsiella pneumoniae SB613 blaOKP-B gene for class A broad-spectrum beta-lactamase OKP-B-2, complete CDS	861	287	287	RDAZ01000001.1RDAZ01.1.fsa_nt_chr_2603	1516217	1516414	1	420	106	441	106	C442T,T456C,C495G,G519C,C630T,G696A,C699T,T702C,G705A,C711T,T712G,A714G,C735T,G742A,G746A,T759C,C762T,G787C,C794G,G816A,G861A	A1-,T2-,G3-,C4-,G5-,T6-,T7-,A8-,T9-,G10-,T11-,T12-,C13-,G14-,C15-,C16-,T17-,G18-,T19-,G20-,C21-,C22-,T23-,T24-,A25-,T26-,C27-,T28-,C29-,C30-,C31-,T32-,G33-,A34-,T35-,T36-,G37-,C38-,C39-,G40-,C41-,C42-,C43-,T44-,G45-,C46-,C47-,A48-,C49-,T50-,G51-,G52-,C53-,G54-,G55-,T56-,A57-,T58-,T59-,C60-,G61-,C62-,C63-,A64-,G65-,C66-,C67-,C68-,T69-,C70-,A71-,G72-,C73-,C74-,G75-,C76-,T77-,T78-,G79-,A80-,G81-,C82-,A83-,G84-,A85-,T86-,T87-,A88-,A89-,A90-,A91-,T92-,C93-,A94-,G95-,C96-,G97-,A98-,A99-,G100-,G101-,T102-,C103-,A104-,G105-,C106-,T107-,G108-,G109-,C110-,G111-,G112-,G113-,C114-,C115-,G116-,G117-,G118-,T119-,G120-,G121-,G122-,C123-,T124-,A125-,T126-,G127-,T128-,T129-,G130-,A131-,A132-,A133-,T134-,G135-,G136-,A137-,T138-,C139-,T140-,G141-,G142-,C143-,C144-,A145-,G146-,C147-,G148-,G149-,C150-,C151-,G152-,C153-,A154-,C155-,G156-,C157-,T158-,G159-,G160-,C161-,C162-,G163-,C164-,C165-,T166-,G167-,G168-,C169-,G170-,C171-,G172-,C173-,C174-,A175-,G176-,T177-,G178-,A179-,G180-,C181-,G182-,C183-,T184-,T185-,T186-,C187-,C188-,G189-,C190-,T191-,G192-,A193-,T194-,G195-,A196-,G197-,C198-,A199-,C200-,C201-,T202-,T203-,T204-,A205-,A206-,A207-,G208-,T209-,G210-,C211-,T212-,G213-,C214-,T215-,C216-,T217-,G218-,C219-,G220-,G221-,C222-,G223-,C224-,G225-,G226-,T227-,G228-,C229-,T230-,G231-,G232-,C233-,C234-,C235-,G236-,G237-,G238-,T239-,G240-,G241-,A242-,T243-,G244-,C245-,C246-,G247-,G248-,C249-,G250-,A251-,C252-,G253-,A254-,A255-,C256-,A257-,G258-,C259-,T260-,G261-,G262-,A263-,T264-,C265-,G266-,G267-,C268-,G269-,G270-,A271-,T272-,C273-,C274-,A275-,C276-,T277-,A278-,C279-,C280-,G281-,C282-,C283-,A284-,G285-,C286-,A287-,G288-,G289-,A290-,T291-,C292-,T293-,G294-,G295-,T296-,G297-,G298-,A299-,C300-,T301-,A302-,C303-,T304-,C305-,C306-,C307-,C308-,G309-,G310-,T311-,C312-,A313-,G314-,C315-,G316-,A317-,A318-,A319-,A320-,A321-,C322-,A323-,C324-,C325-,T326-,T327-,G328-,C329-,C330-,G331-,A332-,C333-,G334-,G335-,G336-,A337-,T338-,G339-,A340-,C341-,C342-,G343-,T344-,T345-,G346-,G347-,C348-,G349-,A350-,A351-,C352-,T353-,C354-,T355-,G356-,C357-,G358-,C359-,C360-,G361-,C362-,C363-,G364-,C365-,C366-,A367-,T368-,C369-,A370-,C371-,C372-,A373-,T374-,G375-,A376-,G377-,C378-,G379-,A380-,C381-,A382-,A383-,C384-,A385-,G386-,C387-,G388-,C389-,C390-,G391-,G392-,C393-,A394-,A395-,T396-,C397-,T398-,G399-,C400-,T401-,G402-,T403-,T404-,G405-,A406-,A407-,G408-,A409-,G410-,C411-,G412-,T413-,C414-,G415-,G416-,C417-,G418-,G419-,C420-,C421-,C422-,C423-,G424-,C425-,G426-,G427-,G428-,A429-,T430-,T431-,G432-,A433-,C434-,C435-,G436-,C437-,T438-,T439-,T440-,T441-,A550N,T565N,A570N,C575N,C578N,C579N,T580N,C581N,G615N,G753N,C771N,A789N,A804N,A828N		chromosome	truncated	32.0557	44.7154	1
OKP-B-2	NG_049377.1 Klebsiella pneumoniae SB613 blaOKP-B gene for class A broad-spectrum beta-lactamase OKP-B-2, complete CDS	861	287	287	RDBD01000001.1RDBD01.1.fsa_nt_chr_2180	1376222	1376404	1	842	224	25	224	T8A,G16A,C27T,C28A,A40T,T42A,G46A,A54G,T64C,T65A,T75G,G90A,A97C,C99A,G106A,T108C,G115T,G123C,G126A,T130A,A131T,T132G,G133A,T135A,G166A,C196A,G216A,C217G,G231A,C240G,C255T,T270G,G273A,C274A,G275A,C285T,C312G,G342C,C348G,T351C,C363T,C375T,C387T,G398C,T409C,A412G,A413C,G414C,G416C,G432A,C441T,T444C,C448T,T462C,C501G,T524C,G525C,C537T,A556G,C558G,T571C,A576G,C581G,C584A,C585G,T586C,C587G,G606A,A608G,C636T,G642C,C648A,G661T,A696G,G702A,C705T,T708C,G711A,C717T,T718G,A720G,C726G,C741T,G748A,C750T,G751A,G752A,G759A,T765G,C768T,C777T,C792G,G793C,A795G,C800G,A810G,T813A,C816T,G822A,A834C,G861A,G867A	C171-,T172-,G173-,G174-,C175-,G176-,C177-,G178-,C179-,C180-,A181-,G182-,T183-,G184-,A185-,G186-,C187-,G188-,C189-,T190-,T191-,T192-,C193-,C194-,G195-	-1G,-2T,-3G,-4G,-5T,-6T	chromosome	truncated	71.4286	84.6597	1
OmpK26	NZ_CP014696.2:c2918527-2917832 Klebsiella quasipneumoniae strain ATCC 700603 isolate K6 chromosome, complete genome	696	232	232	Scaffold2_1FK2624.fsa_nt_chr_319	342990	343685	-1	696	232	0	232	G6A,A12C,G24C,G51A,C63A,C99A,C105T,C114T,G132C,G135T,C138T,C147T,G156C,C157T,A171C,T186C,C234T,C237T,A273G,C280T,A306T,T318C,T350C,A351G,A354G,T360C,T369C,G402A,T420C,G421A,T423C,G444A,G447T,T450C,G471A,C476T,T477C,C492T,C495A,T522C,G534C,A536G,T537C,T540C,C549T,C600T,T618C,C624T,C636G,G639C,T666C,C675T,A690G			chromosome	present	98.2759	92.3851	1
OmpK26	NZ_CP014696.2:c2918527-2917832 Klebsiella quasipneumoniae strain ATCC 700603 isolate K6 chromosome, complete genome	696	232	232	Scaffold3_1FK2723.fsa_nt_chr_319	342990	343685	-1	696	232	0	232	G6A,A12C,G24C,G51A,C63A,C99A,C105T,C114T,G132C,G135T,C138T,C147T,G156C,C157T,A171C,T186C,C234T,C237T,A273G,C280T,A306T,T318C,T350C,A351G,A354G,T360C,T369C,G402A,T420C,G421A,T423C,G444A,G447T,T450C,G471A,C476T,T477C,C492T,C495A,T522C,G534C,A536G,T537C,T540C,C549T,C600T,T618C,C624T,C636G,G639C,T666C,C675T,A690G			chromosome	present	98.2759	92.3851	1
OmpK26	NZ_CP014696.2:c2918527-2917832 Klebsiella quasipneumoniae strain ATCC 700603 isolate K6 chromosome, complete genome	696	232	232	Scaffold2_1FK2820.fsa_nt_chr_319	342990	343685	-1	696	232	0	232	G6A,A12C,G24C,G51A,C63A,C99A,C105T,C114T,G132C,G135T,C138T,C147T,G156C,C157T,A171C,T186C,C234T,C237T,A273G,C280T,A306T,T318C,T350C,A351G,A354G,T360C,T369C,G402A,T420C,G421A,T423C,G444A,G447T,T450C,G471A,C476T,T477C,C492T,C495A,T522C,G534C,A536G,T537C,T540C,C549T,C600T,T618C,C624T,C636G,G639C,T666C,C675T,A690G			chromosome	present	98.2759	92.3851	1
OmpK26	NZ_CP014696.2:c2918527-2917832 Klebsiella quasipneumoniae strain ATCC 700603 isolate K6 chromosome, complete genome	696	232	232	RCZT01000001.1RCZT01.1.fsa_nt_chr_3541	3293086	3293781	1	696	232	0	232	G6A,G24C,C63A,C99A,C105T,C114T,G132C,G135T,C138T,C147T,G156C,C157T,A171C,A189G,C192T,C234T,C237T,G270A,A273G,C280T,G282T,A306T,T318C,T350C,A351G,A354G,T360C,T369C,G402A,T420C,G421A,T423C,G444A,G447T,T450C,G471A,C476T,T477C,C492T,C495A,T522C,G534C,A536G,T537C,T540C,C549T,C600T,T618C,C624T,C636G,G639C,T666C,C675T,A690G			chromosome	present	97.8448	92.2414	1
OmpK26	NZ_CP014696.2:c2918527-2917832 Klebsiella quasipneumoniae strain ATCC 700603 isolate K6 chromosome, complete genome	696	232	232	RCZU01000001.1RCZU01.1.fsa_nt_chr_3074	3280607	3281302	1	696	232	0	232	G6A,A12C,G24C,G51A,C63A,C99A,C105T,C114T,G132C,G135T,C138T,C147T,G156C,C157T,A171C,A189G,C192T,C234T,C237T,C261T,A273G,C280T,G282T,A306T,T318C,T350C,A351G,A354G,T360C,T369C,G402A,T420C,G421A,T423C,G444A,G447T,T450C,G471A,C476T,T477C,C492T,C495A,T522C,G534C,A536G,T537C,T540C,C549T,C600T,T618C,C624T,C636G,T642C,T666C,C675T,A690G			chromosome	present	97.8448	91.954	1
OmpK26	NZ_CP014696.2:c2918527-2917832 Klebsiella quasipneumoniae strain ATCC 700603 isolate K6 chromosome, complete genome	696	232	232	RCZV01000001.1RCZV01.1.fsa_nt_chr_4801	5091826	5092521	1	696	232	0	232	G6A,G24C,C63A,C99A,C105T,C114T,G132C,G135T,C138T,C147T,G156C,C157T,A171C,A189G,C192T,C234T,C237T,G270A,A273G,C280T,G282T,A306T,T318C,T350C,A351G,A354G,T360C,T369C,G402A,T420C,G421A,T423C,G444A,G447T,T450C,G471A,C476T,T477C,C492T,C495A,T522C,G534C,A536G,T537C,T540C,C549T,C600T,T618C,C624T,C636G,G639C,T666C,C675T,A690G			chromosome	present	97.8448	92.2414	1
OmpK26	NZ_CP014696.2:c2918527-2917832 Klebsiella quasipneumoniae strain ATCC 700603 isolate K6 chromosome, complete genome	696	232	232	RCZW01000001.1RCZW01.1.fsa_nt_chr_3232	3356808	3357503	1	696	232	0	232	G6A,G24C,C63A,C99A,C105T,C114T,G132C,G135T,C138T,C147T,G156C,C157T,A171C,A189G,C192T,C234T,C237T,G270A,A273G,C280T,G282T,A306T,T318C,T350C,A351G,A354G,T360C,T369C,G402A,T420C,G421A,T423C,G444A,G447T,T450C,G471A,C476T,T477C,C492T,C495A,T522C,G534C,A536G,T537C,T540C,C549T,C600T,T618C,C624T,C636G,G639C,T666C,C675T,A690G			chromosome	present	97.8448	92.2414	1
OmpK26	NZ_CP014696.2:c2918527-2917832 Klebsiella quasipneumoniae strain ATCC 700603 isolate K6 chromosome, complete genome	696	232	232	RCZX01000003.1RCZX01.1.fsa_nt_chr_1878	1455959	1456654	-1	696	232	0	232	G6A,A12C,G24C,G51A,C63A,C99A,C105T,C114T,G132C,G135T,C138T,C147T,G156C,C157T,A171C,T186C,C234T,C237T,A273G,C280T,A306T,T318C,T350C,A351G,A354G,T369C,G402A,T420C,G421A,T423C,G444A,G447T,T450C,G471A,C476T,T477C,C492T,C495A,T522C,G534C,A536G,T537C,T540C,C549T,C600T,T618C,C624T,C636G,G639C,T666C,C675T,T684C,A690G			chromosome	present	98.2759	92.3851	1
OmpK26	NZ_CP014696.2:c2918527-2917832 Klebsiella quasipneumoniae strain ATCC 700603 isolate K6 chromosome, complete genome	696	232	232	RCZZ01000001.1RCZZ01.1.fsa_nt_chr_739	754968	755663	-1	696	232	0	232	G6A,A12C,G24C,G51A,C63A,C99A,C105T,C114T,G132C,G135T,C138T,C147T,G156C,C157T,A171C,T186C,C234T,C237T,A273G,C280T,A306T,T318C,T350C,A351G,A354G,T369C,G402A,T420C,G421A,T423C,G444A,G447T,T450C,G471A,C476T,T477C,C492T,C495A,T522C,G534C,A536G,T537C,T540C,C549T,C600T,T618C,C624T,C636G,G639C,T666C,C675T,T684C,A690G			chromosome	present	98.2759	92.3851	1
OmpK26	NZ_CP014696.2:c2918527-2917832 Klebsiella quasipneumoniae strain ATCC 700603 isolate K6 chromosome, complete genome	696	232	232	RDAA01000001.1RDAA01.1.fsa_nt_chr_4204	4567475	4568170	-1	696	232	0	232	G6A,A12C,G24C,G51A,C63A,C99A,C105T,C114T,G132C,G135T,C138T,C147T,G156C,C157T,A171C,T186C,C234T,C237T,A273G,C280T,A306T,T318C,T350C,A351G,A354G,G402A,T420C,G421A,T423C,G444A,G447T,T450C,G471A,C476T,T477C,C492T,C495A,T522C,G534C,A536G,T537C,T540C,C549T,C600T,T618C,C624T,C636G,G639C,C657T,T666C,C675T,A690G			chromosome	present	98.2759	92.5287	1
OmpK26	NZ_CP014696.2:c2918527-2917832 Klebsiella quasipneumoniae strain ATCC 700603 isolate K6 chromosome, complete genome	696	232	232	RDAB01000009.1RDAB01.1.fsa_nt_chr_1018	1078976	1079671	-1	696	232	0	232	G6A,G24C,C63A,C99A,C105T,C114T,G132C,G135T,C138T,C147T,G156C,C157T,A171C,T186C,C234T,C237T,G270A,A273G,C280T,G282T,A306T,T318C,T350C,A351G,A354G,T369C,T414C,T420C,G421A,T423C,G444A,G447T,T450C,G471A,C476T,T477C,C492T,C495A,T522C,G534C,A536G,T537C,T540C,C549T,C600T,T618C,C624T,C636G,G639C,T666C,C675T,A690G			chromosome	present	97.8448	92.5287	1
OmpK26	NZ_CP014696.2:c2918527-2917832 Klebsiella quasipneumoniae strain ATCC 700603 isolate K6 chromosome, complete genome	696	232	232	RDAC01000001.1RDAC01.1.fsa_nt_chr_4806	4926638	4927333	-1	696	232	0	232	G6A,G24C,C63A,C99A,C105T,C114T,G132C,G135T,C138T,C147T,G156C,C157T,A171C,A189G,C192T,C234T,C237T,G270A,A273G,C280T,G282T,A306T,T318C,A351G,A354G,T360C,T369C,G402A,T420C,G421A,T423C,G444A,G447T,T450C,G471A,C476T,T477C,C492T,C495A,T522C,G534C,A536G,T537C,T540C,C549T,C600T,C624T,C636G,T642C,C657T,T666C,C675T,T684C,A690G			chromosome	present	98.2759	92.2414	1
OmpK26	NZ_CP014696.2:c2918527-2917832 Klebsiella quasipneumoniae strain ATCC 700603 isolate K6 chromosome, complete genome	696	232	232	RDAD01000001.1RDAD01.1.fsa_nt_chr_4458	4487271	4487966	-1	696	232	0	232	G6A,G24C,C63A,C99A,C105T,C114T,G132C,G135T,C138T,C147T,G156C,C157T,A171C,A189G,C192T,C234T,C237T,G270A,A273G,C280T,G282T,A306T,T318C,T350C,A351G,A354G,T360C,T369C,G402A,T420C,G421A,T423C,G444A,G447T,T450C,G471A,C476T,T477C,C492T,C495A,T522C,G534C,A536G,T537C,T540C,C549T,C600T,T618C,C624T,C636G,G639C,T666C,C675T,A690G			chromosome	present	97.8448	92.2414	1
OmpK26	NZ_CP014696.2:c2918527-2917832 Klebsiella quasipneumoniae strain ATCC 700603 isolate K6 chromosome, complete genome	696	232	232	RDAE01000001.1RDAE01.1.fsa_nt_chr_3368	3180579	3181274	-1	696	232	0	232	G6A,A12C,G24C,G51A,C63A,C99A,C105T,C114T,G132C,G135T,C138T,C147T,G156C,C157T,A171C,C177T,T186C,C234T,G270A,A273G,G297A,A306T,T318C,T350C,A351G,A354G,T369C,T414C,T420C,G421A,T423C,G444A,G447T,T450C,G471A,C476T,T477C,C492T,C495A,T522C,G534C,A536G,T537C,T540C,C549T,C600T,C624T,C636G,T642C,C657T,T666C,C675T,T684C,A690G			chromosome	present	98.2759	92.2414	1
OmpK26	NZ_CP014696.2:c2918527-2917832 Klebsiella quasipneumoniae strain ATCC 700603 isolate K6 chromosome, complete genome	696	232	232	RDAG01000001.1RDAG01.1.fsa_nt_chr_1667	1458002	1458697	-1	696	232	0	232	G6A,G24C,C63A,C99A,C105T,C114T,G132C,G135T,C138T,C147T,G156C,C157T,A171C,T186C,C234T,A273G,C291T,A306T,T318C,T350C,A351G,A354G,T369C,T414C,T420C,G421A,T423C,G444A,G447T,T450C,G471A,C476T,T477C,C492T,C495A,T522C,G534C,A536G,T537C,T540C,C549T,C600T,C624T,C636G,G639C,C657T,T666C,C675T,T684C,A690G			chromosome	present	98.2759	92.8161	1
OmpK26	NZ_CP014696.2:c2918527-2917832 Klebsiella quasipneumoniae strain ATCC 700603 isolate K6 chromosome, complete genome	696	232	232	RDAH01000001.1RDAH01.1.fsa_nt_chr_2611	2371532	2372227	-1	696	232	0	232	G6A,G24C,C63A,C99A,C105T,C114T,G132C,G135T,C138T,C147T,G156C,C157T,A171C,T186C,C234T,A273G,C291T,A306T,T318C,T350C,A351G,A354G,T369C,T414C,T420C,G421A,T423C,G444A,G447T,T450C,G471A,C476T,T477C,C492T,C495A,T522C,G534C,A536G,T537C,T540C,C549T,C600T,C624T,C636G,G639C,C657T,T666C,C675T,T684C,A690G			chromosome	present	98.2759	92.8161	1
OmpK26	NZ_CP014696.2:c2918527-2917832 Klebsiella quasipneumoniae strain ATCC 700603 isolate K6 chromosome, complete genome	696	232	232	RDAI01000005.1RDAI01.1.fsa_nt_chr_1724	1714746	1715441	-1	696	232	0	232	G6A,G24C,C63A,C99A,C105T,C114T,G132C,G135T,C138T,C147T,G156C,C157T,A171C,A189G,C192T,C234T,C237T,G270A,A273G,C280T,G282T,A306T,T318C,A351G,A354G,T360C,T369C,G402A,T420C,G421A,T423C,G444A,G447T,T450C,G471A,C476T,T477C,C492T,C495A,T522C,G534C,A536G,T537C,T540C,C549T,C600T,C624T,C636G,T642C,C657T,T666C,C675T,T684C,A690G			chromosome	present	98.2759	92.2414	1
OmpK26	NZ_CP014696.2:c2918527-2917832 Klebsiella quasipneumoniae strain ATCC 700603 isolate K6 chromosome, complete genome	696	232	232	RDAJ01000001.1RDAJ01.1.fsa_nt_chr_3835	4069486	4070181	-1	696	232	0	232	G6A,G24C,C63A,C99A,C105T,C114T,G132C,G135T,C138T,C147T,G156C,C157T,A171C,A189G,C192T,C234T,C237T,G270A,A273G,C280T,G282T,A306T,T318C,T350C,A351G,A354G,T360C,T369C,G402A,T420C,G421A,T423C,G444A,G447T,T450C,G471A,C476T,T477C,C492T,C495A,T522C,G534C,A536G,T537C,T540C,C549T,C600T,T618C,C624T,C636G,G639C,T666C,C675T,A690G			chromosome	present	97.8448	92.2414	1
OmpK26	NZ_CP014696.2:c2918527-2917832 Klebsiella quasipneumoniae strain ATCC 700603 isolate K6 chromosome, complete genome	696	232	232	RDAK01000005.1RDAK01.1.fsa_nt_chr_3036	3200949	3201644	1	696	232	0	232	G6A,G24C,C63A,C99A,C105T,C114T,G132C,G135T,C138T,C147T,G156C,C157T,A171C,A189G,C192T,C234T,C237T,G270A,A273G,C280T,G282T,A306T,T318C,T350C,A351G,A354G,T360C,T369C,G402A,T420C,G421A,T423C,G444A,G447T,T450C,G471A,C476T,T477C,C492T,C495A,T522C,G534C,A536G,T537C,T540C,C549T,C600T,T618C,C624T,C636G,G639C,T666C,C675T,A690G			chromosome	present	97.8448	92.2414	1
OmpK26	NZ_CP014696.2:c2918527-2917832 Klebsiella quasipneumoniae strain ATCC 700603 isolate K6 chromosome, complete genome	696	232	232	RDAL01000006.1RDAL01.1.fsa_nt_chr_706	521010	521705	-1	696	232	0	232	G6A,G24C,C63A,C99A,C105T,C114T,G132C,G135T,C138T,C147T,G156C,C157T,A171C,A189G,C192T,C234T,C237T,G270A,A273G,C280T,G282T,A306T,T318C,T350C,A351G,A354G,T360C,T369C,G402A,T420C,G421A,T423C,G444A,G447T,T450C,G471A,C476T,T477C,C492T,C495A,T522C,G534C,A536G,T537C,T540C,C549T,C600T,T618C,C624T,C636G,G639C,T666C,C675T,A690G			chromosome	present	97.8448	92.2414	1
OmpK26	NZ_CP014696.2:c2918527-2917832 Klebsiella quasipneumoniae strain ATCC 700603 isolate K6 chromosome, complete genome	696	232	232	RDAM01000001.1RDAM01.1.fsa_nt_chr_1709	1783122	1783817	-1	696	232	0	232	G6A,G24C,C63A,C99A,C105T,C114T,G132C,G135T,C138T,C147T,G156C,C157T,A171C,A189G,C192T,C234T,C237T,G270A,A273G,C280T,G282T,A306T,T318C,T350C,A351G,A354G,T360C,T369C,G402A,T420C,G421A,T423C,G444A,G447T,T450C,G471A,C476T,T477C,C492T,C495A,T522C,G534C,A536G,T537C,T540C,C549T,C600T,T618C,C624T,C636G,G639C,T666C,C675T,A690G			chromosome	present	97.8448	92.2414	1
OmpK26	NZ_CP014696.2:c2918527-2917832 Klebsiella quasipneumoniae strain ATCC 700603 isolate K6 chromosome, complete genome	696	232	232	RDAN01000001.1RDAN01.1.fsa_nt_chr_1181	1285076	1285771	-1	696	232	0	232	G6A,A12C,G24C,G51A,C63A,C99A,C105T,C114T,G132C,G135T,C138T,C147T,G156C,C157T,A171C,T186C,C234T,C237T,A273G,C280T,A306T,T318C,T350C,A351G,A354G,T369C,G402A,T420C,G421A,T423C,G444A,G447T,T450C,G471A,C476T,T477C,C492T,C495A,T522C,G534C,A536G,T537C,T540C,C549T,C600T,T618C,C624T,C636G,G639C,T666C,C675T,A690G			chromosome	present	98.2759	92.5287	1
OmpK26	NZ_CP014696.2:c2918527-2917832 Klebsiella quasipneumoniae strain ATCC 700603 isolate K6 chromosome, complete genome	696	232	232	RDAO01000001.1RDAO01.1.fsa_nt_chr_615	662132	662827	-1	696	232	0	232	G6A,G24C,C63A,C99A,C105T,C114T,G132C,G135T,C138T,C147T,G156C,C157T,A171C,A189G,C192T,C234T,C237T,G270A,A273G,C280T,G282T,A306T,T318C,T350C,A351G,A354G,T360C,T369C,G402A,T420C,G421A,T423C,G444A,G447T,T450C,G471A,C476T,T477C,C492T,C495A,T522C,G534C,A536G,T537C,T540C,C549T,C600T,T618C,C624T,C636G,G639C,T666C,C675T,A690G			chromosome	present	97.8448	92.2414	1
OmpK26	NZ_CP014696.2:c2918527-2917832 Klebsiella quasipneumoniae strain ATCC 700603 isolate K6 chromosome, complete genome	696	232	232	RDAP01000001.1RDAP01.1.fsa_nt_chr_1990	2104494	2105189	-1	696	232	0	232	G6A,G24C,C63A,C99A,C105T,C114T,G132C,G135T,C138T,C147T,G156C,C157T,A171C,A189G,C192T,C234T,C237T,G270A,A273G,C280T,G282T,A306T,T318C,T350C,A351G,A354G,T360C,T369C,G402A,T420C,G421A,T423C,G444A,G447T,T450C,G471A,C476T,T477C,C492T,C495A,T522C,G534C,A536G,T537C,T540C,C549T,C600T,T618C,C624T,C636G,G639C,T666C,C675T,A690G			chromosome	present	97.8448	92.2414	1
OmpK26	NZ_CP014696.2:c2918527-2917832 Klebsiella quasipneumoniae strain ATCC 700603 isolate K6 chromosome, complete genome	696	232	232	RDAQ01000001.1RDAQ01.1.fsa_nt_chr_1553	1662903	1663598	-1	696	232	0	232	G6A,G24C,C63A,C99A,C105T,C114T,G132C,G135T,C138T,C147T,G156C,C157T,A171C,A189G,C192T,C234T,C237T,G270A,A273G,C280T,G282T,A306T,T318C,T350C,A351G,A354G,T360C,T369C,G402A,T420C,G421A,T423C,G444A,G447T,T450C,G471A,C476T,T477C,C492T,C495A,T522C,G534C,A536G,T537C,T540C,C549T,C600T,T618C,C624T,C636G,G639C,T666C,C675T,A690G			chromosome	present	97.8448	92.2414	1
OmpK26	NZ_CP014696.2:c2918527-2917832 Klebsiella quasipneumoniae strain ATCC 700603 isolate K6 chromosome, complete genome	696	232	232	RDAR01000001.1RDAR01.1.fsa_nt_chr_509	519437	520132	-1	696	232	0	232	G6A,G24C,C63A,C99A,C105T,C114T,G132C,G135T,C138T,C147T,G156C,C157T,A171C,A189G,C192T,C234T,C237T,G270A,A273G,C280T,G282T,A306T,T318C,T350C,A351G,A354G,T360C,T369C,G402A,T420C,G421A,T423C,G444A,G447T,T450C,G471A,C476T,T477C,C492T,C495A,T522C,G534C,A536G,T537C,T540C,C549T,C600T,T618C,C624T,C636G,G639C,T666C,C675T,A690G			chromosome	present	97.8448	92.2414	1
OmpK26	NZ_CP014696.2:c2918527-2917832 Klebsiella quasipneumoniae strain ATCC 700603 isolate K6 chromosome, complete genome	696	232	232	RDAS01000001.1RDAS01.1.fsa_nt_chr_3092	3230224	3230919	-1	696	232	0	232	G6A,G24C,C63A,C99A,C105T,C114T,G132C,G135T,C138T,C147T,G156C,C157T,A171C,T186C,C234T,C237T,G270A,A273G,C280T,G282T,A306T,T318C,T350C,A351G,A354G,T369C,T414C,T420C,G421A,T423C,G444A,G447T,T450C,G471A,C476T,T477C,C492T,C495A,T522C,G534C,A536G,T537C,T540C,C549T,C600T,T618C,C624T,C636G,G639C,T666C,C675T,A690G			chromosome	present	97.8448	92.5287	1
OmpK26	NZ_CP014696.2:c2918527-2917832 Klebsiella quasipneumoniae strain ATCC 700603 isolate K6 chromosome, complete genome	696	232	232	RDAU01000001.1RDAU01.1.fsa_nt_chr_4598	4904931	4905626	1	696	232	0	232	G6A,A12C,G24C,G51A,C63A,C99A,C105T,C114T,G132C,G135T,C138T,C147T,G156C,C157T,A171C,A189G,C192T,C234T,C237T,C261T,A273G,C280T,G282T,A306T,T318C,T350C,A351G,A354G,T360C,T369C,G402A,T420C,G421A,T423C,G444A,G447T,T450C,G471A,C476T,T477C,C492T,C495A,T522C,G534C,A536G,T537C,T540C,C549T,C600T,T618C,C624T,C636G,T642C,T666C,C675T,A690G			chromosome	present	97.8448	91.954	1
OmpK26	NZ_CP014696.2:c2918527-2917832 Klebsiella quasipneumoniae strain ATCC 700603 isolate K6 chromosome, complete genome	696	232	232	RDAV01000001.1RDAV01.1.fsa_nt_chr_2077	2252103	2252798	-1	696	232	0	232	G6A,A12C,G24C,C63A,C99A,C105T,C114T,G132C,G135T,C138T,C147T,G156C,C157T,A171C,T186C,C234T,C237T,A273G,C280T,A306T,T318C,G336A,T350C,A351G,A354G,T360C,T369C,T414C,T420C,G421A,T423C,G444A,G447T,T450C,C453T,G471A,C476T,T477C,C492T,C495A,T522C,G534C,A536G,T537C,T540C,C549T,C600T,C624T,C636G,T642C,T666C,C675T,T684C,A690G			chromosome	present	98.2759	92.2414	1
OmpK26	NZ_CP014696.2:c2918527-2917832 Klebsiella quasipneumoniae strain ATCC 700603 isolate K6 chromosome, complete genome	696	232	232	RDAW01000001.1RDAW01.1.fsa_nt_chr_4038	4219887	4220582	1	696	232	0	232	G6A,G24C,C63A,C99A,C105T,C114T,G132C,G135T,C138T,C147T,G156C,C157T,A171C,A189G,C192T,C234T,C237T,G270A,A273G,C280T,A306T,T318C,T350C,A351G,A354G,T360C,T369C,G402A,T420C,G421A,T423C,G444A,G447T,T450C,G471A,C476T,T477C,C492T,C495A,T522C,G534C,A536G,T537C,T540C,C549T,C600T,T618C,C624T,C636G,G639C,C657T,T666C,C675T,A690G			chromosome	present	98.2759	92.2414	1
OmpK26	NZ_CP014696.2:c2918527-2917832 Klebsiella quasipneumoniae strain ATCC 700603 isolate K6 chromosome, complete genome	696	232	232	RDAX01000002.1RDAX01.1.fsa_nt_chr_2484	2292406	2293101	-1	696	232	0	232	G6A,A12C,G24C,G51A,C63A,C99A,C105T,C114T,G132C,G135T,C138T,C147T,G156C,C157T,A171C,T186C,C234T,C237T,A273G,C280T,A306T,T318C,T350C,A351G,A354G,T369C,G402A,T420C,G421A,T423C,G444A,G447T,T450C,G471A,C476T,T477C,C492T,C495A,T522C,G534C,A536G,T537C,T540C,C549T,C600T,T618C,C624T,C636G,G639C,T666C,C675T,T684C,A690G			chromosome	present	98.2759	92.3851	1
OmpK26	NZ_CP014696.2:c2918527-2917832 Klebsiella quasipneumoniae strain ATCC 700603 isolate K6 chromosome, complete genome	696	232	232	RDAY01000001.1RDAY01.1.fsa_nt_chr_1326	1394852	1395547	1	696	232	0	232	G6A,A12C,G24C,G51A,C63A,C99A,C105T,C114T,G132C,G135T,C138T,C147T,G156C,C157T,A171C,T186C,C234T,C237T,A273G,C280T,A306T,T318C,T350C,A351G,A354G,T369C,G402A,T420C,G421A,T423C,G444A,G447T,T450C,G471A,C476T,T477C,C492T,C495A,T522C,G534C,A536G,T537C,T540C,C549T,C600T,T618C,C624T,C636G,G639C,T666C,C675T,T684C,A690G			chromosome	present	98.2759	92.3851	1
OmpK26	NZ_CP014696.2:c2918527-2917832 Klebsiella quasipneumoniae strain ATCC 700603 isolate K6 chromosome, complete genome	696	232	232	RDBA01000001.1RDBA01.1.fsa_nt_chr_1641	1563379	1564074	1	696	232	0	232	G6A,A12C,G24C,G51A,C63A,C99A,C105T,C114T,G132C,G135T,C138T,C147T,G156C,C157T,A171C,T186C,C234T,C237T,A273G,C280T,A306T,T318C,T350C,A351G,A354G,T369C,G402A,T420C,G421A,T423C,G444A,G447T,T450C,G471A,C476T,T477C,C492T,C495A,T522C,G534C,A536G,T537C,T540C,C549T,C600T,T618C,C624T,C636G,G639C,T666C,C675T,T684C,A690G			chromosome	present	98.2759	92.3851	1
OmpK26	NZ_CP014696.2:c2918527-2917832 Klebsiella quasipneumoniae strain ATCC 700603 isolate K6 chromosome, complete genome	696	232	232	RDBB01000001.1RDBB01.1.fsa_nt_chr_3922	4276512	4277207	-1	696	232	0	232	T318C,T537C,T540C,T666C,T684C,A690G			chromosome	present	100	99.1379	1
OmpK26	NZ_CP014696.2:c2918527-2917832 Klebsiella quasipneumoniae strain ATCC 700603 isolate K6 chromosome, complete genome	696	232	232	RDBC01000001.1RDBC01.1.fsa_nt_chr_1903	2031075	2031770	-1	696	232	0	232	G6A,G24C,C63A,C99A,C105T,C114T,G132C,G135T,C138T,C147T,G156C,C157T,A171C,T186C,C234T,C237T,A273G,C280T,A306T,T318C,T350C,A351G,A354G,T369C,G402A,C411T,T420C,G421A,T423C,G444A,G447T,T450C,G471A,C476T,T477C,C492T,C495A,T522C,G534C,A536G,T537C,T540C,C549T,C600T,T618C,C624T,C636G,G639C,T666C,C675T,A690G			chromosome	present	98.2759	92.6724	1
OmpK26	NZ_CP014696.2:c2918527-2917832 Klebsiella quasipneumoniae strain ATCC 700603 isolate K6 chromosome, complete genome	696	232	232	RCZQ01000004.1RCZQ01.1.fsa_nt_chr_3035	2101169	2101585	-1	417	90	279	90	C234T,C237T,C261T,A273G,C280T,G282T,A306T,T318C,T350C,A351G,A354G,T360C,T369C,G402A,T420C,G421A,T423C,G444A,G447T,T450C,G471A,C476T,T477C,C492T,C495A,T522C,G534C,A536G,T537C,T540C,C549T,C600T,T618C,C624T,C636G	A1-,T2-,G3-,T4-,T5-,G6-,A7-,A8-,A9-,C10-,G11-,A12-,T13-,C14-,T15-,C16-,T17-,G18-,G19-,T20-,T21-,C22-,T23-,G24-,G25-,C26-,C27-,G28-,C29-,C30-,C31-,T32-,C33-,T34-,G35-,C36-,G37-,G38-,T39-,A40-,T41-,G42-,T43-,C44-,T45-,T46-,T47-,T48-,G49-,C50-,G51-,G52-,C53-,A54-,A55-,C56-,C57-,G58-,C59-,G60-,G61-,T62-,C63-,A64-,C65-,G66-,A67-,T68-,A69-,G70-,A71-,T72-,T73-,T74-,A75-,C76-,G77-,T78-,C79-,A80-,T81-,G82-,A83-,A84-,T85-,T86-,T87-,A88-,T89-,T90-,G91-,A92-,T93-,G94-,G95-,C96-,G97-,G98-,C99-,A100-,A101-,G102-,A103-,G104-,C105-,G106-,A107-,T108-,A109-,A110-,A111-,A112-,G113-,C114-,A115-,A116-,T117-,G118-,C119-,T120-,G121-,A122-,C123-,C124-,G125-,C126-,G127-,T128-,C129-,T130-,C131-,G132-,G133-,T134-,G135-,T136-,C137-,C138-,C139-,A140-,C141-,C142-,G143-,C144-,T145-,T146-,C147-,G148-,C149-,C150-,A151-,A152-,C153-,G154-,G155-,G156-,C157-,T158-,A159-,G160-,G161-,C162-,T163-,T164-,T165-,A166-,C167-,C168-,G169-,T170-,A171-,G172-,A173-,G174-,G175-,C176-,C177-,A178-,A179-,A180-,T181-,G182-,G183-,C184-,G185-,T186-,T187-,C188-,A189-,G190-,G191-,C192-,G193-,G194-,C195-,G196-,A197-,C198-,A199-,A200-,C201-,G202-,G203-,T204-,T205-,C206-,G207-,C208-,A209-,A210-,C211-,C212-,C213-,T214-,A215-,T216-,T217-,C218-,G219-,G220-,A221-,C222-,A620-,A641-,T642-,G643-,A644-,C645-,C646-,G647-,C648-,A649-,G650-,C651-,G652-,A653-,T654-,C655-,G656-,C657-,C658-,A659-,G660-,A661-,C662-,C663-,C664-,G665-,T666-,T667-,T668-,C669-,C670-,G671-,C672-,G673-,T674-,C675-,G676-,G677-,G678-,G679-,T680-,G681-,G682-,C683-,T684-,T685-,A686-,C687-,T688-,C689-,A690-,T691-,T692-,C693-,T694-,G695-,A696-		chromosome	truncated	8.18966	54.8851	1
OmpK26	NZ_CP014696.2:c2918527-2917832 Klebsiella quasipneumoniae strain ATCC 700603 isolate K6 chromosome, complete genome	696	232	232	RCZS01000001.1RCZS01.1.fsa_nt_chr_968	913932	914432	1	501	167	195	167	G6A,A12C,G24C,G51A,C63A,C99A,C105T,C114T,G132C,G135T,C138T,C147T,G156C,C157T,A171C,T186C,C234T,C237T,A273G,C280T,A306T,T318C,T350C,A351G,A354G,T369C,G402A,T420C,G421A,T423C,G444A,G447T,T450C,G471A,C476T,T477C,C492T,C495A	C290-,A503-,C504-,T505-,A506-,T507-,G508-,T509-,C510-,T511-,A512-,T513-,G514-,C515-,C516-,C517-,G518-,C519-,A520-,G521-,T522-,T523-,C524-,G525-,G526-,A527-,A528-,G529-,G530-,G531-,G532-,T533-,G534-,A535-,A536-,T537-,C538-,G539-,T540-,A541-,A542-,C543-,G544-,A545-,C546-,A547-,A548-,C549-,A550-,A551-,A552-,C553-,C554-,C555-,T556-,A557-,C558-,T559-,C560-,G561-,C562-,A563-,G564-,G565-,A566-,A567-,T568-,A569-,T570-,A571-,A572-,C573-,G574-,T575-,G576-,A577-,A578-,G579-,G580-,T581-,G582-,G583-,C584-,C585-,T586-,A587-,T588-,A589-,A590-,G591-,C592-,T593-,G594-,G595-,A596-,T597-,A598-,A599-,C600-,A601-,A602-,C603-,T604-,G605-,G606-,T607-,C608-,G609-,C610-,C611-,G612-,T613-,A614-,T615-,G616-,G617-,T618-,G619-,A620-,A621-,A622-,T623-,C624-,G625-,G626-,C627-,A628-,A629-,C630-,G631-,T632-,C633-,G634-,G635-,C636-,G637-,T638-,G639-,A640-,A641-,T642-,G643-,A644-,C645-,C646-,G647-,C648-,A649-,G650-,C651-,G652-,A653-,T654-,C655-,G656-,C657-,C658-,A659-,G660-,A661-,C662-,C663-,C664-,G665-,T666-,T667-,T668-,C669-,C670-,G671-,C672-,G673-,T674-,C675-,G676-,G677-,G678-,G679-,T680-,G681-,G682-,C683-,T684-,T685-,A686-,C687-,T688-,C689-,A690-,T691-,T692-,C693-,T694-,G695-,A696-		chromosome	truncated	46.9828	66.523	1
OmpK26	NZ_CP014696.2:c2918527-2917832 Klebsiella quasipneumoniae strain ATCC 700603 isolate K6 chromosome, complete genome	696	232	232	RCZY01000002.1RCZY01.1.fsa_nt_chr_6855	3691697	3692158	1	462	154	234	154	C234T,C237T,G270A,A273G,C280T,C285T,T287C,C288T,A289C,C290A,A306T,T318C,T350C,A351G,A354G,T360C,T369C,G402A,T420C,G421A,T423C,G444A,G447T,T450C,G471A,C476T,T477C,C492T,C495A,T522C,G534C,A536G,T537C,T540C,C549T,C600T,T618C,C624T,C636G,G639C,T666C,C675T,T684C,A690G	A1-,T2-,G3-,T4-,T5-,G6-,A7-,A8-,A9-,C10-,G11-,A12-,T13-,C14-,T15-,C16-,T17-,G18-,G19-,T20-,T21-,C22-,T23-,G24-,G25-,C26-,C27-,G28-,C29-,C30-,C31-,T32-,C33-,T34-,G35-,C36-,G37-,G38-,T39-,A40-,T41-,G42-,T43-,C44-,T45-,T46-,T47-,T48-,G49-,C50-,G51-,G52-,C53-,A54-,A55-,C56-,C57-,G58-,C59-,G60-,G61-,T62-,C63-,A64-,C65-,G66-,A67-,T68-,A69-,G70-,A71-,T72-,T73-,T74-,A75-,C76-,G77-,T78-,C79-,A80-,T81-,G82-,A83-,A84-,T85-,T86-,T87-,A88-,T89-,T90-,G91-,A92-,T93-,G94-,G95-,C96-,G97-,G98-,C99-,A100-,A101-,G102-,A103-,G104-,C105-,G106-,A107-,T108-,A109-,A110-,A111-,A112-,G113-,C114-,A115-,A116-,T117-,G118-,C119-,T120-,G121-,A122-,C123-,C124-,G125-,C126-,G127-,T128-,C129-,T130-,C131-,G132-,G133-,T134-,G135-,T136-,C137-,C138-,C139-,A140-,C141-,C142-,G143-,C144-,T145-,T146-,C147-,G148-,C149-,C150-,A151-,A152-,C153-,G154-,G155-,G156-,C157-,T158-,A159-,G160-,G161-,C162-,T163-,T164-,T165-,A166-,C167-,C168-,G169-,T170-,A171-,G172-,A173-,G174-,G175-,C176-,C177-,A178-,A179-,A180-,T181-,G182-,G183-,C184-,G185-,T186-,T187-,C188-,A189-,G190-,G191-,C192-,G193-,G194-,C195-,G196-,A197-,C198-,A199-,A200-,C201-,G202-,G203-,T204-,T205-,C206-,G207-,C208-,A209-,A210-,C211-,C212-,C213-,T214-,A215-,T216-,T217-,C218-,G219-,G220-,A221-,C222-,G223-,T224-,G225-,G226-,T227-,G228-,G229-,G230-,C231-,A232-,T281-,G282-		chromosome	truncated	59.0517	60.0575	1
OmpK26	NZ_CP014696.2:c2918527-2917832 Klebsiella quasipneumoniae strain ATCC 700603 isolate K6 chromosome, complete genome	696	232	232	RDAF01000004.1RDAF01.1.fsa_nt_chr_3183	2238077	2238550	-1	474	90	222	90	C234T,C237T,G270A,A273G,C280T,G282T,A306T,T318C,T350C,A351G,A354G,T360C,T369C,G402A,T420C,G421A,T423C,G444A,G447T,T450C,G471A,C476T,T477C,C492T,C495A,T522C,G534C,A536G,T537C,T540C,C549T,C600T,T618C,C624T,C636G,G639C,T666C,C675T,A690G	A1-,T2-,G3-,T4-,T5-,G6-,A7-,A8-,A9-,C10-,G11-,A12-,T13-,C14-,T15-,C16-,T17-,G18-,G19-,T20-,T21-,C22-,T23-,G24-,G25-,C26-,C27-,G28-,C29-,C30-,C31-,T32-,C33-,T34-,G35-,C36-,G37-,G38-,T39-,A40-,T41-,G42-,T43-,C44-,T45-,T46-,T47-,T48-,G49-,C50-,G51-,G52-,C53-,A54-,A55-,C56-,C57-,G58-,C59-,G60-,G61-,T62-,C63-,A64-,C65-,G66-,A67-,T68-,A69-,G70-,A71-,T72-,T73-,T74-,A75-,C76-,G77-,T78-,C79-,A80-,T81-,G82-,A83-,A84-,T85-,T86-,T87-,A88-,T89-,T90-,G91-,A92-,T93-,G94-,G95-,C96-,G97-,G98-,C99-,A100-,A101-,G102-,A103-,G104-,C105-,G106-,A107-,T108-,A109-,A110-,A111-,A112-,G113-,C114-,A115-,A116-,T117-,G118-,C119-,T120-,G121-,A122-,C123-,C124-,G125-,C126-,G127-,T128-,C129-,T130-,C131-,G132-,G133-,T134-,G135-,T136-,C137-,C138-,C139-,A140-,C141-,C142-,G143-,C144-,T145-,T146-,C147-,G148-,C149-,C150-,A151-,A152-,C153-,G154-,G155-,G156-,C157-,T158-,A159-,G160-,G161-,C162-,T163-,T164-,T165-,A166-,C167-,C168-,G169-,T170-,A171-,G172-,A173-,G174-,G175-,C176-,C177-,A178-,A179-,A180-,T181-,G182-,G183-,C184-,G185-,T186-,T187-,C188-,A189-,G190-,G191-,C192-,G193-,G194-,C195-,G196-,A197-,C198-,A199-,A200-,C201-,G202-,G203-,T204-,T205-,C206-,G207-,C208-,A209-,A210-,C211-,C212-,C213-,T214-,A215-,T216-,T217-,C218-,G219-,G220-,A221-,C222-		chromosome	truncated	8.18966	62.5	1
OmpK26	NZ_CP014696.2:c2918527-2917832 Klebsiella quasipneumoniae strain ATCC 700603 isolate K6 chromosome, complete genome	696	232	232	RDAT01000001.1RDAT01.1.fsa_nt_chr_3486	3199906	3200376	-1	630	90	66	90	G6A,G24C,C63A,C99A,C105T,C114T,G132C,G135T,C138T,C147T,G156C,C157T,C234T,C237T,G270A,A273G,C280T,G282T,A306T,T318C,T350C,A351G,A354G,T360C,T369C,G402A,T420C,G421A,T423C,G444A,G447T,T450C,G471A,C476T,T477C,C492T,C495A,T522C,G534C,A536G,T537C,T540C,C549T,C600T,T618C,C624T,C636G,G639C,T666C,C675T,A690G	A109-,G161-,C162-,T163-,T164-,T165-,A166-,C167-,C168-,G169-,T170-,A171-,G172-,A173-,G174-,G175-,C176-,C177-,A178-,A179-,A180-,T181-,G182-,G183-,C184-,G185-,T186-,T187-,C188-,A189-,G190-,G191-,C192-,G193-,G194-,C195-,G196-,A197-,C198-,A199-,A200-,C201-,G202-,G203-,T204-,T205-,C206-,G207-,C208-,A209-,A210-,C211-,C212-,C213-,T214-,A215-,T216-,T217-,C218-,G219-,G220-,A221-,C222-,G223-,T224-,G225-		chromosome	truncated	8.18966	83.1897	1
OmpK26	NZ_CP014696.2:c2918527-2917832 Klebsiella quasipneumoniae strain ATCC 700603 isolate K6 chromosome, complete genome	696	232	232	RDAZ01000001.1RDAZ01.1.fsa_nt_chr_8110	4970097	4970567	1	471	90	225	90	C234T,C237T,G270A,A273G,C280T,G282T,A306T,T318C,T350C,A351G,A354G,T369C,T414C,T420C,G421A,T423C,G444A,G447T,T450C,G471A,C476T,T477C,C492T,C495A,T522C,G534C,A536G,T537C,T540C,C549T,C600T,C624T,C636G,T642C,C657T,T666C,C675T,T684C,A690G	A1-,T2-,G3-,T4-,T5-,G6-,A7-,A8-,A9-,C10-,G11-,A12-,T13-,C14-,T15-,C16-,T17-,G18-,G19-,T20-,T21-,C22-,T23-,G24-,G25-,C26-,C27-,G28-,C29-,C30-,C31-,T32-,C33-,T34-,G35-,C36-,G37-,G38-,T39-,A40-,T41-,G42-,T43-,C44-,T45-,T46-,T47-,T48-,G49-,C50-,G51-,G52-,C53-,A54-,A55-,C56-,C57-,G58-,C59-,G60-,G61-,T62-,C63-,A64-,C65-,G66-,A67-,T68-,A69-,G70-,A71-,T72-,T73-,T74-,A75-,C76-,G77-,T78-,C79-,A80-,T81-,G82-,A83-,A84-,T85-,T86-,T87-,A88-,T89-,T90-,G91-,A92-,T93-,G94-,G95-,C96-,G97-,G98-,C99-,A100-,A101-,G102-,A103-,G104-,C105-,G106-,A107-,T108-,A109-,A110-,A111-,A112-,G113-,C114-,A115-,A116-,T117-,G118-,C119-,T120-,G121-,A122-,C123-,C124-,G125-,C126-,G127-,T128-,C129-,T130-,C131-,G132-,G133-,T134-,G135-,T136-,C137-,C138-,C139-,A140-,C141-,C142-,G143-,C144-,T145-,T146-,C147-,G148-,C149-,C150-,A151-,A152-,C153-,G154-,G155-,G156-,C157-,T158-,A159-,G160-,G161-,C162-,T163-,T164-,T165-,A166-,C167-,C168-,G169-,T170-,A171-,G172-,A173-,G174-,G175-,C176-,C177-,A178-,A179-,A180-,T181-,G182-,G183-,C184-,G185-,T186-,T187-,C188-,A189-,G190-,G191-,C192-,G193-,G194-,C195-,G196-,A197-,C198-,A199-,A200-,C201-,G202-,G203-,T204-,T205-,C206-,G207-,C208-,A209-,A210-,C211-,C212-,C213-,T214-,A215-,T216-,T217-,C218-,G219-,G220-,A221-,C222-,G223-,T224-,G225-		chromosome	truncated	7.75862	62.069	1
OmpK26	NZ_CP014696.2:c2918527-2917832 Klebsiella quasipneumoniae strain ATCC 700603 isolate K6 chromosome, complete genome	696	232	232	RDBD01000001.1RDBD01.1.fsa_nt_chr_6941	4772371	4772805	1	435	42	261	42	C261T,A273G,C280T,G282T,A306T,T318C,T350C,A351G,A354G,T360C,T369C,G402A,T420C,G421A,T423C,G444A,G447T,T450C,G471A,C476T,T477C,C492T,C495A,T522C,G534C,A536G,T537C,T540C,C549T,C600T,T618C,C624T,C636G,T642C,T666C,C675T,A690G	A1-,T2-,G3-,T4-,T5-,G6-,A7-,A8-,A9-,C10-,G11-,A12-,T13-,C14-,T15-,C16-,T17-,G18-,G19-,T20-,T21-,C22-,T23-,G24-,G25-,C26-,C27-,G28-,C29-,C30-,C31-,T32-,C33-,T34-,G35-,C36-,G37-,G38-,T39-,A40-,T41-,G42-,T43-,C44-,T45-,T46-,T47-,T48-,G49-,C50-,G51-,G52-,C53-,A54-,A55-,C56-,C57-,G58-,C59-,G60-,G61-,T62-,C63-,A64-,C65-,G66-,A67-,T68-,A69-,G70-,A71-,T72-,T73-,T74-,A75-,C76-,G77-,T78-,C79-,A80-,T81-,G82-,A83-,A84-,T85-,T86-,T87-,A88-,T89-,T90-,G91-,A92-,T93-,G94-,G95-,C96-,G97-,G98-,C99-,A100-,A101-,G102-,A103-,G104-,C105-,G106-,A107-,T108-,A109-,A110-,A111-,A112-,G113-,C114-,A115-,A116-,T117-,G118-,C119-,T120-,G121-,A122-,C123-,C124-,G125-,C126-,G127-,T128-,C129-,T130-,C131-,G132-,G133-,T134-,G135-,T136-,C137-,C138-,C139-,A140-,C141-,C142-,G143-,C144-,T145-,T146-,C147-,G148-,C149-,C150-,A151-,A152-,C153-,G154-,G155-,G156-,C157-,T158-,A159-,G160-,G161-,C162-,T163-,T164-,T165-,A166-,C167-,C168-,G169-,T170-,A171-,G172-,A173-,G174-,G175-,C176-,C177-,A178-,A179-,A180-,T181-,G182-,G183-,C184-,G185-,T186-,T187-,C188-,A189-,G190-,G191-,C192-,G193-,G194-,C195-,G196-,A197-,C198-,A199-,A200-,C201-,G202-,G203-,T204-,T205-,C206-,G207-,C208-,A209-,A210-,C211-,C212-,C213-,T214-,A215-,T216-,T217-,C218-,G219-,G220-,A221-,C222-,G223-,T224-,G225-,G226-,T227-,G228-,G229-,G230-,C231-,A232-,A233-,C234-,G235-,G236-,C237-,C238-,A239-,T240-,G241-,A242-,A243-,G244-,A245-,C246-,A247-,C248-,C249-,A250-,T251-,C252-,A253-,G254-,C255-,T256-,G257-,G258-,C259-,G260-,C290-		chromosome	truncated	5.17241	57.1839	1
OmpK35	KX528047.1 Klebsiella pneumoniae strain HS1754 OmpK35 (ompK35) gene, complete cds	1080	360	360	Scaffold11_1FK2624.fsa_nt_chr_31	37028	38107	-1	1080	360	0	360	C786T,T831C			chromosome	present	100	99.8148	1
OmpK35	KX528047.1 Klebsiella pneumoniae strain HS1754 OmpK35 (ompK35) gene, complete cds	1080	360	360	Scaffold12_1FK2723.fsa_nt_chr_31	37029	38108	-1	1080	360	0	360	C786T,T831C			chromosome	present	100	99.8148	1
OmpK35	KX528047.1 Klebsiella pneumoniae strain HS1754 OmpK35 (ompK35) gene, complete cds	1080	360	360	Scaffold7_1FK2820.fsa_nt_chr_89	105080	106159	-1	1080	360	0	360	C786T,T831C			chromosome	present	100	99.8148	1
OmpK35	KX528047.1 Klebsiella pneumoniae strain HS1754 OmpK35 (ompK35) gene, complete cds	1080	360	360	RCZS01000001.1RCZS01.1.fsa_nt_chr_3557	3406470	3407549	1	1080	360	0	360	T156C,G303A,T420C,C474T,T537C,T831C			chromosome	present	100	99.4444	1
OmpK35	KX528047.1 Klebsiella pneumoniae strain HS1754 OmpK35 (ompK35) gene, complete cds	1080	360	360	RCZT01000001.1RCZT01.1.fsa_nt_chr_573	481352	482431	1	1080	360	0	360	T156C,G294A,G303A,C786T,T831C			chromosome	present	100	99.537	1
OmpK35	KX528047.1 Klebsiella pneumoniae strain HS1754 OmpK35 (ompK35) gene, complete cds	1080	360	360	RCZU01000001.1RCZU01.1.fsa_nt_chr_543	520108	521187	1	1080	360	0	360	C40G,T156C,G303A,T831C			chromosome	present	99.7222	99.6296	1
OmpK35	KX528047.1 Klebsiella pneumoniae strain HS1754 OmpK35 (ompK35) gene, complete cds	1080	360	360	RCZZ01000001.1RCZZ01.1.fsa_nt_chr_3194	3449895	3450974	-1	1080	360	0	360	T156C,T831C			chromosome	present	100	99.8148	1
OmpK35	KX528047.1 Klebsiella pneumoniae strain HS1754 OmpK35 (ompK35) gene, complete cds	1080	360	360	RDAA01000001.1RDAA01.1.fsa_nt_chr_1950	2127940	2129019	-1	1080	360	0	360	T156C,G303A,T420C,C474T,T537C,C648G,T831C			chromosome	present	100	99.3519	1
OmpK35	KX528047.1 Klebsiella pneumoniae strain HS1754 OmpK35 (ompK35) gene, complete cds	1080	360	360	RDAE01000001.1RDAE01.1.fsa_nt_chr_670	642178	643257	-1	1080	360	0	360	T156C,C207T,T831C			chromosome	present	100	99.7222	1
OmpK35	KX528047.1 Klebsiella pneumoniae strain HS1754 OmpK35 (ompK35) gene, complete cds	1080	360	360	RDAG01000001.1RDAG01.1.fsa_nt_chr_4707	4250618	4251697	-1	1080	360	0	360	T156C,C207T,C231T,T420C,T537C,C786T,T831C			chromosome	present	100	99.3519	1
OmpK35	KX528047.1 Klebsiella pneumoniae strain HS1754 OmpK35 (ompK35) gene, complete cds	1080	360	360	RDAH01000001.1RDAH01.1.fsa_nt_chr_5514	5166175	5167254	-1	1080	360	0	360	T156C,C207T,C231T,T420C,T537C,C786T,T831C			chromosome	present	100	99.3519	1
OmpK35	KX528047.1 Klebsiella pneumoniae strain HS1754 OmpK35 (ompK35) gene, complete cds	1080	360	360	RDAI01000005.1RDAI01.1.fsa_nt_chr_4467	4517089	4518168	-1	1080	360	0	360	T156C,G303A,C786T,T831C			chromosome	present	100	99.6296	1
OmpK35	KX528047.1 Klebsiella pneumoniae strain HS1754 OmpK35 (ompK35) gene, complete cds	1080	360	360	RDAN01000001.1RDAN01.1.fsa_nt_chr_3721	4033974	4035053	-1	1080	360	0	360	T156C,G303A,T420C,T537C,C648G,C786T,T831C			chromosome	present	100	99.3519	1
OmpK35	KX528047.1 Klebsiella pneumoniae strain HS1754 OmpK35 (ompK35) gene, complete cds	1080	360	360	RDAT01000001.1RDAT01.1.fsa_nt_chr_665	614713	615792	-1	1080	360	0	360	T156C,G294A,G303A,T697C,C786T,T831C			chromosome	present	99.7222	99.4444	1
OmpK35	KX528047.1 Klebsiella pneumoniae strain HS1754 OmpK35 (ompK35) gene, complete cds	1080	360	360	RDAU01000001.1RDAU01.1.fsa_nt_chr_1998	2110046	2111125	1	1080	360	0	360	T156C,G303A,T420C,T537C,C648G,C786T,T831C			chromosome	present	100	99.3519	1
OmpK35	KX528047.1 Klebsiella pneumoniae strain HS1754 OmpK35 (ompK35) gene, complete cds	1080	360	360	RDAV01000001.1RDAV01.1.fsa_nt_chr_4559	4975191	4976270	-1	1080	360	0	360	G21T,T420C,T537C,T831C			chromosome	present	100	99.6296	1
OmpK35	KX528047.1 Klebsiella pneumoniae strain HS1754 OmpK35 (ompK35) gene, complete cds	1080	360	360	RDAW01000001.1RDAW01.1.fsa_nt_chr_1388	1392885	1393964	1	1080	360	0	360	T156C,A275T,G303A,T420C,C474T,C648G,T831C			chromosome	present	99.7222	99.3519	1
OmpK35	KX528047.1 Klebsiella pneumoniae strain HS1754 OmpK35 (ompK35) gene, complete cds	1080	360	360	RDAX01000002.1RDAX01.1.fsa_nt_chr_5214	5036654	5037733	-1	1080	360	0	360	T156C,G303A,C786T,T831C			chromosome	present	100	99.6296	1
OmpK35	KX528047.1 Klebsiella pneumoniae strain HS1754 OmpK35 (ompK35) gene, complete cds	1080	360	360	RDAY01000001.1RDAY01.1.fsa_nt_chr_3649	3920930	3922009	1	1080	360	0	360	T156C,C207T,T291A,C333T,T537C,C786T,T831C			chromosome	present	100	99.3519	1
OmpK35	KX528047.1 Klebsiella pneumoniae strain HS1754 OmpK35 (ompK35) gene, complete cds	1080	360	360	RDBA01000001.1RDBA01.1.fsa_nt_chr_4625	4157925	4159004	1	1080	360	0	360	T156C,G303A,T420C,T537C,C648G,C786T,T831C			chromosome	present	100	99.3519	1
OmpK35	KX528047.1 Klebsiella pneumoniae strain HS1754 OmpK35 (ompK35) gene, complete cds	1080	360	360	RDBC01000001.1RDBC01.1.fsa_nt_chr_4407	4783152	4784231	-1	1080	360	0	360	C102T,C129T,T156C,T420C,C786T,T831C			chromosome	present	100	99.4444	1
OmpK35	KX528047.1 Klebsiella pneumoniae strain HS1754 OmpK35 (ompK35) gene, complete cds	1080	360	360	RDBD01000001.1RDBD01.1.fsa_nt_chr_3075	1971715	1972794	1	1080	360	0	360	T156C,G303A,T420C,T537C,C648G,C786T,T831C			chromosome	present	100	99.3519	1
OmpK35	KX528047.1 Klebsiella pneumoniae strain HS1754 OmpK35 (ompK35) gene, complete cds	1080	360	360	RCZQ01000004.1RCZQ01.1.fsa_nt_chr_6489	4891464	4891808	-1	375	125	705	125		A1-,T2-,G3-,A4-,T5-,G6-,A7-,A8-,G9-,C10-,G11-,C12-,A13-,A14-,T15-,A16-,T17-,T18-,C19-,T20-,G21-,G22-,C23-,A24-,G25-,T26-,G27-,G28-,T29-,G30-,A31-,T32-,C33-,C34-,C35-,T36-,G37-,C38-,C39-,C40-,T41-,G42-,C43-,T44-,G45-,G46-,T47-,A48-,G49-,C50-,C51-,G52-,G53-,T54-,G55-,C56-,A57-,G58-,C59-,C60-,A61-,A62-,C63-,G64-,C65-,T66-,G67-,C68-,A69-,G70-,A71-,A72-,A73-,T74-,C75-,T76-,A77-,T78-,A79-,A80-,C81-,A82-,A83-,A84-,A85-,A86-,C87-,G88-,G89-,C90-,A91-,A92-,C93-,A94-,A95-,A96-,C97-,T98-,G99-,G100-,A101-,C102-,T103-,T104-,C105-,T106-,A107-,T108-,G109-,G110-,A111-,A112-,A113-,A114-,A115-,T116-,G117-,G118-,T119-,C120-,G121-,G122-,C123-,G124-,A125-,G126-,C127-,A128-,C129-,G130-,T131-,C132-,T133-,G134-,G135-,A136-,C137-,C138-,A139-,C140-,C141-,A142-,A143-,T144-,G145-,G146-,C147-,G148-,A149-,C150-,A151-,C152-,C153-,A154-,G155-,T156-,A157-,G158-,C159-,G160-,A161-,C162-,G163-,A164-,T165-,A166-,C167-,C168-,A169-,C170-,C171-,T172-,A173-,T174-,G175-,C176-,C177-,C178-,G179-,T180-,A181-,T182-,C183-,G184-,G185-,C186-,C187-,T188-,G189-,A190-,A191-,A192-,G193-,G194-,C195-,G196-,A197-,A198-,A199-,C200-,T201-,C202-,A203-,G204-,A205-,T206-,C207-,A208-,A209-,C210-,G211-,A212-,T213-,C214-,A215-,G216-,C217-,T218-,G219-,A220-,T221-,C222-,G223-,G224-,C225-,T226-,A227-,C228-,G229-,G230-,C231-,C232-,A233-,G234-,T235-,G236-,G237-,G238-,A239-,A240-,T241-,A242-,C243-,A244-,A245-,C246-,A247-,T248-,G249-,G250-,A251-,C252-,G253-,C254-,G255-,T256-,C257-,C258-,A259-,A260-,T261-,G262-,T263-,T264-,G265-,A266-,A267-,G268-,G269-,T270-,T271-,C272-,C273-,C274-,A275-,G276-,A277-,C278-,C279-,A280-,C281-,A282-,A283-,A284-,A285-,A286-,C287-,C288-,C289-,G290-,T291-,C292-,T293-,G294-,G295-,C296-,G297-,T298-,T299-,C300-,G301-,C302-,G303-,G304-,G305-,C306-,C307-,T308-,G309-,A310-,A311-,A312-,G313-,C314-,G315-,G316-,G317-,C318-,G319-,A320-,A321-,T322-,A323-,C324-,G325-,G326-,T327-,T328-,C329-,A330-,T331-,T332-,C333-,G334-,A335-,C336-,T337-,A338-,T339-,G340-,G341-,C342-,C343-,G344-,T345-,A346-,A347-,C348-,T349-,A350-,C351-,G352-,G353-,C354-,G355-,C356-,G357-,A358-,T359-,C360-,T361-,A362-,C363-,G364-,A365-,C366-,G367-,T368-,C369-,G370-,A371-,A372-,G373-,C374-,G375-,G376-,C377-,A378-,A379-,C380-,C381-,G382-,A383-,T384-,T420N,T537N,T688-,C761-,T762-,C763-,C764-,G765-,G766-,A767-,A768-,G769-,A770-,A771-,G772-,A773-,T774-,A775-,A776-,C777-,C778-,A779-,C780-,T781-,T782-,C783-,G784-,C785-,C786-,G787-,G788-,T789-,A790-,A791-,A792-,A793-,C794-,T795-,C796-,A797-,G798-,A799-,A800-,C801-,T802-,T803-,T804-,G805-,A806-,A807-,G808-,C809-,A810-,G811-,T812-,T813-,G814-,T815-,A816-,C817-,A818-,G819-,T820-,A821-,T822-,C823-,A824-,G825-,T826-,T827-,T828-,G829-,A830-,T831-,T832-,T833-,C834-,G835-,G836-,C837-,C838-,T839-,G840-,C841-,G842-,T843-,C844-,C845-,G846-,T847-,C848-,C849-,A850-,T851-,C852-,G853-,G854-,C855-,T856-,A857-,C858-,G859-,T860-,A861-,C862-,A863-,G864-,A865-,C866-,C867-,A868-,A869-,A870-,G871-,G872-,C873-,A874-,A875-,G876-,G877-,A878-,C879-,C880-,T881-,G882-,C883-,A884-,G885-,T886-,C887-,G888-,C889-,G890-,T891-,G892-,C893-,T894-,G895-,G896-,C897-,T898-,T899-,C900-,T901-,C902-,C903-,G904-,G905-,C906-,G907-,G908-,C909-,G910-,A911-,T912-,G913-,C914-,G915-,G916-,A917-,T918-,C919-,T920-,G921-,G922-,T923-,T924-,A925-,A926-,A927-,T928-,A929-,C930-,A931-,T932-,C933-,G934-,A935-,A936-,G937-,T938-,G939-,G940-,G941-,T942-,A943-,C944-,C945-,T946-,G947-,G948-,T949-,A950-,C951-,T952-,A953-,C954-,T955-,T956-,T957-,A958-,A959-,C960-,A961-,A962-,G963-,A964-,A965-,C966-,A967-,T968-,G969-,A970-,A971-,C972-,G973-,T974-,C975-,T976-,A977-,C978-,G979-,C980-,T981-,G982-,C983-,G984-,T985-,A986-,T987-,A988-,A989-,A990-,T991-,T992-,C993-,A994-,A995-,C996-,C997-,A998-,G999-,C1000-,T1001-,G1002-,G1003-,A1004-,C1005-,G1006-,A1007-,C1008-,A1009-,A1010-,C1011-,G1012-,A1013-,T1014-,T1015-,A1016-,C1017-,A1018-,C1019-,C1020-,A1021-,A1022-,A1023-,G1024-,C1025-,G1026-,G1027-,C1028-,T1029-,G1030-,G1031-,T1032-,G1033-,T1034-,C1035-,G1036-,C1037-,C1038-,A1039-,C1040-,T1041-,G1042-,A1043-,C1044-,G1045-,A1046-,C1047-,C1048-,A1049-,G1050-,G1051-,C1052-,G1053-,G1054-,C1055-,C1056-,G1057-,T1058-,G1059-,G1060-,G1061-,T1062-,A1063-,T1064-,C1065-,G1066-,T1067-,T1068-,T1069-,A1070-,C1071-,C1072-,A1073-,G1074-,T1075-,T1076-,C1077-,T1078-,A1079-,A1080-		chromosome	truncated	29.7222	34.537	1
OmpK35	KX528047.1 Klebsiella pneumoniae strain HS1754 OmpK35 (ompK35) gene, complete cds	1080	360	360	RCZR01000001.1RCZR01.1.fsa_nt_chr_5702	3399675	3400214	1	654	130	427	130	G251A,G295A,G304A,A522G,G523T,C688A,T689C	A2-,T3-,G4-,A5-,T6-,G7-,A8-,A9-,G10-,C11-,G12-,C13-,A14-,A15-,T16-,A17-,T18-,T19-,C20-,T21-,G22-,G23-,C24-,A25-,G26-,T27-,G28-,G29-,T30-,G31-,A32-,T33-,C34-,C35-,C36-,T37-,G38-,C39-,C40-,C41-,T42-,G43-,C44-,T45-,G46-,G47-,T48-,A49-,G50-,C51-,C52-,G53-,G54-,T55-,G56-,C57-,A58-,G59-,C60-,C61-,A62-,A63-,C64-,G65-,C66-,T67-,G68-,C69-,A70-,G71-,A72-,A73-,A74-,T75-,C76-,T77-,A78-,T79-,A80-,A81-,C82-,A83-,A84-,A85-,A86-,A87-,C88-,G89-,G90-,C91-,A92-,A93-,C94-,A95-,A96-,A97-,C98-,T99-,G100-,G101-,A102-,C103-,T104-,T105-,C106-,T107-,A108-,T109-,G110-,G111-,A112-,A113-,A114-,A115-,A116-,T117-,G118-,G119-,T120-,C121-,G122-,G123-,C124-,G125-,A126-,G127-,C128-,A129-,C130-,G131-,T132-,C133-,T134-,G135-,G136-,A137-,C138-,C139-,A140-,C141-,C142-,A143-,A144-,T145-,G146-,G147-,C148-,G149-,A150-,C151-,A152-,C153-,C154-,A155-,G156-,T157-,A158-,G159-,C160-,G161-,A162-,C163-,G164-,A165-,T166-,A167-,C168-,C169-,A170-,C171-,C172-,T173-,A174-,T175-,G176-,C177-,C178-,C179-,G180-,T181-,A182-,T183-,C184-,G185-,G186-,C187-,C188-,T189-,G190-,A191-,A192-,A193-,G194-,G195-,C196-,G197-,A198-,A199-,A200-,C201-,T202-,C203-,A204-,G205-,A206-,T207-,C208-,A209-,A210-,C211-,G212-,A213-,T214-,C215-,A216-,G217-,C218-,T219-,G220-,A221-,T222-,C223-,G224-,G225-,C226-,T227-,A228-,C229-,G230-,G231-,C232-,C233-,A234-,G235N,G239N,A241N,T242N,A243N,C244N,C247N,T249N,A252N,C253N,G254N,G256N,T257N,C259-,A527-,T743-,C778-,C779-,A780-,C781-,T782-,T783-,C784-,G785-,C786-,C787-,G788-,G789-,T790-,A791-,A792-,A793-,A794-,C795-,T796-,C797-,A798-,G799-,A800-,A801-,C802-,T803-,T804-,T805-,G806-,A807-,A808-,G809-,C810-,A811-,G812-,T813-,T814-,G815-,T816-,A817-,C818-,A819-,G820-,T821-,A822-,T823-,C824-,A825-,G826-,T827-,T828-,T829-,G830-,A831-,T832-,T833-,T834-,C835-,G836-,G837-,C838-,C839-,T840-,G841-,C842-,G843-,T844-,C845-,C846-,G847-,T848-,C849-,C850-,A851-,T852-,C853-,G854-,G855-,C856-,T857-,A858-,C859-,G860-,T861-,A862-,C863-,A864-,G865-,A866-,C867-,C868-,A869-,A870-,A871-,G872-,G873-,C874-,A875-,A876-,G877-,G878-,A879-,C880-,C881-,T882-,G883-,C884-,A885-,G886-,T887-,C888-,G889-,C890-,G891-,T892-,G893-,C894-,T895-,G896-,G897-,C898-,T899-,T900-,C901-,T902-,C903-,C904-,G905-,G906-,C907-,G908-,G909-,C910-,G911-,A912-,T913-,G914-,C915-,G916-,G917-,A918-,T919-,C920-,T921-,G922-,G923-,T924-,T925-,A926-,A927-,A928-,T929-,A930-,C931-,A932-,T933-,C934-,G935-,A936-,A937-,G938-,T939-,G940-,G941-,G942-,T943-,A944-,C945-,C946-,T947-,G948-,G949-,T950-,A951-,C952-,T953-,A954-,C955-,T956-,T957-,T958-,A959-,A960-,C961-,A962-,A963-,G964-,A965-,A966-,C967-	-1-	chromosome	truncated	18.6111	58.7419	1
OmpK35	KX528047.1 Klebsiella pneumoniae strain HS1754 OmpK35 (ompK35) gene, complete cds	1080	360	360	RCZV01000001.1RCZV01.1.fsa_nt_chr_2102	2218787	2219761	1	975	325	105	325	T106A,A107T,T108G,G110A,A115T,T116G,G118T,T119C,C120G,T156C,A286C,G294A,G303A,C786T,T831C	A1-,T2-,G3-,A4-,T5-,G6-,A7-,A8-,G9-,C10-,G11-,C12-,A13-,A14-,T15-,A16-,T17-,T18-,C19-,T20-,G21-,G22-,C23-,A24-,G25-,T26-,G27-,G28-,T29-,G30-,A31-,T32-,C33-,C34-,C35-,T36-,G37-,C38-,C39-,C40-,T41-,G42-,C43-,T44-,G45-,G46-,T47-,A48-,G49-,C50-,C51-,G52-,G53-,T54-,G55-,C56-,A57-,G58-,C59-,C60-,A61-,A62-,C63-,G64-,C65-,T66-,G67-,C68-,A69-,G70-,A71-,A72-,A73-,T74-,C75-,T76-,A77-,T78-,A79-,A80-,C81-,A82-,A83-,A84-,A85-,A86-,C87-,G88-,G89-,C90-,A91-,A92-,C93-,A94-,A95-,A96-,C97-,T98-,G99-,G100-,A101-,C102-,T103-,T104-,C105-		chromosome	truncated	88.8889	89.5467	1
OmpK35	KX528047.1 Klebsiella pneumoniae strain HS1754 OmpK35 (ompK35) gene, complete cds	1080	360	360	RCZW01000001.1RCZW01.1.fsa_nt_chr_506	479297	480271	1	975	325	105	325	T106A,A107T,T108G,G110A,A115T,T116G,G118T,T119C,C120G,T156C,G294A,G303A,C786T,T831C	A1-,T2-,G3-,A4-,T5-,G6-,A7-,A8-,G9-,C10-,G11-,C12-,A13-,A14-,T15-,A16-,T17-,T18-,C19-,T20-,G21-,G22-,C23-,A24-,G25-,T26-,G27-,G28-,T29-,G30-,A31-,T32-,C33-,C34-,C35-,T36-,G37-,C38-,C39-,C40-,T41-,G42-,C43-,T44-,G45-,G46-,T47-,A48-,G49-,C50-,C51-,G52-,G53-,T54-,G55-,C56-,A57-,G58-,C59-,C60-,A61-,A62-,C63-,G64-,C65-,T66-,G67-,C68-,A69-,G70-,A71-,A72-,A73-,T74-,C75-,T76-,A77-,T78-,A79-,A80-,C81-,A82-,A83-,A84-,A85-,A86-,C87-,G88-,G89-,C90-,A91-,A92-,C93-,A94-,A95-,A96-,C97-,T98-,G99-,G100-,A101-,C102-,T103-,T104-,C105-		chromosome	truncated	89.1667	89.6392	1
OmpK35	KX528047.1 Klebsiella pneumoniae strain HS1754 OmpK35 (ompK35) gene, complete cds	1080	360	360	RCZX01000003.1RCZX01.1.fsa_nt_chr_5383	4255524	4256219	-1	855	285	225	285	C786T,T831C	A1-,T2-,G3-,A4-,T5-,G6-,A7-,A8-,G9-,C10-,G11-,C12-,A13-,A14-,T15-,A16-,T17-,T18-,C19-,T20-,G21-,G22-,C23-,A24-,G25-,T26-,G27-,G28-,T29-,G30-,A31-,T32-,C33-,C34-,C35-,T36-,G37-,C38-,C39-,C40-,T41-,G42-,C43-,T44-,G45-,G46-,T47-,A48-,G49-,C50-,C51-,G52-,G53-,T54-,G55-,C56-,A57-,G58-,C59-,C60-,A61-,A62-,C63-,G64-,C65-,T66-,G67-,C68-,A69-,G70-,A71-,A72-,A73-,T74-,C75-,T76-,A77-,T78-,A79-,A80-,C81-,A82-,A83-,A84-,A85-,A86-,C87-,G88-,G89-,C90-,A91-,A92-,C93-,A94-,A95-,A96-,C97-,T98-,G99-,G100-,A101-,C102-,T103-,T104-,C105-,T106-,A107-,T108-,G109-,G110-,A111-,A112-,A113-,A114-,C274-,A275-,G276-,A277-,C278-,C279-,A280-,C281-,A282-,A283-,A284-,A285-,A286-,C287-,C288-,C289-,G290-,T291-,C292-,T293-,G294-,G295-,C296-,G297-,T298-,T299-,C300-,G301-,C302-,G303-,G304-,G305-,C306-,C307-,T308-,G309-,A310-,A311-,A312-,G313-,C314-,G315-,G316-,G317-,C318-,G319-,A320-,A321-,T322-,A323-,C324-,G325-,G326-,T327-,T328-,C329-,A330-,T331-,T332-,C333-,G334-,A335-,C336-,T337-,A338-,T339-,G340-,G341-,C342-,C343-,G344-,T345-,A346-,A347-,C348-,T349-,A350-,C351-,G352-,G353-,C354-,G355-,C356-,G357-,A358-,T359-,C360-,T361-,A362-,C363-,G364-,A365-,C366-,G367-,T368-,C369-,G370-,A371-,A372-,G373-,C374-,G375-,G376-,C377-,A378-,A379-,C380-,C381-,G382-,A383-,T384-		chromosome	truncated	79.1667	78.9815	1
OmpK35	KX528047.1 Klebsiella pneumoniae strain HS1754 OmpK35 (ompK35) gene, complete cds	1080	360	360	RCZY01000002.1RCZY01.1.fsa_nt_chr_1472	756064	756372	1	969	323	111	323	T156C,T420C,T537C,T688C,T831C	C274-,A275-,G276-,A277-,C278-,C279-,A280-,C281-,A282-,A283-,A284-,A285-,A286-,C287-,C288-,C289-,G290-,T291-,C292-,T293-,G294-,G295-,C296-,G297-,T298-,T299-,C300-,G301-,C302-,G303-,G304-,G305-,C306-,C307-,T308-,G309-,A310-,A311-,A312-,G313-,C314-,G315-,G316-,G317-,C318-,G319-,A320-,A321-,T322-,A323-,C324-,G325-,G326-,T327-,T328-,C329-,A330-,T331-,T332-,C333-,G334-,A335-,C336-,T337-,A338-,T339-,G340-,G341-,C342-,C343-,G344-,T345-,A346-,A347-,C348-,T349-,A350-,C351-,G352-,G353-,C354-,G355-,C356-,G357-,A358-,T359-,C360-,T361-,A362-,C363-,G364-,A365-,C366-,G367-,T368-,C369-,G370-,A371-,A372-,G373-,C374-,G375-,G376-,C377-,A378-,A379-,C380-,C381-,G382-,A383-,T384-		chromosome	truncated	89.4444	89.2593	1
OmpK35	KX528047.1 Klebsiella pneumoniae strain HS1754 OmpK35 (ompK35) gene, complete cds	1080	360	360	RDAB01000007.1RDAB01.1.fsa_nt_chr_525	560496	561191	-1	1020	232	60	232	C324A,T831C	G325-,G326-,T327-,T328-,C329-,A330-,T331-,T332-,C333-,G334-,A335-,C336-,T337-,A338-,T339-,G340-,G341-,C342-,C343-,G344-,T345-,A346-,A347-,C348-,T349-,A350-,C351-,G352-,G353-,C354-,G355-,C356-,G357-,A358-,T359-,C360-,T361-,A362-,C363-,G364-,A365-,C366-,G367-,T368-,C369-,G370-,A371-,A372-,G373-,C374-,G375-,G376-,C377-,A378-,A379-,C380-,C381-,G382-,A383-,T384-		chromosome	truncated	64.4444	94.2593	1
OmpK35	KX528047.1 Klebsiella pneumoniae strain HS1754 OmpK35 (ompK35) gene, complete cds	1080	360	360	RDAC01000001.1RDAC01.1.fsa_nt_chr_2271	2398717	2399631	-1	915	305	165	305	C167T,C168G,A169C,G303A,C786T,T831C	A1-,T2-,G3-,A4-,T5-,G6-,A7-,A8-,G9-,C10-,G11-,C12-,A13-,A14-,T15-,A16-,T17-,T18-,C19-,T20-,G21-,G22-,C23-,A24-,G25-,T26-,G27-,G28-,T29-,G30-,A31-,T32-,C33-,C34-,C35-,T36-,G37-,C38-,C39-,C40-,T41-,G42-,C43-,T44-,G45-,G46-,T47-,A48-,G49-,C50-,C51-,G52-,G53-,T54-,G55-,C56-,A57-,G58-,C59-,C60-,A61-,A62-,C63-,G64-,C65-,T66-,G67-,C68-,A69-,G70-,A71-,A72-,A73-,T74-,C75-,T76-,A77-,T78-,A79-,A80-,C81-,A82-,A83-,A84-,A85-,A86-,C87-,G88-,G89-,C90-,A91-,A92-,C93-,A94-,A95-,A96-,C97-,T98-,G99-,G100-,A101-,C102-,T103-,T104-,C105-,T106-,A107-,T108-,G109-,G110-,A111-,A112-,A113-,A114-,A115-,T116-,G117-,G118-,T119-,C120-,G121-,G122-,C123-,G124-,A125-,G126-,C127-,A128-,C129-,G130-,T131-,C132-,T133-,G134-,G135-,A136-,C137-,C138-,A139-,C140-,C141-,A142-,A143-,T144-,G145-,G146-,C147-,G148-,A149-,C150-,A151-,C152-,C153-,A154-,G155-,T156-,A157-,G158-,C159-,G160-,A161-,C162-,G163-,A164-,T165-		chromosome	truncated	84.1667	84.1667	1
OmpK35	KX528047.1 Klebsiella pneumoniae strain HS1754 OmpK35 (ompK35) gene, complete cds	1080	360	360	RDAD01000001.1RDAD01.1.fsa_nt_chr_1970	1994670	1995644	-1	975	325	105	325	T106A,A107T,T108G,G110A,A115T,T116G,G118T,T119C,C120G,T156C,G294A,G303A,C786T,T831C	A1-,T2-,G3-,A4-,T5-,G6-,A7-,A8-,G9-,C10-,G11-,C12-,A13-,A14-,T15-,A16-,T17-,T18-,C19-,T20-,G21-,G22-,C23-,A24-,G25-,T26-,G27-,G28-,T29-,G30-,A31-,T32-,C33-,C34-,C35-,T36-,G37-,C38-,C39-,C40-,T41-,G42-,C43-,T44-,G45-,G46-,T47-,A48-,G49-,C50-,C51-,G52-,G53-,T54-,G55-,C56-,A57-,G58-,C59-,C60-,A61-,A62-,C63-,G64-,C65-,T66-,G67-,C68-,A69-,G70-,A71-,A72-,A73-,T74-,C75-,T76-,A77-,T78-,A79-,A80-,C81-,A82-,A83-,A84-,A85-,A86-,C87-,G88-,G89-,C90-,A91-,A92-,C93-,A94-,A95-,A96-,C97-,T98-,G99-,G100-,A101-,C102-,T103-,T104-,C105-		chromosome	truncated	89.1667	89.6392	1
OmpK35	KX528047.1 Klebsiella pneumoniae strain HS1754 OmpK35 (ompK35) gene, complete cds	1080	360	360	RDAF01000004.1RDAF01.1.fsa_nt_chr_6931	5052360	5052473	-1	864	288	217	288	T157C,G295A,G304A,C787T,T832C	A1-,T2-,G3-,A4-,T5-,G6-,A7-,A8-,G9-,C10-,G11-,C12-,A13-,A14-,T15-,A16-,T17-,T18-,C19-,T20-,G21-,G22-,C23-,A24-,G25-,T26-,G27-,G28-,T29-,G30-,A31-,T32-,C33-,C34-,C35-,T36-,G37-,C38-,C39-,C40-,T41-,G42-,C43-,T44-,G45-,G46-,T47-,A48-,G49-,C50-,C51-,G52-,G53-,T54-,G55-,C56-,A57-,G58-,C59-,C60-,A61-,A62-,C63-,G64-,C65-,T66-,G67-,C68-,A69-,G70-,A71-,A72-,A73-,T74-,C75-,T76-,A77-,T78-,A79-,A80-,C81-,A82-,A83-,A84-,A85-,A86-,C87-,G88-,G89-,C90-,A91-,A92-,C93-,A94-,A95-,A96-,C97-,T98-,G99-,G100-,A101-,C102-,T103-,T104-,C105-,T106-,T947-,A972-,C973-,G974-,T975-,C976-,T977-,A978-,C979-,G980-,C981-,T982-,G983-,C984-,G985-,T986-,A987-,T988-,A989-,A990-,A991-,T992-,T993-,C994-,A995-,A996-,C997-,C998-,A999-,G1000-,C1001-,T1002-,G1003-,G1004-,A1005-,C1006-,G1007-,A1008-,C1009-,A1010-,A1011-,C1012-,G1013-,A1014-,T1015-,T1016-,A1017-,C1018-,A1019-,C1020-,C1021-,A1022-,A1023-,A1024-,G1025-,C1026-,G1027-,G1028-,C1029-,T1030-,G1031-,G1032-,T1033-,G1034-,T1035-,C1036-,G1037-,C1038-,C1039-,A1040-,C1041-,T1042-,G1043-,A1044-,C1045-,G1046-,A1047-,C1048-,C1049-,A1050-,G1051-,G1052-,C1053-,G1054-,G1055-,C1056-,C1057-,G1058-,T1059-,G1060-,G1061-,G1062-,T1063-,A1064-,T1065-,C1066-,G1067-,T1068-,T1069-,T1070-,A1071-,C1072-,C1073-,A1074-,G1075-,T1076-,T1077-,C1078-,T1079-,A1080-,A1081-	-123G	chromosome	truncated	76.9444	79.371	1
OmpK35	KX528047.1 Klebsiella pneumoniae strain HS1754 OmpK35 (ompK35) gene, complete cds	1080	360	360	RDAJ01000001.1RDAJ01.1.fsa_nt_chr_1462	1574205	1575179	-1	975	325	105	325	T106A,A107T,T108G,G110A,A115T,T116G,G118T,T119C,C120G,T156C,G294A,G303A,C786T,T831C	A1-,T2-,G3-,A4-,T5-,G6-,A7-,A8-,G9-,C10-,G11-,C12-,A13-,A14-,T15-,A16-,T17-,T18-,C19-,T20-,G21-,G22-,C23-,A24-,G25-,T26-,G27-,G28-,T29-,G30-,A31-,T32-,C33-,C34-,C35-,T36-,G37-,C38-,C39-,C40-,T41-,G42-,C43-,T44-,G45-,G46-,T47-,A48-,G49-,C50-,C51-,G52-,G53-,T54-,G55-,C56-,A57-,G58-,C59-,C60-,A61-,A62-,C63-,G64-,C65-,T66-,G67-,C68-,A69-,G70-,A71-,A72-,A73-,T74-,C75-,T76-,A77-,T78-,A79-,A80-,C81-,A82-,A83-,A84-,A85-,A86-,C87-,G88-,G89-,C90-,A91-,A92-,C93-,A94-,A95-,A96-,C97-,T98-,G99-,G100-,A101-,C102-,T103-,T104-,C105-		chromosome	truncated	89.1667	89.6392	1
OmpK35	KX528047.1 Klebsiella pneumoniae strain HS1754 OmpK35 (ompK35) gene, complete cds	1080	360	360	RDAK01000005.1RDAK01.1.fsa_nt_chr_400	401694	402668	1	975	325	105	325	T106A,A107T,T108G,G110A,A115T,T116G,G118T,T119C,C120G,T156C,G294A,G303A,C786T,T831C	A1-,T2-,G3-,A4-,T5-,G6-,A7-,A8-,G9-,C10-,G11-,C12-,A13-,A14-,T15-,A16-,T17-,T18-,C19-,T20-,G21-,G22-,C23-,A24-,G25-,T26-,G27-,G28-,T29-,G30-,A31-,T32-,C33-,C34-,C35-,T36-,G37-,C38-,C39-,C40-,T41-,G42-,C43-,T44-,G45-,G46-,T47-,A48-,G49-,C50-,C51-,G52-,G53-,T54-,G55-,C56-,A57-,G58-,C59-,C60-,A61-,A62-,C63-,G64-,C65-,T66-,G67-,C68-,A69-,G70-,A71-,A72-,A73-,T74-,C75-,T76-,A77-,T78-,A79-,A80-,C81-,A82-,A83-,A84-,A85-,A86-,C87-,G88-,G89-,C90-,A91-,A92-,C93-,A94-,A95-,A96-,C97-,T98-,G99-,G100-,A101-,C102-,T103-,T104-,C105-		chromosome	truncated	89.1667	89.6392	1
OmpK35	KX528047.1 Klebsiella pneumoniae strain HS1754 OmpK35 (ompK35) gene, complete cds	1080	360	360	RDAL01000006.1RDAL01.1.fsa_nt_chr_4386	3326771	3326938	-1	928	191	152	191	T156C,C232T,C786T,T831C	T235-,G236-,G237-,G238-,A239-,A240-,T241-,A242-,C243-,A244-,A245-,C246-,A247-,T248-,G249-,G250-,A251-,C252-,G253-,C254-,G255-,T256-,C257-,C258-,A259-,A260-,T261-,G262-,T263-,T264-,G265-,A266-,A267-,G268-,G269-,T270-,T271-,C272-,C273-,C274-,A275-,G276-,A277-,C278-,C279-,A280-,C281-,A282-,A283-,A284-,A285-,A286-,C287-,C288-,C289-,G290-,T291-,C292-,T293-,G294-,G295-,C296-,G297-,T298-,T299-,C300-,G301-,C302-,G303-,G304-,G305-,C306-,C307-,T308-,G309-,A310-,A311-,A312-,G313-,C314-,G315-,G316-,G317-,C318-,G319-,A320-,A321-,T322-,A323-,C324-,G325-,G326-,T327-,T328-,C329-,A330-,T331-,T332-,C333-,G334-,A335-,C336-,T337-,A338-,T339-,G340-,G341-,C342-,C343-,G344-,T345-,A346-,A347-,C348-,T349-,A350-,C351-,G352-,G353-,C354-,G355-,C356-,G357-,A358-,T359-,C360-,T361-,A362-,C363-,G364-,A365-,C366-,G367-,T368-,C369-,G370-,A371-,A372-,G373-,C374-,G375-,G376-,C377-,A378-,A379-,C380-,C381-,G382-,A383-,T384-,C945-,T946-		chromosome	truncated	52.2222	85.5556	1
OmpK35	KX528047.1 Klebsiella pneumoniae strain HS1754 OmpK35 (ompK35) gene, complete cds	1080	360	360	RDAM01000001.1RDAM01.1.fsa_nt_chr_4415	4655522	4656496	-1	975	325	105	325	T106A,A107T,T108G,G110A,A115T,T116G,G118T,T119C,C120G,T156C,G294A,G303A,C786T,T831C	A1-,T2-,G3-,A4-,T5-,G6-,A7-,A8-,G9-,C10-,G11-,C12-,A13-,A14-,T15-,A16-,T17-,T18-,C19-,T20-,G21-,G22-,C23-,A24-,G25-,T26-,G27-,G28-,T29-,G30-,A31-,T32-,C33-,C34-,C35-,T36-,G37-,C38-,C39-,C40-,T41-,G42-,C43-,T44-,G45-,G46-,T47-,A48-,G49-,C50-,C51-,G52-,G53-,T54-,G55-,C56-,A57-,G58-,C59-,C60-,A61-,A62-,C63-,G64-,C65-,T66-,G67-,C68-,A69-,G70-,A71-,A72-,A73-,T74-,C75-,T76-,A77-,T78-,A79-,A80-,C81-,A82-,A83-,A84-,A85-,A86-,C87-,G88-,G89-,C90-,A91-,A92-,C93-,A94-,A95-,A96-,C97-,T98-,G99-,G100-,A101-,C102-,T103-,T104-,C105-		chromosome	truncated	89.1667	89.6392	1
OmpK35	KX528047.1 Klebsiella pneumoniae strain HS1754 OmpK35 (ompK35) gene, complete cds	1080	360	360	RDAO01000001.1RDAO01.1.fsa_nt_chr_3124	3390179	3390826	-1	1080	216	0	216	T156C,G303A,T418G,A419G,T420C,A421T,C422T,C423T,A425T,C426T,A427G,C429A,C432A,T537C,C648G,C786T,T831C			chromosome	truncated	60	98.4259	1
OmpK35	KX528047.1 Klebsiella pneumoniae strain HS1754 OmpK35 (ompK35) gene, complete cds	1080	360	360	RDAP01000001.1RDAP01.1.fsa_nt_chr_4675	4975311	4976285	-1	975	325	105	325	T106A,A107T,T108G,G110A,A115T,T116G,G118T,T119C,C120G,T156C,G294A,G303A,C786T,T831C	A1-,T2-,G3-,A4-,T5-,G6-,A7-,A8-,G9-,C10-,G11-,C12-,A13-,A14-,T15-,A16-,T17-,T18-,C19-,T20-,G21-,G22-,C23-,A24-,G25-,T26-,G27-,G28-,T29-,G30-,A31-,T32-,C33-,C34-,C35-,T36-,G37-,C38-,C39-,C40-,T41-,G42-,C43-,T44-,G45-,G46-,T47-,A48-,G49-,C50-,C51-,G52-,G53-,T54-,G55-,C56-,A57-,G58-,C59-,C60-,A61-,A62-,C63-,G64-,C65-,T66-,G67-,C68-,A69-,G70-,A71-,A72-,A73-,T74-,C75-,T76-,A77-,T78-,A79-,A80-,C81-,A82-,A83-,A84-,A85-,A86-,C87-,G88-,G89-,C90-,A91-,A92-,C93-,A94-,A95-,A96-,C97-,T98-,G99-,G100-,A101-,C102-,T103-,T104-,C105-		chromosome	truncated	89.1667	89.6392	1
OmpK35	KX528047.1 Klebsiella pneumoniae strain HS1754 OmpK35 (ompK35) gene, complete cds	1080	360	360	RDAQ01000001.1RDAQ01.1.fsa_nt_chr_4235	4534732	4535706	-1	975	325	105	325	T106A,A107T,T108G,G110A,A115T,T116G,G118T,T119C,C120G,T156C,G294A,G303A,C786T,T831C	A1-,T2-,G3-,A4-,T5-,G6-,A7-,A8-,G9-,C10-,G11-,C12-,A13-,A14-,T15-,A16-,T17-,T18-,C19-,T20-,G21-,G22-,C23-,A24-,G25-,T26-,G27-,G28-,T29-,G30-,A31-,T32-,C33-,C34-,C35-,T36-,G37-,C38-,C39-,C40-,T41-,G42-,C43-,T44-,G45-,G46-,T47-,A48-,G49-,C50-,C51-,G52-,G53-,T54-,G55-,C56-,A57-,G58-,C59-,C60-,A61-,A62-,C63-,G64-,C65-,T66-,G67-,C68-,A69-,G70-,A71-,A72-,A73-,T74-,C75-,T76-,A77-,T78-,A79-,A80-,C81-,A82-,A83-,A84-,A85-,A86-,C87-,G88-,G89-,C90-,A91-,A92-,C93-,A94-,A95-,A96-,C97-,T98-,G99-,G100-,A101-,C102-,T103-,T104-,C105-		chromosome	truncated	89.1667	89.6392	1
OmpK35	KX528047.1 Klebsiella pneumoniae strain HS1754 OmpK35 (ompK35) gene, complete cds	1080	360	360	RDAR01000001.1RDAR01.1.fsa_nt_chr_3203	3396668	3397642	-1	975	325	105	325	T106A,A107T,T108G,G110A,A115T,T116G,G118T,T119C,C120G,T156C,A286C,G294A,G303A,C786T,T831C	A1-,T2-,G3-,A4-,T5-,G6-,A7-,A8-,G9-,C10-,G11-,C12-,A13-,A14-,T15-,A16-,T17-,T18-,C19-,T20-,G21-,G22-,C23-,A24-,G25-,T26-,G27-,G28-,T29-,G30-,A31-,T32-,C33-,C34-,C35-,T36-,G37-,C38-,C39-,C40-,T41-,G42-,C43-,T44-,G45-,G46-,T47-,A48-,G49-,C50-,C51-,G52-,G53-,T54-,G55-,C56-,A57-,G58-,C59-,C60-,A61-,A62-,C63-,G64-,C65-,T66-,G67-,C68-,A69-,G70-,A71-,A72-,A73-,T74-,C75-,T76-,A77-,T78-,A79-,A80-,C81-,A82-,A83-,A84-,A85-,A86-,C87-,G88-,G89-,C90-,A91-,A92-,C93-,A94-,A95-,A96-,C97-,T98-,G99-,G100-,A101-,C102-,T103-,T104-,C105-		chromosome	truncated	88.8889	89.5467	1
OmpK35	KX528047.1 Klebsiella pneumoniae strain HS1754 OmpK35 (ompK35) gene, complete cds	1080	360	360	RDAS01000001.1RDAS01.1.fsa_nt_chr_519	562875	563570	-1	1020	232	60	232	C324A,T688C,T831C	G325-,G326-,T327-,T328-,C329-,A330-,T331-,T332-,C333-,G334-,A335-,C336-,T337-,A338-,T339-,G340-,G341-,C342-,C343-,G344-,T345-,A346-,A347-,C348-,T349-,A350-,C351-,G352-,G353-,C354-,G355-,C356-,G357-,A358-,T359-,C360-,T361-,A362-,C363-,G364-,A365-,C366-,G367-,T368-,C369-,G370-,A371-,A372-,G373-,C374-,G375-,G376-,C377-,A378-,A379-,C380-,C381-,G382-,A383-,T384-		chromosome	truncated	64.1667	94.1667	1
OmpK35	KX528047.1 Klebsiella pneumoniae strain HS1754 OmpK35 (ompK35) gene, complete cds	1080	360	360	RDAZ01000001.1RDAZ01.1.fsa_nt_chr_3796	2205585	2205893	1	906	115	174	115	T156C,C207T,T420C,A521G,G524T,T537C,T831C,C945A,T946C,A1049G	A282-,A311-,A312-,G313-,C314-,G315-,G316-,G317-,C318-,G319-,A320-,A321-,T322-,A323-,C324-,G325-,G326-,T327-,T328-,C329-,A330-,T331-,T332-,C333-,G334-,A335-,C336-,T337-,A338-,T339-,G340-,G341-,C342-,C343-,G344-,T345-,A346-,A347-,C348-,T349-,A350-,C351-,G352-,G353-,C354-,G355-,C356-,G357-,A358-,T359-,C360-,T361-,A362-,C363-,G364-,A365-,C366-,G367-,T368-,C369-,G370-,A371-,A372-,G373-,C374-,G375-,G376-,C377-,A378-,A379-,C380-,C381-,G382-,A383-,T384-,T525-,A526-,C639-,C640-,G641-,T642-,A643-,G644-,C645-,G646-,T647-,C648-,G649-,A650-,T651-,C652-,A653-,G654-,A655-,A656-,A657-,G658-,C659-,T660-,G661-,A662-,C663-,G664-,G665-,C666-,A667-,A668-,T669-,G670-,G671-,C672-,G673-,A674-,C675-,A676-,A677-,A678-,G679-,C680-,C681-,G682-,A683-,A684-,G685-,C686-,C687-,T688-,G689-,G690-,G691-,C692-,G693-,A694-,C695-,C696-,T697-,C698-,T699-,G700-,C701-,A702-,A703-,A704-,A705-,T706-,A707-,T708-,G709-,A710-,C711-,G712-,C713-,T714-,A715-,A716-,C717-,A718-,A719-,C720-,A721-,T722-,C723-,T724-,A725-,T726-,G727-,C728-,G729-,G730-,C731-,C732-,G733-,T734-,C735-		chromosome	truncated	31.3889	82.963	1
OmpK35	KX528047.1 Klebsiella pneumoniae strain HS1754 OmpK35 (ompK35) gene, complete cds	1080	360	360	RDBB01000001.1RDBB01.1.fsa_nt_chr_1666	1852166	1853248	-1	1083	361	0	361	C60T,T108C,G148A,C150G,T156C,T174C,T221C,C231T,G255C,A277C,C279G,A282C,G303A,C306T,A321G,C324T,T339C,G357A,G375A,T405C,T420C,T441C,C456G,C474T,T498C,T537C,G544T,G551A,A582G,C585G,C609T,A612G,A621T,A631G,C633T,T636C,C648A,G693A,T714C,A721G,C723T,T726C,T762C,G769A,A774G,A776G,C781T,C789T,T792C,T798C,T807C,A813C,T831C,T834C,G879A,T889G,T894C,C896G,T897C,A934G,T960C,C981T,T984G,T990C,A993G,G1002A,A1016C,C1020T,C1023G,A1024C,A1025G,A1026T,C1028A,G1029A,T1035C,C1038A,C1041G,T1044C		-770A,-771G,-772C	chromosome	truncated	95.2909	92.5208	1
OmpK36	MG576847.1 Klebsiella pneumoniae strain 1015440 OmpK36 (ompK36) gene, complete cds	1098	366	366	Scaffold13_1FK2624.fsa_nt_chr_32	29927	31024	-1	1098	366	0	366				chromosome	present	100	100	1
OmpK36	MG576847.1 Klebsiella pneumoniae strain 1015440 OmpK36 (ompK36) gene, complete cds	1098	366	366	Scaffold13_1FK2723.fsa_nt_chr_105	105752	106849	-1	1098	366	0	366				chromosome	present	100	100	1
OmpK36	MG576847.1 Klebsiella pneumoniae strain 1015440 OmpK36 (ompK36) gene, complete cds	1098	366	366	RCZQ01000004.1RCZQ01.1.fsa_nt_chr_2102	1398918	1400015	-1	1098	366	0	366	G210A,C1023T,C1026A,A1030G,G1031A,C1038T,C1041T,C1044A			chromosome	present	99.1803	99.2714	1
OmpK36	MG576847.1 Klebsiella pneumoniae strain 1015440 OmpK36 (ompK36) gene, complete cds	1098	366	366	RDAV01000001.1RDAV01.1.fsa_nt_chr_1483	1590975	1592072	-1	1098	366	0	366	C105T,T651G			chromosome	present	100	99.8179	1
OmpK36	MG576847.1 Klebsiella pneumoniae strain 1015440 OmpK36 (ompK36) gene, complete cds	1098	366	366	Scaffold12_1FK2820.fsa_nt_chr_106	105752	106012	-1	939	226	159	226		C600-,T601-,T681-,G682-,T683-,T684-,C685-,C686-,G687-,G688-,C689-,A690-,C691-,T692-,G693-,G694-,G695-,T696-,C697-,G698-,T699-,G700-,G701-,C702-,G703-,A704-,C705-,A706-,A707-,C708-,G709-,C710-,T711-,G712-,A713-,A714-,A715-,C716-,C717-,T718-,A719-,C720-,A721-,C722-,C723-,G724-,G725-,T726-,G727-,G728-,T729-,C730-,T731-,G732-,A733-,A734-,A735-,T736-,A737-,C738-,G739-,A740-,C741-,G742-,C743-,C744-,A745-,A746-,C747-,A748-,A749-,C750-,A751-,T752-,C753-,T754-,A755-,C756-,C757-,T758-,G759-,G760-,C761-,C762-,T763-,C764-,T765-,C766-,A767-,G768-,T769-,A770-,C771-,A772-,C773-,C774-,C775-,A776-,G777-,A778-,C779-,C780-,T781-,A782-,C783-,A784-,A785-,C786-,G787-,C788-,A789-,A790-,C791-,T792-,C793-,G794-,C795-,G796-,C797-,C798-,G799-,G800-,T801-,T802-,C803-,C804-,C805-,T806-,G807-,G808-,G809-,C810-,T811-,T812-,T813-,G814-,C815-,A816-,A817-,A818-,C819-,A820-,A821-,A822-,G823-,C824-,G825-,C826-,A827-,G828-,A829-,A830-,C831-,T832-,T833-,C834-,G835-,A836-,A837-		chromosome	truncated	57.1038	85.5191	1
OmpK36	MG576847.1 Klebsiella pneumoniae strain 1015440 OmpK36 (ompK36) gene, complete cds	1098	366	366	RCZR01000001.1RCZR01.1.fsa_nt_chr_2648	1633944	1634525	1	1040	184	58	184	C573G,C612T,T615C,T618C,G620A,G645A,C652A,A664C,C665T,C666T,A668G,G672C,T678C,T681C,G682A,T683A,T684G,C686T,T726C,C744G,T763A,A789G,T792C,A816T,T879C,G915A,A932G,G933T,C1029T,G1040A,T1082C	G516-,G517-,G518-,T519-,A520-,A521-,A522-,A523-,A524-,C525-,G526-,G527-,C528-,A529-,G530-,C531-,G532-,T533-,C534-,A535-,G536-,C537-,G538-,G539-,C540-,G541-,A542-,A543-,G544-,G545-,C546-,G547-,C548-,G549-,A550-,C551-,C552-,A553-,A554-,C555-,A556-,A557-,C558-,G559-,G560-,T561-,C562-,G563-,T564-,G565-,G566-,T567-,T568-,G569-,G570-,A571N,T593N,C597N,G621N,C916-,G917-,C918-		chromosome	truncated	47.541	91.5301	1
OmpK36	MG576847.1 Klebsiella pneumoniae strain 1015440 OmpK36 (ompK36) gene, complete cds	1098	366	366	RCZS01000001.1RCZS01.1.fsa_nt_chr_1619	1560307	1560789	1	662	169	436	169	T802A,C803T,C804T,C805A,T806G,G807C,C810T,A816T,G825A,T909C,G915A,C1026A,A1030G,G1031A,C1032T,C1038T,C1041T,A1042C,A1043G,C1047T	G369-,T370-,C371-,C372-,T373-,G374-,G375-,A376-,C377-,C378-,G379-,A380-,C381-,G382-,T383-,T384-,C385-,T386-,G387-,C388-,C389-,G390-,G391-,A392-,A393-,T394-,T395-,C396-,G397-,G398-,C399-,G400-,G401-,C402-,G403-,A404-,C405-,A406-,C407-,C408-,T409-,A410-,C411-,G412-,G413-,T414-,T415-,C416-,T417-,G418-,A419-,C420-,A421-,A422-,C423-,T424-,T425-,C426-,C427-,T428-,G429-,C430-,A431-,G432-,T433-,C434-,C435-,C436-,G437-,T438-,G439-,C440-,T441-,A442-,A443-,C444-,G445-,G446-,C447-,G448-,T449-,T450-,G451-,C452-,A453-,A454-,C455-,C456-,T457-,A458-,C459-,C460-,G461-,T462-,A463-,A464-,C465-,T466-,C467-,T468-,G469-,A470-,T471-,T472-,T473-,C474-,T475-,T476-,C477-,G478-,G479-,T480-,C481-,T482-,G483-,G484-,T485-,T486-,G487-,A488-,C489-,G490-,G491-,C492-,C493-,T494-,G495-,A496-,A497-,C498-,T499-,T500-,T501-,G502-,C503-,T504-,C505-,T506-,G507-,C508-,A509-,G510-,T511-,A512-,T513-,C514-,A515-,G516-,G517-,G518-,T519-,A520-,A521-,A522-,A523-,A524-,C525-,G526-,G527-,C528-,A529-,G530-,C531-,G532-,T533-,C534-,A535-,G536-,C537-,G538-,G539-,C540-,G541-,A542-,A543-,G544-,G545-,C546-,G547-,C548-,G549-,A550-,C551-,C552-,A553-,A554-,C555-,A556-,A557-,C558-,G559-,G560-,T561-,C562-,G563-,T564-,G565-,G566-,T567-,T568-,G569-,G570-,A571-,G572-,C573-,A574-,A575-,A576-,C577-,A578-,G579-,A580-,A581-,C582-,G583-,G584-,C585-,G586-,A587-,C588-,G589-,G590-,C591-,T592-,T593-,C594-,G595-,G596-,C597-,A598-,C599-,C600-,T601-,C602-,T603-,C604-,T605-,G606-,A607-,C608-,C609-,T610-,A611-,C612-,G613-,A614-,T615-,A616-,T617-,T618-,T619-,G620-,G621-,G622-,A623-,T624-,G625-,G626-,C627-,A628-,T629-,C630-,A631-,G632-,C633-,G634-,C635-,T636-,G637-,G638-,T639-,T640-,T641-,C642-,G643-,C644-,G645-,T646-,A647-,C648-,T649-,C650-,T651-,C652-,A653-,C654-,T655-,C656-,C657-,A658-,A659-,A660-,C661-,G662-,T663-,A664-,C665-,C666-,G667-,A668-,C669-,G670-,A671-,G672-,C673-,A674-,G675-,A676-,A677-,T678-,A679-,G680-,T681-,G682-,T683-,T684-,C685-,C686-,G687-,G688-,C689-,A690-,C691-,T692-,G693-,G694-,G695-,T696-,C697-,G698-,T699-,G700-,G701-,C702-,G703-,A704-,C705-,A706-,A707-,C708-,G709-,C710-,T711-,G712-,A713-,A714-,A715-,C716-,C717-,T718-,A719-,C720-,A721-,C722-,C723-,G724-,G725-,T726-,G727-,G728-,T729-,C730-,T731-,G732-,A733-,A734-,A735-,T736-,A737-,C738-,G739-,A740-,C741-,G742-,C743-,C744-,A745-,A746-,C747-,A748-,A749-,C750-,A751-,T752-,C753-,T754-,A755-,C756-,C757-,T758-,G759-,G760-,C761-,C762-,T763-,C764-,T765-,C766-,A767-,G768-,T769-,A770-,C771-,A772-,C773-,C774-,C775-,A776-,G777-,A778-,C779-,C780-,T781-,A782-,C783-,A784-,A785-,C786-,G787-,C788-,A789-,A790-,C791-,T792-,C793-,G794-,C795-,G796-,C797-,C798-,G799-,G800-,T801-,G882N,C910N,G912N,C916-,G917-,C918-,A937N		chromosome	truncated	36.3388	58.1056	1
OmpK36	MG576847.1 Klebsiella pneumoniae strain 1015440 OmpK36 (ompK36) gene, complete cds	1098	366	366	RCZT01000002.1RCZT01.1.fsa_nt_chr_1517	1429974	1430954	-1	981	312	126	312	C124G,A125T,C126G,T127C,A128C,G558T,G574A,G575C,T576C,T577G,G578C,G579C,A580T,G581T,C582G,C600T,T602A,C606T,C609T,C621T,T624C,T627C,G629A,G630T,G654A,C661A,A673C,C674T,C675T,A677G,G681C,T687C,T690C,G691A,T692A,T693G,C695T,T735C,C753G,T772A,A798G,T801C,A825T,T888C,G924A,C1038T,G1049A,T1091C	A1-,T2-,G3-,A4-,A5-,A6-,G7-,T8-,T9-,A10-,A11-,A12-,G13-,T14-,A15-,C16-,T17-,G18-,T19-,C20-,C21-,C22-,T23-,C24-,C25-,T26-,G27-,G28-,T29-,A30-,C31-,C32-,G33-,G34-,C35-,T36-,C37-,T38-,G39-,C40-,T41-,G42-,G43-,T44-,A45-,G46-,C47-,A48-,G49-,G50-,C51-,G52-,C53-,A54-,G55-,C56-,A57-,A58-,A59-,T60-,G61-,C62-,G63-,G64-,C65-,T66-,G67-,A68-,A69-,A70-,T71-,T72-,T73-,A74-,T75-,A76-,A77-,C78-,A79-,A80-,A81-,G82-,A83-,C84-,G85-,G86-,C87-,A88-,A89-,C90-,A91-,A92-,A93-,T94-,T95-,A96-,G97-,A98-,C99-,C100-,T101-,G102-,T103-,A104-,C105-,G106-,G107-,T108-,A109-,A110-,A111-,A112-,T113-,T114-,G115-,A116-,C117-,G118-,G119-,T120-,C121-,T122-,G123-,C925-,G926-,C927-	-548C,-549T,-550C,-551T,-552G,-553T,-554C,-555T,-556C	chromosome	truncated	79.9458	83.6643	1
OmpK36	MG576847.1 Klebsiella pneumoniae strain 1015440 OmpK36 (ompK36) gene, complete cds	1098	366	366	RCZU01000001.1RCZU01.1.fsa_nt_chr_3663	3927119	3928213	1	1095	365	3	365	A256G,C257T,A262G,C264T,T265A,C267T,A268G,G269A,G271A,T273G,G277T,A279C,A300G,C303T,T312C,C324T,A354T,A357T,A366G,G369T,T417C,C459T,T471C,T504C,T513C,G516A,G545A,G547A,C548T,T567C,T568G,G569C,G570T,A571C,G572A,C573G,T603C,C604G,G606A,C609T,C612T,T618C,T624C,G645T,T651C,C657T,C666T,C669T,G672C,T678C,G680A,T684C,C686T,C689T,C702T,A706G,C720T	T681-,G682-,T683-		chromosome	truncated	95.3552	94.5355	1
OmpK36	MG576847.1 Klebsiella pneumoniae strain 1015440 OmpK36 (ompK36) gene, complete cds	1098	366	366	RCZV01000001.1RCZV01.1.fsa_nt_chr_324	321772	322875	1	1104	368	3	368	G558T,G574A,G575C,T576C,T577G,G578C,G579C,A580T,G581T,C582G,C600T,T602A,C606T,C609T,C621T,T624C,T627C,G629A,G630T,G654A,C661A,A673C,C674T,C675T,A677G,G681C,T687C,T690C,G691A,T692A,T693G,C695T,T735C,C753G,T772A,A798G,T801C,A825T,T888C,G924A,C1038T,G1049A	C925-,G926-,C927-	-548C,-549T,-550C,-551T,-552G,-553T,-554C,-555T,-556C	chromosome	truncated	95.393	95.122	1
OmpK36	MG576847.1 Klebsiella pneumoniae strain 1015440 OmpK36 (ompK36) gene, complete cds	1098	366	366	RCZW01000001.1RCZW01.1.fsa_nt_chr_3918	4076534	4077637	1	1104	368	3	368	G558T,G574A,G575C,T576C,T577G,G578C,G579C,A580T,G581T,C582G,C600T,T602A,C606T,C609T,C621T,T624C,T627C,G629A,G630T,G654A,C661A,A673C,C674T,C675T,A677G,G681C,T687C,T690C,G691A,T692A,T693G,C695T,T735C,C753G,T772A,A798G,T801C,A825T,T888C,G924A,C1038T,G1049A	C925-,G926-,C927-	-548C,-549T,-550C,-551T,-552G,-553T,-554C,-555T,-556C	chromosome	truncated	95.393	95.122	1
OmpK36	MG576847.1 Klebsiella pneumoniae strain 1015440 OmpK36 (ompK36) gene, complete cds	1098	366	366	RCZX01000003.1RCZX01.1.fsa_nt_chr_976	731820	732251	-1	584	124	514	124	C810T,A816T,G825A,T879C,G882A,T909C,C910A,G912C,G915A,C921T,A937C,C939G,C1026A,A1030G,G1031A,C1032T,C1038T,C1041T,A1042C,A1043G,C1047T	G223-,C299-,A300-,G301-,G302-,C303-,C304-,T305-,G306-,A307-,A308-,A309-,T310-,T311-,T312-,G313-,G314-,C315-,G316-,A317-,C318-,G319-,C320-,G321-,G322-,G323-,C324-,T325-,C326-,T327-,T328-,T329-,C330-,G331-,A332-,C333-,T334-,A335-,C336-,G337-,G338-,T339-,C340-,G341-,T342-,A343-,A344-,C345-,T346-,A347-,C348-,G349-,G350-,C351-,G352-,T353-,A354-,G355-,T356-,A357-,T358-,A359-,C360-,G361-,A362-,C363-,G364-,T365-,A366-,A367-,C368-,G369-,T370-,C371-,C372-,T373-,G374-,G375-,A376-,C377-,C378-,G379-,A380-,C381-,G382-,T383-,T384-,C385-,T386-,G387-,C388-,C389-,G390-,G391-,A392-,A393-,T394-,T395-,C396-,G397-,G398-,C399-,G400-,G401-,C402-,G403-,A404-,C405-,A406-,C407-,C408-,T409-,A410-,C411-,G412-,G413-,T414-,T415-,C416-,T417-,G418-,A419-,C420-,A421-,A422-,C423-,T424-,T425-,C426-,C427-,T428-,G429-,C430-,A431-,G432-,T433-,C434-,C435-,C436-,G437-,T438-,G439-,C440-,T441-,A442-,A443-,C444-,G445-,G446-,C447-,G448-,T449-,T450-,G451-,C452-,A453-,A454-,C455-,C456-,T457-,A458-,C459-,C460-,G461-,T462-,A463-,A464-,C465-,T466-,C467-,T468-,G469-,A470-,T471-,T472-,T473-,C474-,T475-,T476-,C477-,G478-,G479-,T480-,C481-,T482-,G483-,G484-,T485-,T486-,G487-,A488-,C489-,G490-,G491-,C492-,C493-,T494-,G495-,A496-,A497-,C498-,T499-,T500-,T501-,G502-,C503-,T504-,C505-,T506-,G507-,C508-,A509-,G510-,T511-,A512-,T513-,C514-,A515-,G516-,G517-,G518-,T519-,A520-,A521-,A522-,A523-,A524-,C525-,G526-,G527-,C528-,A529-,G530-,C531-,G532-,T533-,C534-,A535-,G536-,C537-,G538-,G539-,C540-,G541-,A542-,A543-,G544-,G545-,C546-,G547-,C548-,G549-,A550-,C551-,C552-,A553-,A554-,C555-,A556-,A557-,C558-,G559-,G560-,T561-,C562-,G563-,T564-,G565-,G566-,T567-,T568-,G569-,G570-,A571-,G572-,C573-,A574-,A575-,A576-,C577-,A578-,G579-,A580-,A581-,C582-,G583-,G584-,C585-,G586-,A587-,C588-,G589-,G590-,C591-,T592-,T593-,C594-,G595-,G596-,C597-,A598-,C599-,C600-,T601-,C602-,T603-,C604-,T605-,G606-,A607-,C608-,C609-,T610-,A611-,C612-,G613-,A614-,T615-,A616-,T617-,T618-,T619-,G620-,G621-,G622-,A623-,T624-,G625-,G626-,C627-,A628-,T629-,C630-,A631-,G632-,C633-,G634-,C635-,T636-,G637-,G638-,T639-,T640-,T641-,C642-,G643-,C644-,G645-,T646-,A647-,C648-,T649-,C650-,T651-,C652-,A653-,C654-,T655-,C656-,C657-,A658-,A659-,A660-,C661-,G662-,T663-,A664-,C665-,C666-,G667-,A668-,C669-,G670-,A671-,G672-,C673-,A674-,G675-,A676-,A677-,T678-,A679-,G680-,T681-,G682-,T683-,T684-,C685-,C686-,G687-,G688-,C689-,A690-,C691-,T692-,G693-,G694-,G695-,T696-,C697-,G698-,T699-,G700-,G701-,C702-,G703-,A704-,C705-,A706-,A707-,C708-,G709-,C710-,T711-,G712-,A713-,A714-,A715-,C716-,C717-,T718-,A719-,C720-,A721-,C722-,C723-,G724-,G725-,T726-,G727-,G728-,T729-,C730-,T731-,G732-,A733-,A734-,A735-,T736-,A737-,C738-,G739-,A740-,C741-,G742-,C743-,C744-,A745-,A746-,C747-,A748-,A749-,C750-,A751-,T752-,C753-,T754-,A755-,C756-,C757-,T758-,G759-,G760-,C761-,C762-,T763-,C764-,T765-,C766-,A767-,G768-,T769-,A770-,C771-,A772-,C773-,C774-,C775-,A776-,G777-,A778-,C779-,C780-,T781-,A782-,C783-,A784-,A785-,C786-,G787-,C788-,A789-,A790-,C791-,T792-,C793-,G794-,C795-,G796-,C797-,C798-,G799-,G800-,T801-,T802-,C803-,C804-,C805-,T806-,G807-,G808-,C916-,G917-,C918-		chromosome	truncated	24.3169	51.275	1
OmpK36	MG576847.1 Klebsiella pneumoniae strain 1015440 OmpK36 (ompK36) gene, complete cds	1098	366	366	RCZY01000002.1RCZY01.1.fsa_nt_chr_8273	4425235	4426044	1	868	257	239	257	G549T,G574A,G575C,T576C,T577G,G578C,G579C,A580T,G581T,C582G,C591T,C600T,T602A,C606T,C621T,T624C,T627C,G629A,G630T,G654A,C661A,A673C,C674T,C675T,A677G,G681C,T687C,T690C,G691A,T692A,T693G,C695T,T735C,C753G,T772A,A798G,T801C,C807T,C813T,A825T,T888C,T1091C	A1-,T2-,G3-,A4-,A5-,A6-,G7-,T8-,T9-,A10-,A11-,A12-,G13-,T14-,A15-,C16-,T17-,G18-,T19-,C20-,C21-,C22-,T23-,C24-,C25-,T26-,G27-,G28-,T29-,A30-,C31-,C32-,G33-,G34-,C35-,T36-,C37-,T38-,G39-,C40-,T41-,G42-,G43-,T44-,A45-,G46-,C47-,A48-,G49-,G50-,C51-,G52-,C53-,A54-,G55-,C56-,A57-,A58-,A59-,T60-,G61-,C62-,G63-,G64-,C65-,T66-,G67-,A68-,A69-,A70-,T71-,T72-,T73-,A74-,T75-,A76-,A77-,C78-,A79-,A80-,A81-,G82-,A83-,C84-,G85-,G86-,C87-,A88-,A89-,C90-,A91-,A92-,A93-,T94-,T95-,A96-,G97-,A98-,C99-,C100-,T101-,G102-,T103-,A104-,C105-,G106-,G107-,T108-,A109-,A110-,A111-,A112-,T113-,T114-,G115-,A116-,C117-,G118-,G119-,T120-,C121-,T122-,G123-,C124-,A125-,C126-,T127-,A128-,C129-,T130-,T131-,C132-,T133-,C134-,T135-,G136-,A137-,C138-,G139-,A140-,C141-,A142-,A143-,G144-,A145-,G146-,C147-,G148-,T149-,C150-,G151-,A152-,C153-,G154-,G155-,C156-,G157-,A158-,C159-,C160-,A161-,G162-,A163-,C164-,C165-,T166-,A167-,C168-,A923-,G924-,C925-,G926-,C927-,G928-,G929-,C930-,T931-,A932-,C933-,G934-,G935-,C936-,G937-,A938-,C939-,C940-,A941-,G942-,G943-,A944-,C945-,A946-,T947-,C948-,C949-,T950-,G951-,A952-,A953-,A954-,T955-,A956-,T957-,G958-,T959-,T960-,G961-,A962-,C963-,G964-,T965-,T966-,G967-,G968-,C969-,G970-,C971-,G972-,A973-,C974-,C975-,T976-,A977-,C978-,T979-,A980-,C981-,T982-,T983-,C984-,A985-,A986-,C987-,A988-,A989-,A990-,A991-,A992-,C993-,G1049N	-550C,-551T,-552G,-553T,-554C,-555T,-556C,-557C,-558T	chromosome	truncated	64.4986	73.7127	1
OmpK36	MG576847.1 Klebsiella pneumoniae strain 1015440 OmpK36 (ompK36) gene, complete cds	1098	366	366	RCZZ01000001.1RCZZ01.1.fsa_nt_chr_42	26414	26791	-1	378	126	720	126	T114G,C117A,G118A,G119C,T122A,G123T,C124T,A125C,T127G,A128T,C129T,C132G,C134T,G136A,A137T,A140C,A142T,A143T,G144A,A145G,G146A,T149G,G151A,C153A,G154A,C156T,A158C,C159T,C160G,A161T,G162C,A163G,T166C,A169C,T174C,G175T,A177G,G178C,G181A,G183A,A184C,A185C,G319A,C320T,G321A,G322A,T327C,T328G,C330G,A332T,C333T,T334C,A335C,C336T,C340T,G341C,A343C,A344C,C345T,A347C,G350C,C351T,T353G,T356C,A357C,T358C,C360G,G361T,A362G,T365C,A367T,C368A,C372A,G374C,A376G,C378A,A380C,G382A,T867G,C868T,C871A,G872T,T873A,C874G,G876C,T877A,T879C,G883T,C884T,C889T,G891C,C892A,G894A,T895A,C896A,A898T,A900T,G902C,T903C,A905C,G906C,A908G,C910A,G912C,G913C,C918A,G919C,G920A,C921G,T922C,G928A,A929T,C930G,A932C,G933A,A935G,C936T,A937T,T938C,C940T,T941G,G942C,A943G,A944G,A945C,T946C,G949C,T951C,G952C,C954G,G955C,T956A,T957C,G958C,C960T,G961A,G963A,A964G,C965G,C966T,A968T,T970C,A971C,C1026A,A1030G,G1031A,C1032T,C1038T,C1041T,A1042C,A1043G,C1047T	A1-,T2-,G3-,A4-,A5-,A6-,G7-,T8-,T9-,A10-,A11-,A12-,G13-,T14-,A15-,C16-,T17-,G18-,T19-,C20-,C21-,C22-,T23-,C24-,C25-,T26-,G27-,G28-,T29-,A30-,C31-,C32-,G33-,G34-,C35-,T36-,C37-,T38-,G39-,C40-,T41-,G42-,G43-,T44-,A45-,G46-,C47-,A48-,G49-,G50-,C51-,G52-,C53-,A54-,G55-,C56-,A57-,A58-,A59-,T60-,G61-,C62-,G63-,G64-,C65-,T66-,G67-,A68-,A69-,A70-,T71-,T72-,T73-,A74-,T75-,A76-,A77-,C78-,A79-,A80-,A81-,G82-,A83-,C84-,G85-,G86-,C87-,A88-,A89-,C90-,A91-,A92-,A93-,T94-,T95-,A96-,G97-,A98-,C99-,C100-,T101-,G102-,T103-,A104-,C105-,G106-,G107-,T108-,A109-,A110-,A111-,G190-,A191-,A192-,A193-,C194-,C195-,C196-,A197-,G198-,A199-,T200-,C201-,A202-,A203-,C204-,G205-,A206-,C207-,C208-,A209-,G210-,C211-,T212-,G213-,A214-,C215-,C216-,G217-,G218-,T219-,T220-,A221-,C222-,G223-,G224-,C225-,C226-,A227-,G228-,T229-,G230-,G231-,G232-,A233-,A234-,T235-,A236-,C237-,A238-,A239-,C240-,G241-,T242-,T243-,C244-,A245-,G246-,G247-,C248-,G249-,A250-,A251-,C252-,A253-,A254-,C255-,A256-,C257-,T258-,G259-,A260-,A261-,A262-,G263-,C264-,T265-,C266-,C267-,A268-,G269-,C270-,G271-,A272-,T273-,C274-,A275-,G276-,G277-,C278-,A279-,T280-,G281-,G282-,A283-,C284-,T285-,C286-,G287-,T288-,C289-,T290-,G291-,G292-,C293-,A294-,T295-,T296-,C297-,G298-,C299-,A300-,G301-,G302-,C303-,C304-,T305-,G306-,A307-,A308-,A309-,T310-,T311-,T312-,G313-,G314-,C315-,G316-,A317-,T383-,T384-,C385-,T386-,G387-,C388-,C389-,G390-,G391-,A392-,A393-,T394-,T395-,C396-,G397-,G398-,C399-,G400-,G401-,C402-,G403-,A404-,C405-,A406-,C407-,C408-,T409-,A410-,C411-,G412-,G413-,T414-,T415-,C416-,T417-,G418-,A419-,C420-,A421-,A422-,C423-,T424-,T425-,C426-,C427-,T428-,G429-,C430-,A431-,G432-,T433-,C434-,C435-,C436-,G437-,T438-,G439-,C440-,T441-,A442-,A443-,C444-,G445-,G446-,C447-,G448-,T449-,T450-,G451-,C452-,A453-,A454-,C455-,C456-,T457-,A458-,C459-,C460-,G461-,T462-,A463-,A464-,C465-,T466-,C467-,T468-,G469-,A470-,T471-,T472-,T473-,C474-,T475-,T476-,C477-,G478-,G479-,T480-,C481-,T482-,G483-,G484-,T485-,T486-,G487-,A488-,C489-,G490-,G491-,C492-,C493-,T494-,G495-,A496-,A497-,C498-,T499-,T500-,T501-,G502-,C503-,T504-,C505-,T506-,G507-,C508-,A509-,G510-,T511-,A512-,T513-,C514-,A515-,G516-,G517-,G518-,T519-,A520-,A521-,A522-,A523-,A524-,C525-,G526-,G527-,C528-,A529-,G530-,C531-,G532-,T533-,C534-,A535-,G536-,C537-,G538-,G539-,C540-,G541-,A542-,A543-,G544-,G545-,C546-,G547-,C548-,G549-,A550-,C551-,C552-,A553-,A554-,C555-,A556-,A557-,C558-,G559-,G560-,T561-,C562-,G563-,T564-,G565-,G566-,T567-,T568-,G569-,G570-,A571-,G572-,C573-,A574-,A575-,A576-,C577-,A578-,G579-,A580-,A581-,C582-,G583-,G584-,C585-,G586-,A587-,C588-,G589-,G590-,C591-,T592-,T593-,C594-,G595-,G596-,C597-,A598-,C599-,C600-,T601-,C602-,T603-,C604-,T605-,G606-,A607-,C608-,C609-,T610-,A611-,C612-,G613-,A614-,T615-,A616-,T617-,T618-,T619-,G620-,G621-,G622-,A623-,T624-,G625-,G626-,C627-,A628-,T629-,C630-,A631-,G632-,C633-,G634-,C635-,T636-,G637-,G638-,T639-,T640-,T641-,C642-,G643-,C644-,G645-,T646-,A647-,C648-,T649-,C650-,T651-,C652-,A653-,C654-,T655-,C656-,C657-,A658-,A659-,A660-,C661-,G662-,T663-,A664-,C665-,C666-,G667-,A668-,C669-,G670-,A671-,G672-,C673-,A674-,G675-,A676-,A677-,T678-,A679-,G680-,T681-,G682-,T683-,T684-,C685-,C686-,G687-,G688-,C689-,A690-,C691-,T692-,G693-,G694-,G695-,T696-,C697-,G698-,T699-,G700-,G701-,C702-,G703-,A704-,C705-,A706-,A707-,C708-,G709-,C710-,T711-,G712-,A713-,A714-,A715-,C716-,C717-,T718-,A719-,C720-,A721-,C722-,C723-,G724-,G725-,T726-,G727-,G728-,T729-,C730-,T731-,G732-,A733-,A734-,A735-,T736-,A737-,C738-,G739-,A740-,C741-,G742-,C743-,C744-,A745-,A746-,C747-,A748-,A749-,C750-,A751-,T752-,C753-,T754-,A755-,C756-,C757-,T758-,G759-,G760-,C761-,C762-,T763-,C764-,T765-,C766-,A767-,G768-,T769-,A770-,C771-,A772-,C773-,C774-,C775-,A776-,G777-,A778-,C779-,C780-,T781-,A782-,C783-,A784-,A785-,C786-,G787-,C788-,A789-,A790-,C791-,T792-,C793-,G794-,C795-,G796-,C797-,C798-,G799-,G800-,T801-,T802-,C803-,C804-,C805-,T806-,G807-,G808-,G809-,C810-,T811-,T812-,T813-,G814-,C815-,A816-,A817-,A818-,C819-,A820-,A821-,A822-,G823-,C824-,G825-,C826-,A827-,G828-,A829-,A830-,C831-,T832-,T833-,C834-,G835-,A836-,A837-,G838-,T839-,G840-,G841-,T842-,T843-,G844-,C845-,T846-,C847-,A848-,G849-,T850-,A851-,C852-,C853-,A854-,G855-,T856-,T857-,C858-,G859-,A860-,C861-,T862-,T863-		chromosome	truncated	17.2131	20.5829	1
OmpK36	MG576847.1 Klebsiella pneumoniae strain 1015440 OmpK36 (ompK36) gene, complete cds	1098	366	366	RDAA01000001.1RDAA01.1.fsa_nt_chr_3593	3887097	3888215	-1	1119	373	6	373	C546T,G547A,T573C,T574G,G575C,G576T,A577C,G578T,C579G,C591T,C603T,C618T,T621C,T624C,G626A,G627T,T657G,C671A,A674G,G678T,A685C,G688T,C695A,A696T,C697A,T698A,G699A,T702C,C759T,C768G,T769A,A778C,C801T,G802T,C803T,G805A,T829A,C830T,C831T,C832A,T833G,G834C,C837T,A843T,G852A,T906C,T936C,C937A,G939C,G942A,C948T,A964C,C966G,C1053A,A1057G,G1058A,C1059T,C1065T,C1068T,A1069C,A1070G,C1074T	T690-,C691-,C692-,C943-,G944-,C945-	-548C,-549T,-550T,-551C,-552T,-553C,-807C,-808G,-809G,-810C,-811A,-812A,-813C,-814G,-815G,-816A,-817G,-818A,-819A,-820T,-821C,-822T,-823G,-824A,-825T,-826T,-827C	chromosome	truncated	91.2	91.5556	1
OmpK36	MG576847.1 Klebsiella pneumoniae strain 1015440 OmpK36 (ompK36) gene, complete cds	1098	366	366	RDAB01000009.1RDAB01.1.fsa_nt_chr_395	429623	430747	-1	1125	375	6	375	C552T,G553A,T579C,T580G,G581C,G582T,A583C,G584T,C585G,C597T,C609T,C624T,T627C,T630C,G632A,G633T,T663G,C677A,A680G,G684T,A691C,G694T,C701A,A702T,C703A,T704A,G705A,T708C,C717T,C765T,C774G,T775A,C807T,G808T,C809T,G811A,T835A,C836T,C837T,C838A,T839G,G840C,C843T,A849T,G858A,T912C,G915A,T936A,T942C,C943A,G945C,G948A,C954T,A970C,C972G,C1059A,A1063G,G1064A,C1065T,C1071T,C1074T,A1075C,A1076G,C1080T	T696-,C697-,C698-,C949-,G950-,C951-	-402C,-403G,-404A,-405C,-406A,-407C,-554C,-555T,-556T,-557C,-558T,-559C,-813C,-814G,-815G,-816C,-817A,-818A,-819C,-820G,-821G,-822A,-823G,-824A,-825A,-826T,-827C,-828T,-829G,-830A,-831T,-832T,-833C	chromosome	truncated	90.9814	90.893	1
OmpK36	MG576847.1 Klebsiella pneumoniae strain 1015440 OmpK36 (ompK36) gene, complete cds	1098	366	366	RDAC01000001.1RDAC01.1.fsa_nt_chr_4131	4221958	4223061	-1	1104	368	3	368	G532C,T533C,C534G,G558T,G574A,G575C,T576C,T577G,G578C,G579C,A580T,G581T,C582G,C600T,T602A,C606T,C609T,C621T,T624C,T627C,G629A,G630T,G654A,C661A,A673C,C674T,C675T,A677G,G681C,T687C,T690C,G691A,T692A,T693G,C695T,T735C,T772A,A798G,T801C,A825T,T888C,G924A,G972A	C925-,G926-,C927-	-548C,-549T,-550C,-551T,-552G,-553T,-554C,-555T,-556C	chromosome	truncated	95.393	95.0316	1
OmpK36	MG576847.1 Klebsiella pneumoniae strain 1015440 OmpK36 (ompK36) gene, complete cds	1098	366	366	RDAD01000001.1RDAD01.1.fsa_nt_chr_3753	3768374	3769477	-1	1104	368	3	368	G558T,G574A,G575C,T576C,T577G,G578C,G579C,A580T,G581T,C582G,C600T,T602A,C606T,C609T,C621T,T624C,T627C,G629A,G630T,G654A,C661A,A673C,C674T,C675T,A677G,G681C,T687C,T690C,G691A,T692A,T693G,C695T,T735C,C753G,T772A,A798G,T801C,A825T,T888C,G924A,C1038T,G1049A	C925-,G926-,C927-	-548C,-549T,-550C,-551T,-552G,-553T,-554C,-555T,-556C	chromosome	truncated	95.393	95.122	1
OmpK36	MG576847.1 Klebsiella pneumoniae strain 1015440 OmpK36 (ompK36) gene, complete cds	1098	366	366	RDAE01000001.1RDAE01.1.fsa_nt_chr_2705	2496757	2497869	-1	1113	371	0	371	T726C,T763A,C805T,A816T,A817G,T879C,G906A,G907A,T909C,G913C,C916A,G917A,C918T,G934A,G935A,A960G,C1038T,C1041A,A1045G,G1046A,C1053T,C1056T,C1059A		-919A,-920A,-921C,-922T,-923T,-924C,-925A,-926C,-927A,-928G,-929G,-930T,-931G,-932T,-933A	chromosome	truncated	96.2264	96.5858	1
OmpK36	MG576847.1 Klebsiella pneumoniae strain 1015440 OmpK36 (ompK36) gene, complete cds	1098	366	366	RDAF01000004.1RDAF01.1.fsa_nt_chr_2186	1530534	1531058	-1	715	78	383	78	A571T,G572T,C573G,C591T,T593A,C597T,C600T,C612T,T615C,T618C,G620A,G621T,G645A,C652A,A664C,C666T,G672C,T678C,T681C,C686T,T726C,C744G,T763A,A789G,T792C,A816T,T879C,G915A,C1029T,G1040A	A1-,T2-,G3-,A4-,A5-,A6-,G7-,T8-,T9-,A10-,A11-,A12-,G13-,T14-,A15-,C16-,T17-,G18-,T19-,C20-,C21-,C22-,T23-,C24-,C25-,T26-,G27-,G28-,T29-,A30-,C31-,C32-,G33-,G34-,C35-,T36-,C37-,T38-,G39-,C40-,T41-,G42-,G43-,T44-,A45-,G46-,C47-,A48-,G49-,G50-,C51-,G52-,C53-,A54-,G55-,C56-,A57-,A58-,A59-,T60-,G61-,C62-,G63-,G64-,C65-,T66-,G67-,A68-,A69-,A70-,T71-,T72-,T73-,A74-,T75-,A76-,A77-,C78-,A79-,A80-,A81-,G82-,A83-,C84-,G85-,G86-,C87-,A88-,A89-,C90-,A91-,A92-,A93-,T94-,T95-,A96-,G97-,A98-,C99-,C100-,T101-,G102-,T103-,A104-,C105-,G106-,G107-,T108-,A109-,A110-,A111-,A112-,T113-,T114-,G115-,A116-,C117-,G118-,G119-,T120-,C121-,T122-,G123-,C124-,A125-,C126-,T127-,A128-,C129-,T130-,T131-,C132-,T133-,C134-,T135-,G136-,A137-,C138-,G139-,A140-,C141-,A142-,A143-,G144-,A145-,G146-,C147-,G148-,T149-,C150-,G151-,A152-,C153-,G154-,G155-,C156-,G157-,A158-,C159-,C160-,A161-,G162-,A163-,C164-,C165-,T166-,A167-,C168-,A359-,C360-,G361-,A362-,C363-,G364-,T365-,A366-,A367-,C368-,G369-,T370-,C371-,C372-,T373-,G374-,G375-,A376-,C377-,C378-,G379-,A380-,C381-,G382-,T383-,T384-,C385-,T386-,G387-,C388-,C389-,G390-,G391-,A392-,A393-,T394-,T395-,C396-,G397-,G398-,C399-,G400-,G401-,C402-,G403-,A404-,C405-,A406-,C407-,C408-,T409-,A410-,C411-,G412-,G413-,T414-,T415-,C416-,T417-,G418-,A419-,C420-,A421-,A422-,C423-,T424-,T425-,C426-,C427-,T428-,G429-,C430-,A431-,G432-,T433-,C434-,C435-,C436-,G437-,T438-,G439-,C440-,T441-,A442-,A443-,C444-,G445-,G446-,C447-,G448-,T449-,T450-,G451-,C452-,A453-,A454-,C455-,C456-,T457-,A458-,C459-,C460-,G461-,T462-,A463-,A464-,C465-,T466-,C467-,T468-,G469-,A470-,T471-,T472-,T473-,C474-,T475-,T476-,C477-,G478-,G479-,T480-,C481-,T482-,G483-,G484-,T485-,T486-,G487-,A488-,C489-,G490-,G491-,C492-,C493-,T494-,G495-,A496-,A497-,C498-,T499-,T500-,T501-,G502-,C503-,T504-,C505-,T506-,G507-,C508-,A509-,G510-,T511-,A512-,T513-,C514-,A515-,G516-,G517-,G518-,T519-,A520-,A521-,A522-,A523-,A524-,C525-,G526-,G527-,C528-,A529-,G530-,C531-,G532-,T533-,C534-,A535-,G536-,C537-,G538-,G539-,C540-,G541-,A542-,A543-,G544-,G545-,C546-,G547-,C548-,G549-,A550-,C551-,C552-,A553-,A554-,C555-,A556-,A557-,C558-,G559-,G560-,T561-,C562-,G563-,T564-,G565-,G566-,T567-,T568-,G569-,G570-,C665N,C916-,G917-,C918-		chromosome	truncated	18.0328	62.2951	1
OmpK36	MG576847.1 Klebsiella pneumoniae strain 1015440 OmpK36 (ompK36) gene, complete cds	1098	366	366	RDAG01000001.1RDAG01.1.fsa_nt_chr_871	761172	762275	-1	1104	368	3	368	G558T,G574A,G575C,T576C,T577G,G578C,G579C,A580T,G581T,C582G,C600T,T602A,C606T,C609T,C621T,T624C,T627C,G629A,G630T,G654A,C661A,A673C,C674T,C675T,A677G,G681C,T687C,T690C,G691A,T692A,T693G,C695T,T735C,C753G,T772A,A798G,T801C,A825T,T888C,G924A,G1049A	C925-,G926-,C927-	-548C,-549T,-550C,-551T,-552G,-553T,-554C,-555T,-556C	chromosome	truncated	95.393	95.2123	1
OmpK36	MG576847.1 Klebsiella pneumoniae strain 1015440 OmpK36 (ompK36) gene, complete cds	1098	366	366	RDAH01000001.1RDAH01.1.fsa_nt_chr_1858	1671725	1672870	-1	1146	382	3	382	A4G,A5C,G7A,T8C,T9A,A10G,A11T,T14C,A15T,G600T,G616A,G617C,T618C,T619G,G620C,G621C,A622T,G623T,C624G,C642T,T644A,C648T,C651T,C663T,T666C,T669C,G671A,G672T,G696A,C703A,A715C,C716T,C717T,A719G,G723C,T729C,T732C,G733A,T734A,T735G,C737T,T777C,C795G,T814A,A840G,T843C,A867T,T930C,G966A,G1091A	C967-,G968-,C969-	-17G,-18A,-19A,-20G,-21G,-22T,-23G,-24T,-25G,-26A,-27G,-28G,-29G,-30T,-31G,-32T,-33C,-34G,-35G,-36T,-37G,-38C,-39G,-40G,-41G,-42C,-43G,-44C,-45A,-46C,-47G,-48T,-49A,-50G,-51G,-52T,-53C,-54C,-55C,-56A,-57G,-58G,-590C,-591T,-592C,-593T,-594G,-595T,-596C,-597T,-598C	chromosome	truncated	90.3394	90.9487	1
OmpK36	MG576847.1 Klebsiella pneumoniae strain 1015440 OmpK36 (ompK36) gene, complete cds	1098	366	366	RDAI01000005.1RDAI01.1.fsa_nt_chr_1046	1013308	1014411	-1	1104	368	3	368	G532C,T533C,C534G,G558T,G574A,G575C,T576C,T577G,G578C,G579C,A580T,G581T,C582G,C600T,T602A,C606T,C609T,C621T,T624C,T627C,G629A,G630T,G654A,C661A,A673C,C674T,C675T,A677G,G681C,T687C,T690C,G691A,T692A,T693G,C695T,T735C,T772A,A798G,T801C,A825T,T888C,G924A,G972A	C925-,G926-,C927-	-548C,-549T,-550C,-551T,-552G,-553T,-554C,-555T,-556C	chromosome	truncated	95.393	95.0316	1
OmpK36	MG576847.1 Klebsiella pneumoniae strain 1015440 OmpK36 (ompK36) gene, complete cds	1098	366	366	RDAJ01000001.1RDAJ01.1.fsa_nt_chr_3157	3352344	3353447	-1	1104	368	3	368	G558T,G574A,G575C,T576C,T577G,G578C,G579C,A580T,G581T,C582G,C600T,T602A,C606T,C609T,C621T,T624C,T627C,G629A,G630T,G654A,C661A,A673C,C674T,C675T,A677G,G681C,T687C,T690C,G691A,T692A,T693G,C695T,T735C,C753G,T772A,A798G,T801C,A825T,T888C,G924A,C1038T,G1049A	C925-,G926-,C927-	-548C,-549T,-550C,-551T,-552G,-553T,-554C,-555T,-556C	chromosome	truncated	95.393	95.122	1
OmpK36	MG576847.1 Klebsiella pneumoniae strain 1015440 OmpK36 (ompK36) gene, complete cds	1098	366	366	RDAK01000005.1RDAK01.1.fsa_nt_chr_3717	3918773	3919876	1	1104	368	3	368	G558T,G574A,G575C,T576C,T577G,G578C,G579C,A580T,G581T,C582G,C600T,T602A,C606T,C609T,C621T,T624C,T627C,G629A,G630T,G654A,C661A,A673C,C674T,C675T,A677G,G681C,T687C,T690C,G691A,T692A,T693G,C695T,T735C,C753G,T772A,A798G,T801C,A825T,T888C,G924A,C1038T,G1049A	C925-,G926-,C927-	-548C,-549T,-550C,-551T,-552G,-553T,-554C,-555T,-556C	chromosome	truncated	95.393	95.122	1
OmpK36	MG576847.1 Klebsiella pneumoniae strain 1015440 OmpK36 (ompK36) gene, complete cds	1098	366	366	RDAL01000006.1RDAL01.1.fsa_nt_chr_6847	5144585	5145703	-1	1119	373	4	373	G558T,G574A,G575C,T576C,T577G,G578C,G579C,A580T,G581T,C582G,C600T,T602A,C606T,C609T,C621T,T624C,T627C,G629A,G630T,G654A,C661A,A673C,C674T,C675T,A677G,G681C,T687C,T690C,G691A,T692A,T693G,C695T,T735C,C753G,T772A,A798G,T801C,A825T,T888C,G924A,C1038T,G1049A	C925-,G926-,C927-,A988-	-548C,-549T,-550C,-551T,-552G,-553T,-554C,-555T,-556C,-1108G,-1109T,-1110T,-1111G,-1112C,-1113A,-1114A,-1115G,-1116C,-1117T,-1118G,-1119C,-1120A,-1121T,-1122A,-1123A	chromosome	truncated	85.2941	93.6776	1
OmpK36	MG576847.1 Klebsiella pneumoniae strain 1015440 OmpK36 (ompK36) gene, complete cds	1098	366	366	RDAM01000001.1RDAM01.1.fsa_nt_chr_1026	1065192	1066295	-1	1104	368	3	368	G558T,G574A,G575C,T576C,T577G,G578C,G579C,A580T,G581T,C582G,C600T,T602A,C606T,C609T,C621T,T624C,T627C,G629A,G630T,G654A,C661A,A673C,C674T,C675T,A677G,G681C,T687C,T690C,G691A,T692A,T693G,C695T,T735C,C753G,T772A,A798G,T801C,A825T,T888C,G924A,C1038T,G1049A	C925-,G926-,C927-	-548C,-549T,-550C,-551T,-552G,-553T,-554C,-555T,-556C	chromosome	truncated	95.393	95.122	1
OmpK36	MG576847.1 Klebsiella pneumoniae strain 1015440 OmpK36 (ompK36) gene, complete cds	1098	366	366	RDAN01000001.1RDAN01.1.fsa_nt_chr_575	622373	622897	-1	957	144	141	144	C22T,C25T,C430T,A571T,G572T,C573G,C591T,T593A,C597T,C600T,C612T,T615C,T618C,G620A,G621T,G645A,C652A,A664C,C665T,C666T,A668G,G672C,T678C,T681C,G682A,T683A,T684G,C686T,T726C,C744G,T763A,A789G,T792C,A816T,T879C,G915A,C1029T,G1040A	T433-,C434-,C435-,C436-,G437-,T438-,G439-,C440-,T441-,A442-,A443-,C444-,G445-,G446-,C447-,G448-,T449-,T450-,G451-,C452-,A453-,A454-,C455-,C456-,T457-,A458-,C459-,C460-,G461-,T462-,A463-,A464-,C465-,T466-,C467-,T468-,G469-,A470-,T471-,T472-,T473-,C474-,T475-,T476-,C477-,G478-,G479-,T480-,C481-,T482-,G483-,G484-,T485-,T486-,G487-,A488-,C489-,G490-,G491-,C492-,C493-,T494-,G495-,A496-,A497-,C498-,T499-,T500-,T501-,G502-,C503-,T504-,C505-,T506-,G507-,C508-,A509-,G510-,T511-,A512-,T513-,C514-,A515-,G516-,G517-,G518-,T519-,A520-,A521-,A522-,A523-,A524-,C525-,G526-,G527-,C528-,A529-,G530-,C531-,G532-,T533-,C534-,A535-,G536-,C537-,G538-,G539-,C540-,G541-,A542-,A543-,G544-,G545-,C546-,G547-,C548-,G549-,A550-,C551-,C552-,A553-,A554-,C555-,A556-,A557-,C558-,G559-,G560-,T561-,C562-,G563-,T564-,G565-,G566-,T567-,T568-,G569-,G570-,C916-,G917-,C918-		chromosome	truncated	39.071	83.6976	1
OmpK36	MG576847.1 Klebsiella pneumoniae strain 1015440 OmpK36 (ompK36) gene, complete cds	1098	366	366	RDAP01000001.1RDAP01.1.fsa_nt_chr_1311	1386424	1387527	-1	1104	368	3	368	C25T,G558T,G574A,G575C,T576C,T577G,G578C,G579C,A580T,G581T,C582G,C600T,T602A,C606T,C609T,C621T,T624C,T627C,G629A,G630T,G654A,C661A,A673C,C674T,C675T,A677G,G681C,T687C,T690C,G691A,T692A,T693G,C695T,T735C,C753G,T772A,A798G,T801C,A825T,T888C,G924A,C1038T,G1049A	C925-,G926-,C927-	-548C,-549T,-550C,-551T,-552G,-553T,-554C,-555T,-556C	chromosome	truncated	95.393	95.0316	1
OmpK36	MG576847.1 Klebsiella pneumoniae strain 1015440 OmpK36 (ompK36) gene, complete cds	1098	366	366	RDAQ01000001.1RDAQ01.1.fsa_nt_chr_876	945835	946938	-1	1104	368	3	368	G558T,G574A,G575C,T576C,T577G,G578C,G579C,A580T,G581T,C582G,C600T,T602A,C606T,C609T,C621T,T624C,T627C,G629A,G630T,G654A,C661A,A673C,C674T,C675T,A677G,G681C,T687C,T690C,G691A,T692A,T693G,C695T,T735C,C753G,T772A,A798G,T801C,A825T,T888C,G924A,C1038T,G1049A	C925-,G926-,C927-	-548C,-549T,-550C,-551T,-552G,-553T,-554C,-555T,-556C	chromosome	truncated	95.393	95.122	1
OmpK36	MG576847.1 Klebsiella pneumoniae strain 1015440 OmpK36 (ompK36) gene, complete cds	1098	366	366	RDAR01000001.1RDAR01.1.fsa_nt_chr_4966	5293322	5294425	-1	1104	368	3	368	G558T,G574A,G575C,T576C,T577G,G578C,G579C,A580T,G581T,C582G,C600T,T602A,C606T,C609T,C621T,T624C,T627C,G629A,G630T,G654A,C661A,A673C,C674T,C675T,A677G,G681C,T687C,T690C,G691A,T692A,T693G,C695T,T735C,C753G,T772A,A798G,T801C,A825T,T888C,G924A,C1038T,G1049A	C925-,G926-,C927-	-548C,-549T,-550C,-551T,-552G,-553T,-554C,-555T,-556C	chromosome	truncated	95.393	95.122	1
OmpK36	MG576847.1 Klebsiella pneumoniae strain 1015440 OmpK36 (ompK36) gene, complete cds	1098	366	366	RDAS01000001.1RDAS01.1.fsa_nt_chr_2484	2578216	2579340	-1	1125	375	6	375	C552T,G553A,T579C,T580G,G581C,G582T,A583C,G584T,C585G,C597T,C609T,C624T,T627C,T630C,G632A,G633T,T663G,C677A,A680G,G684T,A691C,G694T,C701A,A702T,C703A,T704A,G705A,T708C,C717T,C765T,C774G,T775A,C807T,G808T,C809T,G811A,T835A,C836T,C837T,C838A,T839G,G840C,C843T,A849T,G858A,T912C,G915A,T936A,T942C,C943A,G945C,G948A,C954T,A970C,C972G,C1059A,A1063G,G1064A,C1065T,C1071T,C1074T,A1075C,A1076G,C1080T	T696-,C697-,C698-,C949-,G950-,C951-	-402C,-403G,-404A,-405C,-406A,-407C,-554C,-555T,-556T,-557C,-558T,-559C,-813C,-814G,-815G,-816C,-817A,-818A,-819C,-820G,-821G,-822A,-823G,-824A,-825A,-826T,-827C,-828T,-829G,-830A,-831T,-832T,-833C	chromosome	truncated	90.9814	90.893	1
OmpK36	MG576847.1 Klebsiella pneumoniae strain 1015440 OmpK36 (ompK36) gene, complete cds	1098	366	366	RDAT01000001.1RDAT01.1.fsa_nt_chr_2722	2477617	2478729	-1	1113	371	0	371	T726C,C744G,C757T,T763A,A816T,A817G,T879C,G906A,G907A,T909C,G913C,C916A,G917A,C918T,G934A,G935A,C954T,A960G,C1041A,A1045G,G1046A,C1047T,C1053T,C1056T,A1057C,A1058G,C1062T		-919A,-920A,-921C,-922T,-923T,-924C,-925A,-926C,-927A,-928G,-929G,-930T,-931G,-932T,-933A	chromosome	truncated	96.2264	96.2264	1
OmpK36	MG576847.1 Klebsiella pneumoniae strain 1015440 OmpK36 (ompK36) gene, complete cds	1098	366	366	RDAU01000001.1RDAU01.1.fsa_nt_chr_297	326532	327635	1	1104	368	3	368	C168T,G558T,G574A,G575C,T576C,T577G,G578C,G579C,A580T,G581T,C582G,C591T,C600T,T602A,C606T,C621T,T624C,T627C,G629A,G630T,G654A,C661A,A673C,C674T,C675T,A677G,G681C,T687C,T690C,G691A,T692A,T693G,C695T,T735C,C753G,T772A,A798G,T801C,C807T,C813T,A825T,T888C,G924A,G1049A	C925-,G926-,C927-	-548C,-549T,-550C,-551T,-552G,-553T,-554C,-555T,-556C	chromosome	truncated	95.393	94.9413	1
OmpK36	MG576847.1 Klebsiella pneumoniae strain 1015440 OmpK36 (ompK36) gene, complete cds	1098	366	366	RDAW01000001.1RDAW01.1.fsa_nt_chr_4727	4954830	4955933	1	1104	368	3	368	G532C,T533C,C534G,G558T,G574A,G575C,T576C,T577G,G578C,G579C,A580T,G581T,C582G,C600T,T602A,C606T,C609T,C621T,T624C,T627C,G629A,G630T,G654A,C661A,A673C,C674T,C675T,A677G,G681C,T687C,T690C,G691A,T692A,T693G,C695T,T735C,C753G,T772A,A798G,T801C,C807T,C813T,A825T,T888C,G924A,C1041T,G1049A	C925-,G926-,C927-	-548C,-549T,-550C,-551T,-552G,-553T,-554C,-555T,-556C	chromosome	truncated	95.122	94.6703	1
OmpK36	MG576847.1 Klebsiella pneumoniae strain 1015440 OmpK36 (ompK36) gene, complete cds	1098	366	366	RDAX01000002.1RDAX01.1.fsa_nt_chr_1835	1650836	1651111	-1	672	165	426	165	C939T,A945G,C1023T,C1026A,A1030G,G1031A,C1038T,C1041T,C1044A	C371-,A497-,C498-,T499-,T500-,T501-,G502-,C503-,T504-,C505-,T506-,G507-,C508-,A509-,G510-,T511-,A512-,T513-,C514-,A515-,G516-,G517-,G518-,T519-,A520-,A521-,A522-,A523-,A524-,C525-,G526-,G527-,C528-,A529-,G530-,C531-,G532-,T533-,C534-,A535-,G536-,C537-,G538-,G539-,C540-,G541-,A542-,A543-,G544-,G545-,C546-,G547-,C548-,G549-,A550-,C551-,C552-,A553-,A554-,C555-,A556-,A557-,C558-,G559-,G560-,T561-,C562-,G563-,T564-,G565-,G566-,T567-,T568-,G569-,G570-,A571-,G572-,C573-,A574-,A575-,A576-,C577-,A578-,G579-,A580-,A581-,C582-,G583-,G584-,C585-,G586-,A587-,C588-,G589-,G590-,C591-,T592-,T593-,C594-,G595-,G596-,C597-,A598-,C599-,C600-,T601-,C602-,T603-,C604-,T605-,G606-,A607-,C608-,C609-,T610-,A611-,C612-,G613-,A614-,T615-,A616-,T617-,T618-,T619-,G620-,G621-,G622-,A623-,T624-,G625-,G626-,C627-,A628-,T629-,C630-,A631-,G632-,C633-,G634-,C635-,T636-,G637-,G638-,T639-,T640-,T641-,C642-,G643-,C644-,G645-,T646-,A647-,C648-,T649-,C650-,T651-,C652-,A653-,C654-,T655-,C656-,C657-,A658-,A659-,A660-,C661-,G662-,T663-,A664-,C665-,C666-,G667-,A668-,C669-,G670-,A671-,G672-,C673-,A674-,G675-,A676-,A677-,T678-,A679-,G680-,T681-,G682-,T683-,T684-,C685-,C686-,G687-,G688-,C689-,A690-,C691-,T692-,G693-,G694-,G695-,T696-,C697-,G698-,T699-,G700-,G701-,C702-,G703-,A704-,C705-,A706-,A707-,C708-,G709-,C710-,T711-,G712-,A713-,A714-,A715-,C716-,C717-,T718-,A719-,C720-,A721-,C722-,C723-,G724-,G725-,T726-,G727-,G728-,T729-,C730-,T731-,G732-,A733-,A734-,A735-,T736-,A737-,C738-,G739-,A740-,C741-,G742-,C743-,C744-,A745-,A746-,C747-,A748-,A749-,C750-,A751-,T752-,C753-,T754-,A755-,C756-,C757-,T758-,G759-,G760-,C761-,C762-,T763-,C764-,T765-,C766-,A767-,G768-,T769-,A770-,C771-,A772-,C773-,C774-,C775-,A776-,G777-,A778-,C779-,C780-,T781-,A782-,C783-,A784-,A785-,C786-,G787-,C788-,A789-,A790-,C791-,T792-,C793-,G794-,C795-,G796-,C797-,C798-,G799-,G800-,T801-,T802-,C803-,C804-,C805-,T806-,G807-,G808-,G809-,C810-,T811-,T812-,T813-,G814-,C815-,A816-,A817-,A818-,C819-,A820-,A821-,A822-,G823-,C824-,G825-,C826-,A827-,G828-,A829-,A830-,C831-,T832-,T833-,C834-,G835-,A836-,A837-,G838-,T839-,G840-,G841-,T842-,T843-,G844-,C845-,T846-,C847-,A848-,G849-,T850-,A851-,C852-,C853-,A854-,G855-,T856-,T857-,C858-,G859-,A860-,C861-,T862-,T863-,C864-,G865-,G866-,T867-,C868-,T869-,G870-,C871-,G872-,T873-,C874-,C875-,G876-,T877-,C878-,T879-,G880-,T881-,G882-,G883-,C884-,T885-,T886-,A887-,C888-,C889-,T890-,G891-,C892-,A893-,G894-,T895-,C896-,T897-,A898-,A899-,A900-,G901-,G902-,T903-,A904-,A905-,G906-,G907-,A908-,T909-,C910-,T911-,G912-,G913-,A914-,G915-,C916-,G917-,C918-,G919-,G920-,C921-		chromosome	truncated	37.1585	60.3825	1
OmpK36	MG576847.1 Klebsiella pneumoniae strain 1015440 OmpK36 (ompK36) gene, complete cds	1098	366	366	RDAY01000001.1RDAY01.1.fsa_nt_chr_1905	2034133	2035254	1	1122	374	0	374	G532C,T533C,C534G,G558T,G574A,G575C,T576C,T577G,G578C,G579C,A580T,G581T,C582G,C600T,T602A,C606T,C609T,C621T,T624C,T627C,G629A,G630T,G654A,C661A,A673C,C674T,C675T,A677G,G681C,T687C,T690C,G691A,T692A,T693G,C695T,T735C,C753G,T772A,A825T,A826G,T888C,G915A,G916A,T918C,G922C,C925A,G926A,C927T,G943A,G944A,A969G,C1047T,C1050A,A1054G,G1055A,C1062T,C1065T,C1068A		-548C,-549T,-550C,-551T,-552G,-553T,-554C,-555T,-556C,-928A,-929A,-930C,-931T,-932T,-933C,-934A,-935C,-936A,-937G,-938G,-939T,-940G,-941T,-942A	chromosome	truncated	92.246	92.6916	1
OmpK36	MG576847.1 Klebsiella pneumoniae strain 1015440 OmpK36 (ompK36) gene, complete cds	1098	366	366	RDAZ01000001.1RDAZ01.1.fsa_nt_chr_447	265083	265688	1	787	196	311	196	A524C,C525G,A932G	G527-,C528-,A529-,G530-,C531-,G532-,T533-,C534-,A535-,G536-,C537-,G538-,G539-,C540-,G541-,A542-,A543-,G544-,G545-,C546-,G547-,C548-,G549-,A550-,C551-,C552-,A553-,A554-,C555-,A556-,A557-,C558-,G559-,G560-,T561-,C562-,G563-,T564-,G565-,G566-,T567-,T568-,G569-,G570-,A571-,G572-,C573-,A574-,A575-,A576-,C577-,A578-,G579-,A580-,A581-,C582-,G583-,G584-,C585-,G586-,A587-,C588-,G589-,G590-,C591-,T592-,T593-,C594-,G595-,G596-,C597-,A598-,C599-,C600-,T601-,C602-,T603-,C604-,T605-,G606-,A607-,C608-,C609-,T610-,A611-,C612-,G613-,A614-,T615-,A616-,T617-,T618-,T619-,G620-,G621-,G622-,A623-,T624-,G625-,G626-,C627-,A628-,T629-,C630-,A631-,G632-,C633-,G634-,C635-,T636-,G637-,G638-,T639-,T640-,T641-,C642-,G643-,C644-,G645-,T646-,A647-,C648-,T649-,C650-,T651-,C652-,A653-,C654-,T655-,C656-,C657-,A658-,A659-,A660-,C661-,G662-,T663-,A664-,C665-,C666-,G667-,A668-,C669-,G670-,A671-,G672-,C673-,A674-,G675-,A676-,A677-,T678-,A679-,G680-,T681-,G682-,T683-,T684-,C685-,C686-,G687-,G688-,C689-,A690-,C691-,T692-,G693-,G694-,G695-,T696-,C697-,G698-,T699-,G700-,G701-,C702-,G703-,A704-,C705-,A706-,A707-,C708-,G709-,C710-,T711-,G712-,A713-,A714-,A715-,C716-,C717-,T718-,A719-,C720-,A721-,C722-,C723-,G724-,G725-,T726-,G727-,G728-,T729-,C730-,T731-,G732-,A733-,A734-,A735-,T736-,A737-,C738-,G739-,A740-,C741-,G742-,C743-,C744-,A745-,A746-,C747-,A748-,A749-,C750-,A751-,T752-,C753-,T754-,A755-,C756-,C757-,T758-,G759-,G760-,C761-,C762-,T763-,C764-,T765-,C766-,A767-,G768-,T769-,A770-,C771-,A772-,C773-,C774-,C775-,A776-,G777-,A778-,C779-,C780-,T781-,A782-,C783-,A784-,A785-,C786-,G787-,C788-,A789-,A790-,C791-,T792-,C793-,G794-,C795-,G796-,C797-,C798-,G799-,G800-,T801-,T802-,C803-,C804-,C805-,T806-,G807-,G808-,G809-,C810-,T811-,T812-,T813-,G814-,C815-,A816-,A817-,A818-,C819-,A820-,A821-,A822-,G823-,C824-,G825-,C826-,A827-,G828-,A829-,A830-,C831-,T832-,T833-,C834-,G835-,A836-,A837-		chromosome	truncated	49.1803	71.4026	1
OmpK36	MG576847.1 Klebsiella pneumoniae strain 1015440 OmpK36 (ompK36) gene, complete cds	1098	366	366	RDBA01000001.1RDBA01.1.fsa_nt_chr_2313	2212428	2213378	1	1065	317	43	317	G532C,T533C,C534G,G549T,G574A,G575C,T576C,T577G,G578C,G579C,A580T,G581T,C582G,C600T,T602A,C606T,C609T,C621T,T624C,T627C,G629A,G630T,G654A,C661A,A673C,C674T,C675T,A677G,G681C,T687C,T690C,G691A,T692A,T693G,C695T	A941-,A953-,A954-,T955-,A956-,T957-,G958-,T959-,T960-,G961-,A962-,C963-,G964-,T965-,T966-,G967-,G968-,C969-,G970-,C971-,G972-,A973-,C974-,C975-,T976-,A977-,C978-,T979-,A980-,C981-,T982-,T983-,C984-,A985-,A986-,C987-,A988-,A989-,A990-,A991-,A992-,C993-	-550C,-551T,-552G,-553T,-554C,-555T,-556C,-557C,-558T,-994-	chromosome	truncated	81.0298	92.2383	1
OmpK36	MG576847.1 Klebsiella pneumoniae strain 1015440 OmpK36 (ompK36) gene, complete cds	1098	366	366	RDBB01000001.1RDBB01.1.fsa_nt_chr_3311	3603719	3604810	-1	1092	364	6	364	T471C,T513C,T567C,T568G,G569C,G570T,A571C,G572A,C573G,C597T,C604G,G606A,C609T,C612T,T615C,T618C,G620T,G621T,C642T,T651C,C657T,G672T,T678C,G680A,T684C,C686T,C689T,A690T,C697A,G698A,T699C,T726C,T763A,A789G,T792C,C798T,C804T,A816T,G825C,T879C,G915A,C1002T	T681-,G682-,T683-,C916-,G917-,C918-		chromosome	truncated	96.7213	95.6284	1
OmpK36	MG576847.1 Klebsiella pneumoniae strain 1015440 OmpK36 (ompK36) gene, complete cds	1098	366	366	RDBC01000001.1RDBC01.1.fsa_nt_chr_1302	1369369	1370487	-1	1119	373	6	373	C546T,G547A,T573C,T574G,G575C,G576T,A577C,G578T,C579G,C591T,C603T,C618T,T621C,T624C,G626A,G627T,T657G,C671A,A674G,G678T,A685C,G688T,C695A,A696T,C697A,T698A,G699A,T702C,C759T,C768G,T769A,C801T,G802T,C803T,G805A,T829A,C830T,C831T,C832A,T833G,G834C,C837T,A843T,G852A,T906C,G909A,T936C,C937A,G939C,G942A,C948T,A964C,C966G,C1053A,A1057G,G1058A,C1059T,C1065T,C1068T,A1069C,A1070G,C1074T	T690-,C691-,C692-,C943-,G944-,C945-	-548C,-549T,-550T,-551C,-552T,-553C,-807C,-808G,-809G,-810C,-811A,-812A,-813C,-814G,-815G,-816A,-817G,-818A,-819A,-820T,-821C,-822T,-823G,-824A,-825T,-826T,-827C	chromosome	truncated	91.4667	91.5556	1
OmpK36	MG576847.1 Klebsiella pneumoniae strain 1015440 OmpK36 (ompK36) gene, complete cds	1098	366	366	RDBD01000001.1RDBD01.1.fsa_nt_chr_325	196426	197007	1	1040	184	58	184	C168T,C573G,C612T,T615C,T618C,G620A,G645A,C652A,A664C,C665T,C666T,A668G,G672C,T678C,T681C,G682A,T683A,T684G,C686T,T726C,C744G,C750T,T763A,A789G,T792C,C798T,C804T,A816T,T879C,G915A,G1040A	G516-,G517-,G518-,T519-,A520-,A521-,A522-,A523-,A524-,C525-,G526-,G527-,C528-,A529-,G530-,C531-,G532-,T533-,C534-,A535-,G536-,C537-,G538-,G539-,C540-,G541-,A542-,A543-,G544-,G545-,C546-,G547-,C548-,G549-,A550-,C551-,C552-,A553-,A554-,C555-,A556-,A557-,C558-,G559-,G560-,T561-,C562-,G563-,T564-,G565-,G566-,T567-,T568-,G569-,G570-,A571N,T593N,C597N,G621N,C916-,G917-,C918-		chromosome	truncated	47.541	91.5301	1
OmpK36_variant	RDAY01000001.1RDAY01.1.fsa_nt_chr_1905	1122	374	374	RDAY01000001.1RDAY01.1.fsa_nt_chr_1905	2034133	2035254	1	1122	374	0	374				chromosome	present	100	100	1
OmpK36_variant	RDAY01000001.1RDAY01.1.fsa_nt_chr_1905	1122	374	374	Scaffold13_1FK2624.fsa_nt_chr_32	29927	31024	-1	1098	366	24	366	C532G,C533T,G534C,T558G,A574G,C575G,C576T,G577T,C578G,C579G,T580A,T581G,G582C,T600C,A602T,T606C,T609C,T621C,C624T,C627T,A629G,T630G,A654G,A661C,C673A,T674C,T675C,G677A,C681G,C687T,C690T,A691G,A692T,G693T,T695C,C735T,G753C,A772T,T825A,G826A,C888T,A915G,A916G,C918T,C922G,A925C,A926G,T927C,A943G,A944G,G969A,T1047C,A1050C,G1054A,A1055G,T1062C,T1065C,A1068C	C548-,T549-,C550-,T551-,G552-,T553-,C554-,T555-,C556-,A928-,A929-,C930-,T931-,T932-,C933-,A934-,C935-,A936-,G937-,G938-,T939-,G940-,T941-,A942-		chromosome	truncated	92.246	92.6916	1
OmpK36_variant	RDAY01000001.1RDAY01.1.fsa_nt_chr_1905	1122	374	374	Scaffold13_1FK2723.fsa_nt_chr_105	105752	106849	-1	1098	366	24	366	C532G,C533T,G534C,T558G,A574G,C575G,C576T,G577T,C578G,C579G,T580A,T581G,G582C,T600C,A602T,T606C,T609C,T621C,C624T,C627T,A629G,T630G,A654G,A661C,C673A,T674C,T675C,G677A,C681G,C687T,C690T,A691G,A692T,G693T,T695C,C735T,G753C,A772T,T825A,G826A,C888T,A915G,A916G,C918T,C922G,A925C,A926G,T927C,A943G,A944G,G969A,T1047C,A1050C,G1054A,A1055G,T1062C,T1065C,A1068C	C548-,T549-,C550-,T551-,G552-,T553-,C554-,T555-,C556-,A928-,A929-,C930-,T931-,T932-,C933-,A934-,C935-,A936-,G937-,G938-,T939-,G940-,T941-,A942-		chromosome	truncated	92.246	92.6916	1
OmpK36_variant	RDAY01000001.1RDAY01.1.fsa_nt_chr_1905	1122	374	374	Scaffold12_1FK2820.fsa_nt_chr_106	105752	106012	-1	816	272	306	272	C532G,C533T,G534C,T549G,C550A,T551C,G552C,T553A,C554A,T555C,C888T,A915G,A916G,C918T,C922G,A925C,A926G,T927C,T1047C,A1050C,A1055G,T1065C	C556-,C557-,T558-,A559-,C560-,C561-,A562-,A563-,C564-,A565-,A566-,C567-,G568-,G569-,T570-,C571-,G572-,T573-,A574-,C575-,C576-,G577-,C578-,C579-,T580-,T581-,G582-,A583-,A584-,A585-,C586-,A587-,G588-,A589-,A590-,C591-,G592-,G593-,C594-,G595-,A596-,C597-,G598-,G599-,T600-,T601-,A602-,C603-,G604-,G605-,T606-,A607-,C608-,T609-,T610-,C611-,T612-,C613-,T614-,G615-,A616-,C617-,C618-,T619-,A620-,T621-,G622-,A623-,C624-,A625-,T626-,C627-,T628-,A629-,T630-,G631-,A632-,T633-,G634-,G635-,C636-,A637-,T638-,C639-,A640-,G641-,C642-,G643-,C644-,T645-,G646-,G647-,T648-,T649-,T650-,C651-,G652-,C653-,A654-,T655-,A656-,C657-,T658-,C659-,T660-,A661-,A662-,C663-,T664-,C665-,C666-,A667-,A668-,A669-,C670-,G671-,T672-,C673-,T674-,T675-,G676-,G677-,C678-,G679-,A680-,C681-,C682-,A683-,G684-,A685-,A686-,C687-,A688-,G689-,C690-,A691-,A692-,G693-,C694-,T695-,G696-,G697-,C698-,A699-,C700-,T701-,G702-,G703-,G704-,T705-,C706-,G707-,T708-,G709-,G710-,C711-,G712-,A713-,C714-,A715-,A716-,C717-,G718-,C719-,T720-,G721-,A722-,A723-,A724-,C725-,C726-,T727-,A728-,C729-,A730-,C731-,C732-,G733-,G734-,C735-,G736-,G737-,T738-,C739-,T740-,G741-,A742-,A743-,A744-,T745-,A746-,C747-,G748-,A749-,C750-,G751-,C752-,G753-,A754-,A755-,C756-,A757-,A758-,C759-,A760-,T761-,C762-,T763-,A764-,C765-,C766-,T767-,G768-,G769-,C770-,C771-,A772-,C773-,T774-,C775-,A776-,G777-,T778-,A779-,C780-,A781-,C782-,C783-,C784-,A785-,G786-,A787-,C788-,C789-,T790-,A791-,C792-,A793-,A794-,C795-,G796-,C797-,A798-,A799-,C800-,T801-,C802-,G803-,C804-,G805-,C806-,C807-,G808-,G809-,T810-,T811-,C812-,C813-,C814-,T815-,G816-,G817-,G818-,C819-,T820-,T821-,T822-,G823-,C824-,T825-,G826-,A827-,C828-,A829-,A830-,A831-,G832-,C833-,G834-,C835-,A836-,G837-,A838-,A839-,C840-,T841-,T842-,C843-,G844-,A845-,A846-,A928-,A929-,C930-,T931-,T932-,C933-,A934-,C935-,A936-,G937-,G938-,T939-,G940-,T941-,A942-,G969N,T1062N,A1068N		chromosome	truncated	70.0535	70.4991	1
OmpK36_variant	RDAY01000001.1RDAY01.1.fsa_nt_chr_1905	1122	374	374	RCZQ01000004.1RCZQ01.1.fsa_nt_chr_2102	1398918	1400015	-1	1098	366	24	366	G210A,C532G,C533T,G534C,T558G,A574G,C575G,C576T,G577T,C578G,C579G,T580A,T581G,G582C,T600C,A602T,T606C,T609C,T621C,C624T,C627T,A629G,T630G,A654G,A661C,C673A,T674C,T675C,G677A,C681G,C687T,C690T,A691G,A692T,G693T,T695C,C735T,G753C,A772T,T825A,G826A,C888T,A915G,A916G,C918T,C922G,A925C,A926G,T927C,A943G,A944G,G969A	C548-,T549-,C550-,T551-,G552-,T553-,C554-,T555-,C556-,A928-,A929-,C930-,T931-,T932-,C933-,A934-,C935-,A936-,G937-,G938-,T939-,G940-,T941-,A942-		chromosome	truncated	93.0481	93.2264	1
OmpK36_variant	RDAY01000001.1RDAY01.1.fsa_nt_chr_1905	1122	374	374	RCZR01000001.1RCZR01.1.fsa_nt_chr_2648	1633944	1634525	1	585	174	539	174	A520T,C532G,G534C	A586-,A587-,C588-,A589-,G590-,A591-,A592-,C593-,G594-,G595-,C596-,G597-,A598-,C599-,G600-,G601-,T602-,T603-,A604-,C605-,G606-,G607-,T608-,A609-,C610-,T611-,T612-,C613-,T614-,C615-,T616-,G617-,A618-,C619-,C620-,T621-,A622-,T623-,G624-,A625-,C626-,A627-,T628-,C629-,T630-,A631-,T632-,G633-,A634-,T635-,G636-,G637-,C638-,A639-,T640-,C641-,A642-,G643-,C644-,G645-,C646-,T647-,G648-,G649-,T650-,T651-,T652-,C653-,G654-,C655-,A656-,T657-,A658-,C659-,T660-,C661-,T662-,A663-,A664-,C665-,T666-,C667-,C668-,A669-,A670-,A671-,C672-,G673-,T674-,C675-,T676-,T677-,G678-,G679-,C680-,G681-,A682-,C683-,C684-,A685-,G686-,A687-,A688-,C689-,A690-,G691-,C692-,A693-,A694-,G695-,C696-,T697-,G698-,G699-,C700-,A701-,C702-,T703-,G704-,G705-,G706-,T707-,C708-,G709-,T710-,G711-,G712-,C713-,G714-,A715-,C716-,A717-,A718-,C719-,G720-,C721-,T722-,G723-,A724-,A725-,A726-,C727-,C728-,T729-,A730-,C731-,A732-,C733-,C734-,G735-,G736-,C737-,G738-,G739-,T740-,C741-,T742-,G743-,A744-,A745-,A746-,T747-,A748-,C749-,G750-,A751-,C752-,G753-,C754-,G755-,A756-,A757-,C758-,A759-,A760-,C761-,A762-,T763-,C764-,T765-,A766-,C767-,C768-,T769-,G770-,G771-,C772-,C773-,A774-,C775-,T776-,C777-,A778-,G779-,T780-,A781-,C782-,A783-,C784-,C785-,C786-,A787-,G788-,A789-,C790-,C791-,T792-,A793-,C794-,A795-,A796-,C797-,G798-,C799-,A800-,A801-,C802-,T803-,C804-,G805-,C806-,G807-,C808-,C809-,G810-,G811-,T812-,T813-,C814-,C815-,C816-,T817-,G818-,G819-,G820-,C821-,T822-,T823-,T824-,G825-,C826-,T827-,G828-,A829-,C830-,A831-,A832-,A833-,G834-,C835-,G836-,C837-,A838-,G839-,A840-,A841-,C842-,T843-,T844-,C845-,G846-,A847-,A848-,G849-,T850-,G851-,G852-,T853-,T854-,G855-,C856-,T857-,C858-,A859-,G860-,T861-,A862-,C863-,C864-,A865-,G866-,T867-,T868-,C869-,G870-,A871-,C872-,T873-,T874-,C875-,G876-,G877-,T878-,C879-,T880-,G881-,C882-,G883-,T884-,C885-,C886-,G887-,T888-,C889-,C890-,G891-,T892-,G893-,G894-,C895-,T896-,T897-,A898-,C899-,C900-,T901-,G902-,C903-,A904-,G905-,T906-,C907-,T908-,A909-,A910-,A911-,G912-,G913-,T914-,A915-,A916-,A917-,A918-,A919-,C920-,C921-,T922-,G923-,C924-,A925-,G926-,A927-,A928-,T929-,A930-,A931-,C932-,T933-,T934-,C935-,A936-,C937-,A938-,G939-,G940-,T941-,G942-,T943-,A944-,A945-,A946-,C947-,T948-,A949-,C950-,G951-,G952-,C953-,G954-,A955-,C956-,C957-,A958-,G959-,G960-,A961-,C962-,A963-,T964-,C965-,C966-,T967-,G968-,A969-,A970-,G971-,T972-,A973-,T974-,G975-,T976-,T977-,G978-,A979-,C980-,G981-,T982-,T983-,G984-,G985-,C986-,G987-,C988-,G989-,A990-,C991-,C992-,T993-,A994-,C995-,T996-,A997-,C998-,T999-,T1000-,C1001-,A1002-,A1003-,C1004-,A1005-,A1006-,A1007-,A1008-,A1009-,C1010-,A1011-,T1012-,G1013-,T1014-,C1015-,C1016-,A1017-,C1018-,C1019-,T1020-,A1021-,T1022-,G1023-,T1024-,T1025-,G1026-,A1027-,C1028-,T1029-,A1030-,C1031-,A1032-,A1033-,A1034-,A1035-,T1036-,C1037-,A1038-,A1039-,C1040-,C1041-,T1042-,G1043-,C1044-,T1045-,G1046-,G1047-,A1048-,T1049-,G1050-,A1051-,A1052-,A1053-,A1054-,C1055-,G1056-,A1057-,C1058-,T1059-,T1060-,C1061-,A1062-,C1063-,T1064-,C1065-,G1066-,T1067-,A1068-,A1069-,A1070-,G1071-,C1072-,C1073-,G1074-,G1075-,T1076-,A1077-,T1078-,C1079-,T1080-,C1081-,T1082-,A1083-,C1084-,C1085-,G1086-,A1087-,C1088-,G1089-,A1090-,C1091-,G1092-,T1093-,G1094-,G1095-,T1096-,T1097-,G1098-,C1099-,A1100-,C1101-,T1102-,G1103-,G1104-,G1105-,C1106-,C1107-,T1108-,G1109-,G1110-,T1111-,T1112-,T1113-,A1114-,C1115-,C1116-,A1117-,G1118-,T1119-,T1120-,C1121-,T1122-,A1123-,A1124-	-550G,-551A	chromosome	truncated	46.5241	51.6014	1
OmpK36_variant	RDAY01000001.1RDAY01.1.fsa_nt_chr_1905	1122	374	374	RCZS01000001.1RCZS01.1.fsa_nt_chr_1619	1560307	1560789	1	662	169	460	169	T811A,C812T,C813T,C814A,T815G,G816C,C819T,G826A,G834A,A916G,T1047C,C1056T,A1066C,A1067G,A1068C,C1071T	G369-,T370-,C371-,C372-,T373-,G374-,G375-,A376-,C377-,C378-,G379-,A380-,C381-,G382-,T383-,T384-,C385-,T386-,G387-,C388-,C389-,G390-,G391-,A392-,A393-,T394-,T395-,C396-,G397-,G398-,C399-,G400-,G401-,C402-,G403-,A404-,C405-,A406-,C407-,C408-,T409-,A410-,C411-,G412-,G413-,T414-,T415-,C416-,T417-,G418-,A419-,C420-,A421-,A422-,C423-,T424-,T425-,C426-,C427-,T428-,G429-,C430-,A431-,G432-,T433-,C434-,C435-,C436-,G437-,T438-,G439-,C440-,T441-,A442-,A443-,C444-,G445-,G446-,C447-,G448-,T449-,T450-,G451-,C452-,A453-,A454-,C455-,C456-,T457-,A458-,C459-,C460-,G461-,T462-,A463-,A464-,C465-,T466-,C467-,T468-,G469-,A470-,T471-,T472-,T473-,C474-,T475-,T476-,C477-,G478-,G479-,T480-,C481-,T482-,G483-,G484-,T485-,T486-,G487-,A488-,C489-,G490-,G491-,C492-,C493-,T494-,G495-,A496-,A497-,C498-,T499-,T500-,T501-,G502-,C503-,T504-,C505-,T506-,G507-,C508-,A509-,G510-,T511-,A512-,T513-,C514-,A515-,G516-,G517-,G518-,T519-,A520-,A521-,A522-,A523-,A524-,C525-,G526-,G527-,C528-,A529-,G530-,C531-,C532-,C533-,G534-,A535-,G536-,C537-,G538-,G539-,C540-,G541-,A542-,A543-,G544-,G545-,C546-,G547-,C548-,T549-,C550-,T551-,G552-,T553-,C554-,T555-,C556-,C557-,T558-,A559-,C560-,C561-,A562-,A563-,C564-,A565-,A566-,C567-,G568-,G569-,T570-,C571-,G572-,T573-,A574-,C575-,C576-,G577-,C578-,C579-,T580-,T581-,G582-,A583-,A584-,A585-,C586-,A587-,G588-,A589-,A590-,C591-,G592-,G593-,C594-,G595-,A596-,C597-,G598-,G599-,T600-,T601-,A602-,C603-,G604-,G605-,T606-,A607-,C608-,T609-,T610-,C611-,T612-,C613-,T614-,G615-,A616-,C617-,C618-,T619-,A620-,T621-,G622-,A623-,C624-,A625-,T626-,C627-,T628-,A629-,T630-,G631-,A632-,T633-,G634-,G635-,C636-,A637-,T638-,C639-,A640-,G641-,C642-,G643-,C644-,T645-,G646-,G647-,T648-,T649-,T650-,C651-,G652-,C653-,A654-,T655-,A656-,C657-,T658-,C659-,T660-,A661-,A662-,C663-,T664-,C665-,C666-,A667-,A668-,A669-,C670-,G671-,T672-,C673-,T674-,T675-,G676-,G677-,C678-,G679-,A680-,C681-,C682-,A683-,G684-,A685-,A686-,C687-,A688-,G689-,C690-,A691-,A692-,G693-,C694-,T695-,G696-,G697-,C698-,A699-,C700-,T701-,G702-,G703-,G704-,T705-,C706-,G707-,T708-,G709-,G710-,C711-,G712-,A713-,C714-,A715-,A716-,C717-,G718-,C719-,T720-,G721-,A722-,A723-,A724-,C725-,C726-,T727-,A728-,C729-,A730-,C731-,C732-,G733-,G734-,C735-,G736-,G737-,T738-,C739-,T740-,G741-,A742-,A743-,A744-,T745-,A746-,C747-,G748-,A749-,C750-,G751-,C752-,G753-,A754-,A755-,C756-,A757-,A758-,C759-,A760-,T761-,C762-,T763-,A764-,C765-,C766-,T767-,G768-,G769-,C770-,C771-,A772-,C773-,T774-,C775-,A776-,G777-,T778-,A779-,C780-,A781-,C782-,C783-,C784-,A785-,G786-,A787-,C788-,C789-,T790-,A791-,C792-,A793-,A794-,C795-,G796-,C797-,A798-,A799-,C800-,T801-,C802-,G803-,C804-,G805-,C806-,C807-,G808-,G809-,T810-,G891N,A915N,C919N,G921-,C922-,A923-,G924-,A925-,A926-,T927-,A928-,A929-,C930-,T931-,T932-,C933-,A934-,C935-,A936-,G937-,G938-,T941N,A944N,A961N,G969N		chromosome	truncated	35.8289	56.9519	1
OmpK36_variant	RDAY01000001.1RDAY01.1.fsa_nt_chr_1905	1122	374	374	RCZT01000002.1RCZT01.1.fsa_nt_chr_1517	1429974	1430954	-1	981	312	141	312	C124G,A125T,C126G,T127C,A128C,C532G,C533T,G534C,A798G,T801C,G826A,A915G,A916G,C918T,T941A,A943G,A944G,G969A,T1047C,A1050C,C1053T,G1054A,A1055G,T1062C,G1064A,T1065C,A1068C,T1106C	A1-,T2-,G3-,A4-,A5-,A6-,G7-,T8-,T9-,A10-,A11-,A12-,G13-,T14-,A15-,C16-,T17-,G18-,T19-,C20-,C21-,C22-,T23-,C24-,C25-,T26-,G27-,G28-,T29-,A30-,C31-,C32-,G33-,G34-,C35-,T36-,C37-,T38-,G39-,C40-,T41-,G42-,G43-,T44-,A45-,G46-,C47-,A48-,G49-,G50-,C51-,G52-,C53-,A54-,G55-,C56-,A57-,A58-,A59-,T60-,G61-,C62-,G63-,G64-,C65-,T66-,G67-,A68-,A69-,A70-,T71-,T72-,T73-,A74-,T75-,A76-,A77-,C78-,A79-,A80-,A81-,G82-,A83-,C84-,G85-,G86-,C87-,A88-,A89-,C90-,A91-,A92-,A93-,T94-,T95-,A96-,G97-,A98-,C99-,C100-,T101-,G102-,T103-,A104-,C105-,G106-,G107-,T108-,A109-,A110-,A111-,A112-,T113-,T114-,G115-,A116-,C117-,G118-,G119-,T120-,C121-,T122-,G123-,C922-,A923-,G924-,A925-,A926-,T927-,A928-,A929-,C930-,T931-,T932-,C933-,A934-,C935-,A936-,G937-,G938-,T939-		chromosome	truncated	80.7487	85.1291	1
OmpK36_variant	RDAY01000001.1RDAY01.1.fsa_nt_chr_1905	1122	374	374	RCZU01000001.1RCZU01.1.fsa_nt_chr_3663	3927119	3928213	1	1095	365	27	365	A256G,C257T,A262G,C264T,T265A,C267T,A268G,G269A,G271A,T273G,G277T,A279C,A300G,C303T,T312C,C324T,A354T,A357T,A366G,G369T,T417C,C459T,T471C,T504C,T513C,G516A,C532G,C533T,G534C,G545A,G547A,C557T,T558G,A574G,C575G,C579T,T580C,T581A,T600C,A602T,T606C,T609C,T612C,C613G,G615A,C618T,C624T,A629G,T630G,T633C,A654T,T660C,A661C,C666T,C673A,T674C,G677A,C678T,G689A,C698T,C711T,A715G,C729T,C735T,G753C,A772T,T825A,G826A,C888T,A915G,A916G,C918T,C922G,A925C,A926G,T927C,A943G,A944G,G969A,T1047C,A1050C,G1054A,A1055G,T1062C,T1065C,A1068C	C548-,T549-,C550-,T551-,G552-,T553-,C554-,T555-,C556-,A691-,A692-,G693-,A928-,A929-,C930-,T931-,T932-,C933-,A934-,C935-,A936-,G937-,G938-,T939-,G940-,T941-,A942-		chromosome	truncated	89.8396	89.9287	1
OmpK36_variant	RDAY01000001.1RDAY01.1.fsa_nt_chr_1905	1122	374	374	RCZV01000001.1RCZV01.1.fsa_nt_chr_324	321772	322875	1	1104	368	18	368	C532G,C533T,G534C,A798G,T801C,G826A,A915G,A916G,C918T,T941A,A943G,A944G,G969A,T1047C,A1050C,C1053T,G1054A,A1055G,T1062C,G1064A,T1065C,A1068C	C922-,A923-,G924-,A925-,A926-,T927-,A928-,A929-,C930-,T931-,T932-,C933-,A934-,C935-,A936-,G937-,G938-,T939-		chromosome	truncated	95.9893	96.4349	1
OmpK36_variant	RDAY01000001.1RDAY01.1.fsa_nt_chr_1905	1122	374	374	RCZW01000001.1RCZW01.1.fsa_nt_chr_3918	4076534	4077637	1	1104	368	18	368	C532G,C533T,G534C,A798G,T801C,G826A,A915G,A916G,C918T,T941A,A943G,A944G,G969A,T1047C,A1050C,C1053T,G1054A,A1055G,T1062C,G1064A,T1065C,A1068C	C922-,A923-,G924-,A925-,A926-,T927-,A928-,A929-,C930-,T931-,T932-,C933-,A934-,C935-,A936-,G937-,G938-,T939-		chromosome	truncated	95.9893	96.4349	1
OmpK36_variant	RDAY01000001.1RDAY01.1.fsa_nt_chr_1905	1122	374	374	RCZX01000003.1RCZX01.1.fsa_nt_chr_976	731820	732251	-1	584	124	538	124	C819T,G826A,G834A,G891A,A915G,A916G,C919A,T939C,T941A,A943G,A944G,C945T,A961C,C963G,G969A,T1047C,C1056T,A1066C,A1067G,A1068C,C1071T	G223-,C299-,A300-,G301-,G302-,C303-,C304-,T305-,G306-,A307-,A308-,A309-,T310-,T311-,T312-,G313-,G314-,C315-,G316-,A317-,C318-,G319-,C320-,G321-,G322-,G323-,C324-,T325-,C326-,T327-,T328-,T329-,C330-,G331-,A332-,C333-,T334-,A335-,C336-,G337-,G338-,T339-,C340-,G341-,T342-,A343-,A344-,C345-,T346-,A347-,C348-,G349-,G350-,C351-,G352-,T353-,A354-,G355-,T356-,A357-,T358-,A359-,C360-,G361-,A362-,C363-,G364-,T365-,A366-,A367-,C368-,G369-,T370-,C371-,C372-,T373-,G374-,G375-,A376-,C377-,C378-,G379-,A380-,C381-,G382-,T383-,T384-,C385-,T386-,G387-,C388-,C389-,G390-,G391-,A392-,A393-,T394-,T395-,C396-,G397-,G398-,C399-,G400-,G401-,C402-,G403-,A404-,C405-,A406-,C407-,C408-,T409-,A410-,C411-,G412-,G413-,T414-,T415-,C416-,T417-,G418-,A419-,C420-,A421-,A422-,C423-,T424-,T425-,C426-,C427-,T428-,G429-,C430-,A431-,G432-,T433-,C434-,C435-,C436-,G437-,T438-,G439-,C440-,T441-,A442-,A443-,C444-,G445-,G446-,C447-,G448-,T449-,T450-,G451-,C452-,A453-,A454-,C455-,C456-,T457-,A458-,C459-,C460-,G461-,T462-,A463-,A464-,C465-,T466-,C467-,T468-,G469-,A470-,T471-,T472-,T473-,C474-,T475-,T476-,C477-,G478-,G479-,T480-,C481-,T482-,G483-,G484-,T485-,T486-,G487-,A488-,C489-,G490-,G491-,C492-,C493-,T494-,G495-,A496-,A497-,C498-,T499-,T500-,T501-,G502-,C503-,T504-,C505-,T506-,G507-,C508-,A509-,G510-,T511-,A512-,T513-,C514-,A515-,G516-,G517-,G518-,T519-,A520-,A521-,A522-,A523-,A524-,C525-,G526-,G527-,C528-,A529-,G530-,C531-,C532-,C533-,G534-,A535-,G536-,C537-,G538-,G539-,C540-,G541-,A542-,A543-,G544-,G545-,C546-,G547-,C548-,T549-,C550-,T551-,G552-,T553-,C554-,T555-,C556-,C557-,T558-,A559-,C560-,C561-,A562-,A563-,C564-,A565-,A566-,C567-,G568-,G569-,T570-,C571-,G572-,T573-,A574-,C575-,C576-,G577-,C578-,C579-,T580-,T581-,G582-,A583-,A584-,A585-,C586-,A587-,G588-,A589-,A590-,C591-,G592-,G593-,C594-,G595-,A596-,C597-,G598-,G599-,T600-,T601-,A602-,C603-,G604-,G605-,T606-,A607-,C608-,T609-,T610-,C611-,T612-,C613-,T614-,G615-,A616-,C617-,C618-,T619-,A620-,T621-,G622-,A623-,C624-,A625-,T626-,C627-,T628-,A629-,T630-,G631-,A632-,T633-,G634-,G635-,C636-,A637-,T638-,C639-,A640-,G641-,C642-,G643-,C644-,T645-,G646-,G647-,T648-,T649-,T650-,C651-,G652-,C653-,A654-,T655-,A656-,C657-,T658-,C659-,T660-,A661-,A662-,C663-,T664-,C665-,C666-,A667-,A668-,A669-,C670-,G671-,T672-,C673-,T674-,T675-,G676-,G677-,C678-,G679-,A680-,C681-,C682-,A683-,G684-,A685-,A686-,C687-,A688-,G689-,C690-,A691-,A692-,G693-,C694-,T695-,G696-,G697-,C698-,A699-,C700-,T701-,G702-,G703-,G704-,T705-,C706-,G707-,T708-,G709-,G710-,C711-,G712-,A713-,C714-,A715-,A716-,C717-,G718-,C719-,T720-,G721-,A722-,A723-,A724-,C725-,C726-,T727-,A728-,C729-,A730-,C731-,C732-,G733-,G734-,C735-,G736-,G737-,T738-,C739-,T740-,G741-,A742-,A743-,A744-,T745-,A746-,C747-,G748-,A749-,C750-,G751-,C752-,G753-,A754-,A755-,C756-,A757-,A758-,C759-,A760-,T761-,C762-,T763-,A764-,C765-,C766-,T767-,G768-,G769-,C770-,C771-,A772-,C773-,T774-,C775-,A776-,G777-,T778-,A779-,C780-,A781-,C782-,C783-,C784-,A785-,G786-,A787-,C788-,C789-,T790-,A791-,C792-,A793-,A794-,C795-,G796-,C797-,A798-,A799-,C800-,T801-,C802-,G803-,C804-,G805-,C806-,C807-,G808-,G809-,T810-,T811-,C812-,C813-,C814-,T815-,G816-,G817-,G921-,C922-,A923-,G924-,A925-,A926-,T927-,A928-,A929-,C930-,T931-,T932-,C933-,A934-,C935-,A936-,G937-,G938-		chromosome	truncated	24.5989	50.1783	1
OmpK36_variant	RDAY01000001.1RDAY01.1.fsa_nt_chr_1905	1122	374	374	RCZY01000002.1RCZY01.1.fsa_nt_chr_8273	4425235	4426044	1	868	257	254	257	C532G,C533T,G534C,C591T,T609C,A798G,T801C,C807T,C813T,G826A,A915G,A1004G,A1006T,A1007C,C1008T,T1062C,T1065C,T1106C	A1-,T2-,G3-,A4-,A5-,A6-,G7-,T8-,T9-,A10-,A11-,A12-,G13-,T14-,A15-,C16-,T17-,G18-,T19-,C20-,C21-,C22-,T23-,C24-,C25-,T26-,G27-,G28-,T29-,A30-,C31-,C32-,G33-,G34-,C35-,T36-,C37-,T38-,G39-,C40-,T41-,G42-,G43-,T44-,A45-,G46-,C47-,A48-,G49-,G50-,C51-,G52-,C53-,A54-,G55-,C56-,A57-,A58-,A59-,T60-,G61-,C62-,G63-,G64-,C65-,T66-,G67-,A68-,A69-,A70-,T71-,T72-,T73-,A74-,T75-,A76-,A77-,C78-,A79-,A80-,A81-,G82-,A83-,C84-,G85-,G86-,C87-,A88-,A89-,C90-,A91-,A92-,A93-,T94-,T95-,A96-,G97-,A98-,C99-,C100-,T101-,G102-,T103-,A104-,C105-,G106-,G107-,T108-,A109-,A110-,A111-,A112-,T113-,T114-,G115-,A116-,C117-,G118-,G119-,T120-,C121-,T122-,G123-,C124-,A125-,C126-,T127-,A128-,C129-,T130-,T131-,C132-,T133-,C134-,T135-,G136-,A137-,C138-,G139-,A140-,C141-,A142-,A143-,G144-,A145-,G146-,C147-,G148-,T149-,C150-,G151-,A152-,C153-,G154-,G155-,C156-,G157-,A158-,C159-,C160-,A161-,G162-,A163-,C164-,C165-,T166-,A167-,C168-,A916N,C918-,C919-,T920-,G921-,C922-,A923-,G924-,A925-,A926-,T927-,A928-,A929-,C930-,T931-,T932-,C933-,A934-,C935-,A936-,G937-,G938-,T939-,G940-,T941-,A942-,A943-,A944-,C945-,T946-,A947-,C948-,G949-,G950-,C951-,G952-,A953-,C954-,C955-,A956-,G957-,G958-,A959-,C960-,A961-,T962-,C963-,C964-,T965-,G966-,A967-,A968-,G969-,T970-,A971-,T972-,G973-,T974-,T975-,G976-,A977-,C978-,G979-,T980-,T981-,G982-,G983-,C984-,G985-,C986-,G987-,A988-,C989-,C990-,T991-,A992-,C993-,T994-,A995-,C996-,T997-,T998-,C999-,A1000-,A1001-,C1002-,A1003-,G1054N,G1064N,A1068N		chromosome	truncated	66.3102	75.4011	1
OmpK36_variant	RDAY01000001.1RDAY01.1.fsa_nt_chr_1905	1122	374	374	RCZZ01000001.1RCZZ01.1.fsa_nt_chr_42	26414	26791	-1	378	126	744	126	T114G,C117A,G118A,G119C,T122A,G123T,C124T,A125C,T127G,A128T,C129T,C132G,C134T,G136A,A137T,A140C,A142T,A143T,G144A,A145G,G146A,T149G,G151A,C153A,G154A,C156T,A158C,C159T,C160G,A161T,G162C,A163G,T166C,A169C,T174C,G175T,A177G,G178C,G181A,G183A,A184C,A185C,G319A,C320T,G321A,G322A,T327C,T328G,C330G,A332T,C333T,T334C,A335C,C336T,C340T,G341C,A343C,A344C,C345T,A347C,G350C,C351T,T353G,T356C,A357C,T358C,C360G,G361T,A362G,T365C,A367T,C368A,C372A,C533A,G534C,A535G,C537G,G538T,G539T,C540G,G541A,A542T,G545C,G547A,T549C,C550G,C554T,C556T,C557A,T558C,A559T,C560T,C564A,C567T,G568T,G569A,C571G,G572C,T573C,C578G,C579T,T580A,G582C,A583C,A585G,A587G,A943C,C945G,T946C,G952A,A953T,C954G,A956C,G957A,A959G,C960T,A961T,T962C,C964T,T965G,G966C,A967G,A968G,G969C,T970C,G973C,T975C,G976C,C978G,G979C,T980A,T981C,G982C,C984T,G985A,G987A,A988G,C989G,C990T,A992T,T994C,A995C,T1047C,C1056T,A1066C,A1067G,A1068C,C1071T	A1-,T2-,G3-,A4-,A5-,A6-,G7-,T8-,T9-,A10-,A11-,A12-,G13-,T14-,A15-,C16-,T17-,G18-,T19-,C20-,C21-,C22-,T23-,C24-,C25-,T26-,G27-,G28-,T29-,A30-,C31-,C32-,G33-,G34-,C35-,T36-,C37-,T38-,G39-,C40-,T41-,G42-,G43-,T44-,A45-,G46-,C47-,A48-,G49-,G50-,C51-,G52-,C53-,A54-,G55-,C56-,A57-,A58-,A59-,T60-,G61-,C62-,G63-,G64-,C65-,T66-,G67-,A68-,A69-,A70-,T71-,T72-,T73-,A74-,T75-,A76-,A77-,C78-,A79-,A80-,A81-,G82-,A83-,C84-,G85-,G86-,C87-,A88-,A89-,C90-,A91-,A92-,A93-,T94-,T95-,A96-,G97-,A98-,C99-,C100-,T101-,G102-,T103-,A104-,C105-,G106-,G107-,T108-,A109-,A110-,A111-,G190-,A191-,A192-,A193-,C194-,C195-,C196-,A197-,G198-,A199-,T200-,C201-,A202-,A203-,C204-,G205-,A206-,C207-,C208-,A209-,G210-,C211-,T212-,G213-,A214-,C215-,C216-,G217-,G218-,T219-,T220-,A221-,C222-,G223-,G224-,C225-,C226-,A227-,G228-,T229-,G230-,G231-,G232-,A233-,A234-,T235-,A236-,C237-,A238-,A239-,C240-,G241-,T242-,T243-,C244-,A245-,G246-,G247-,C248-,G249-,A250-,A251-,C252-,A253-,A254-,C255-,A256-,C257-,T258-,G259-,A260-,A261-,A262-,G263-,C264-,T265-,C266-,C267-,A268-,G269-,C270-,G271-,A272-,T273-,C274-,A275-,G276-,G277-,C278-,A279-,T280-,G281-,G282-,A283-,C284-,T285-,C286-,G287-,T288-,C289-,T290-,G291-,G292-,C293-,A294-,T295-,T296-,C297-,G298-,C299-,A300-,G301-,G302-,C303-,C304-,T305-,G306-,A307-,A308-,A309-,T310-,T311-,T312-,G313-,G314-,C315-,G316-,A317-,G374-,G375-,A376-,C377-,C378-,G379-,A380-,C381-,G382-,T383-,T384-,C385-,T386-,G387-,C388-,C389-,G390-,G391-,A392-,A393-,T394-,T395-,C396-,G397-,G398-,C399-,G400-,G401-,C402-,G403-,A404-,C405-,A406-,C407-,C408-,T409-,A410-,C411-,G412-,G413-,T414-,T415-,C416-,T417-,G418-,A419-,C420-,A421-,A422-,C423-,T424-,T425-,C426-,C427-,T428-,G429-,C430-,A431-,G432-,T433-,C434-,C435-,C436-,G437-,T438-,G439-,C440-,T441-,A442-,A443-,C444-,G445-,G446-,C447-,G448-,T449-,T450-,G451-,C452-,A453-,A454-,C455-,C456-,T457-,A458-,C459-,C460-,G461-,T462-,A463-,A464-,C465-,T466-,C467-,T468-,G469-,A470-,T471-,T472-,T473-,C474-,T475-,T476-,C477-,G478-,G479-,T480-,C481-,T482-,G483-,G484-,T485-,T486-,G487-,A488-,C489-,G490-,G491-,C492-,C493-,T494-,G495-,A496-,A497-,C498-,T499-,T500-,T501-,G502-,C503-,T504-,C505-,T506-,G507-,C508-,A509-,G510-,T511-,A512-,T513-,C514-,A515-,G516-,G517-,G518-,T519-,A520-,A521-,A522-,A523-,A524-,G588-,A589-,A590-,C591-,G592-,G593-,C594-,G595-,A596-,C597-,G598-,G599-,T600-,T601-,A602-,C603-,G604-,G605-,T606-,A607-,C608-,T609-,T610-,C611-,T612-,C613-,T614-,G615-,A616-,C617-,C618-,T619-,A620-,T621-,G622-,A623-,C624-,A625-,T626-,C627-,T628-,A629-,T630-,G631-,A632-,T633-,G634-,G635-,C636-,A637-,T638-,C639-,A640-,G641-,C642-,G643-,C644-,T645-,G646-,G647-,T648-,T649-,T650-,C651-,G652-,C653-,A654-,T655-,A656-,C657-,T658-,C659-,T660-,A661-,A662-,C663-,T664-,C665-,C666-,A667-,A668-,A669-,C670-,G671-,T672-,C673-,T674-,T675-,G676-,G677-,C678-,G679-,A680-,C681-,C682-,A683-,G684-,A685-,A686-,C687-,A688-,G689-,C690-,A691-,A692-,G693-,C694-,T695-,G696-,G697-,C698-,A699-,C700-,T701-,G702-,G703-,G704-,T705-,C706-,G707-,T708-,G709-,G710-,C711-,G712-,A713-,C714-,A715-,A716-,C717-,G718-,C719-,T720-,G721-,A722-,A723-,A724-,C725-,C726-,T727-,A728-,C729-,A730-,C731-,C732-,G733-,G734-,C735-,G736-,G737-,T738-,C739-,T740-,G741-,A742-,A743-,A744-,T745-,A746-,C747-,G748-,A749-,C750-,G751-,C752-,G753-,A754-,A755-,C756-,A757-,A758-,C759-,A760-,T761-,C762-,T763-,A764-,C765-,C766-,T767-,G768-,G769-,C770-,C771-,A772-,C773-,T774-,C775-,A776-,G777-,T778-,A779-,C780-,A781-,C782-,C783-,C784-,A785-,G786-,A787-,C788-,C789-,T790-,A791-,C792-,A793-,A794-,C795-,G796-,C797-,A798-,A799-,C800-,T801-,C802-,G803-,C804-,G805-,C806-,C807-,G808-,G809-,T810-,T811-,C812-,C813-,C814-,T815-,G816-,G817-,G818-,C819-,T820-,T821-,T822-,G823-,C824-,T825-,G826-,A827-,C828-,A829-,A830-,A831-,G832-,C833-,G834-,C835-,A836-,G837-,A838-,A839-,C840-,T841-,T842-,C843-,G844-,A845-,A846-,G847-,T848-,G849-,G850-,T851-,T852-,G853-,C854-,T855-,C856-,A857-,G858-,T859-,A860-,C861-,C862-,A863-,G864-,T865-,T866-,C867-,G868-,A869-,C870-,T871-,T872-,C873-,G874-,G875-,T876-,C877-,T878-,G879-,C880-,G881-,T882-,C883-,C884-,G885-,T886-,C887-,C888-,G889-,T890-,G891-,G892-,C893-,T894-,T895-,A896-,C897-,C898-,T899-,G900-,C901-,A902-,G903-,T904-,C905-,T906-,A907-,A908-,A909-,G910-,G911-,T912-,A913-,A914-,A915-,A916-,A917-,C918-,C919-,T920-,G921-,C922-,A923-,G924-,A925-,A926-,T927-,A928-,A929-,C930-,T931-,T932-,C933-,A934-,C935-,A936-,G937-,G938-,T939-,G940-,T941-		chromosome	truncated	15.2406	20.4991	1
OmpK36_variant	RDAY01000001.1RDAY01.1.fsa_nt_chr_1905	1122	374	374	RDAA01000001.1RDAA01.1.fsa_nt_chr_3593	3887097	3888215	-1	1119	373	24	373	C532G,C533T,G534C,C546T,G547A,T558G,A574G,C575G,C579T,T580C,C594T,T600C,A602T,T609C,A654G,T660G,A661C,C673A,T674A,T675C,C681T,C687T,A688C,C690T,C694T,C698A,A699T,C700A,T701A,G702A,T705C,C735T,G753C,C762T,C771G,A781C,C804T,G805T,C806T,G808A,T832A,C833T,C834T,C835A,T836G,G837C,C840T,G847A,G855A,A936G,A937G,C940A,T960C,T962A,A964G,A965G,C966T,A982C,C984G,G990A,T1068C,C1077T,A1087C,A1088G,A1089C,C1092T	C550-,T551-,G552-,A691-,A692-,G693-,G942-,C943-,A944-,G945-,A946-,A947-,T948-,A949-,A950-,C951-,T952-,T953-,C954-,A955-,C956-,A957-,G958-,G959-	-810C,-811G,-812G,-813C,-814A,-815A,-816C,-817G,-818G,-819A,-820G,-821A,-822A,-823T,-824C,-825T,-826G,-827A,-828T,-829T,-830C	chromosome	truncated	90.5512	90.2887	1
OmpK36_variant	RDAY01000001.1RDAY01.1.fsa_nt_chr_1905	1122	374	374	RDAB01000009.1RDAB01.1.fsa_nt_chr_395	429623	430747	-1	1125	375	24	375	C538G,C539T,G540C,C552T,G553A,T564G,A580G,C581G,C585T,T586C,C600T,T606C,A608T,T615C,A660G,T666G,A667C,C679A,T680A,T681C,C687T,C693T,A694C,C696T,C700T,C704A,A705T,C706A,T707A,G708A,T711C,C720T,C741T,G759C,C768T,C777G,C810T,G811T,C812T,G814A,T838A,C839T,C840T,C841A,T842G,G843C,C846T,G853A,G861A,G918A,T939A,A942G,A943G,C946A,T966C,T968A,A970G,A971G,C972T,A988C,C990G,G996A,T1074C,C1083T,A1093C,A1094G,A1095C,C1098T	C556-,T557-,G558-,A697-,A698-,G699-,G948-,C949-,A950-,G951-,A952-,A953-,T954-,A955-,A956-,C957-,T958-,T959-,C960-,A961-,C962-,A963-,G964-,G965-	-402C,-403G,-404A,-405C,-406A,-407C,-816C,-817G,-818G,-819C,-820A,-821A,-822C,-823G,-824G,-825A,-826G,-827A,-828A,-829T,-830C,-831T,-832G,-833A,-834T,-835T,-836C	chromosome	truncated	90.3394	89.6432	1
OmpK36_variant	RDAY01000001.1RDAY01.1.fsa_nt_chr_1905	1122	374	374	RDAC01000001.1RDAC01.1.fsa_nt_chr_4131	4221958	4223061	-1	1104	368	18	368	G753C,A798G,T801C,G826A,A915G,A916G,C918T,T941A,A943G,A944G,G969A,G987A,T1047C,A1050C,G1054A,A1055G,T1062C,T1065C,A1068C	C922-,A923-,G924-,A925-,A926-,T927-,A928-,A929-,C930-,T931-,T932-,C933-,A934-,C935-,A936-,G937-,G938-,T939-		chromosome	truncated	96.5241	96.7023	1
OmpK36_variant	RDAY01000001.1RDAY01.1.fsa_nt_chr_1905	1122	374	374	RDAD01000001.1RDAD01.1.fsa_nt_chr_3753	3768374	3769477	-1	1104	368	18	368	C532G,C533T,G534C,A798G,T801C,G826A,A915G,A916G,C918T,T941A,A943G,A944G,G969A,T1047C,A1050C,C1053T,G1054A,A1055G,T1062C,G1064A,T1065C,A1068C	C922-,A923-,G924-,A925-,A926-,T927-,A928-,A929-,C930-,T931-,T932-,C933-,A934-,C935-,A936-,G937-,G938-,T939-		chromosome	truncated	95.9893	96.4349	1
OmpK36_variant	RDAY01000001.1RDAY01.1.fsa_nt_chr_1905	1122	374	374	RDAE01000001.1RDAE01.1.fsa_nt_chr_2705	2496757	2497869	-1	1113	371	9	371	C532G,C533T,G534C,T558G,A574G,C575G,C576T,G577T,C578G,C579G,T580A,T581G,G582C,T600C,A602T,T606C,T609C,T621C,C624T,C627T,A629G,T630G,A654G,A661C,C673A,T674C,T675C,G677A,C681G,C687T,C690T,A691G,A692T,G693T,T695C,G753C,C814T	C548-,T549-,C550-,T551-,G552-,T553-,C554-,T555-,C556-		chromosome	truncated	95.9893	95.9002	1
OmpK36_variant	RDAY01000001.1RDAY01.1.fsa_nt_chr_1905	1122	374	374	RDAF01000004.1RDAF01.1.fsa_nt_chr_2186	1530534	1531058	-1	722	67	400	67	A798G,T801C,G826A,A916G,T1047C,A1050C,C1053T,G1054A,A1055G,T1062C,G1064A,T1065C,A1068C	A1-,T2-,G3-,A4-,A5-,A6-,G7-,T8-,T9-,A10-,A11-,A12-,G13-,T14-,A15-,C16-,T17-,G18-,T19-,C20-,C21-,C22-,T23-,C24-,C25-,T26-,G27-,G28-,T29-,A30-,C31-,C32-,G33-,G34-,C35-,T36-,C37-,T38-,G39-,C40-,T41-,G42-,G43-,T44-,A45-,G46-,C47-,A48-,G49-,G50-,C51-,G52-,C53-,A54-,G55-,C56-,A57-,A58-,A59-,T60-,G61-,C62-,G63-,G64-,C65-,T66-,G67-,A68-,A69-,A70-,T71-,T72-,T73-,A74-,T75-,A76-,A77-,C78-,A79-,A80-,A81-,G82-,A83-,C84-,G85-,G86-,C87-,A88-,A89-,C90-,A91-,A92-,A93-,T94-,T95-,A96-,G97-,A98-,C99-,C100-,T101-,G102-,T103-,A104-,C105-,G106-,G107-,T108-,A109-,A110-,A111-,A112-,T113-,T114-,G115-,A116-,C117-,G118-,G119-,T120-,C121-,T122-,G123-,C124-,A125-,C126-,T127-,A128-,C129-,T130-,T131-,C132-,T133-,C134-,T135-,G136-,A137-,C138-,G139-,A140-,C141-,A142-,A143-,G144-,A145-,G146-,C147-,G148-,T149-,C150-,G151-,A152-,C153-,G154-,G155-,C156-,G157-,A158-,C159-,C160-,A161-,G162-,A163-,C164-,C165-,T166-,A167-,C168-,A366-,A367-,C368-,G369-,T370-,C371-,C372-,T373-,G374-,G375-,A376-,C377-,C378-,G379-,A380-,C381-,G382-,T383-,T384-,C385-,T386-,G387-,C388-,C389-,G390-,G391-,A392-,A393-,T394-,T395-,C396-,G397-,G398-,C399-,G400-,G401-,C402-,G403-,A404-,C405-,A406-,C407-,C408-,T409-,A410-,C411-,G412-,G413-,T414-,T415-,C416-,T417-,G418-,A419-,C420-,A421-,A422-,C423-,T424-,T425-,C426-,C427-,T428-,G429-,C430-,A431-,G432-,T433-,C434-,C435-,C436-,G437-,T438-,G439-,C440-,T441-,A442-,A443-,C444-,G445-,G446-,C447-,G448-,T449-,T450-,G451-,C452-,A453-,A454-,C455-,C456-,T457-,A458-,C459-,C460-,G461-,T462-,A463-,A464-,C465-,T466-,C467-,T468-,G469-,A470-,T471-,T472-,T473-,C474-,T475-,T476-,C477-,G478-,G479-,T480-,C481-,T482-,G483-,G484-,T485-,T486-,G487-,A488-,C489-,G490-,G491-,C492-,C493-,T494-,G495-,A496-,A497-,C498-,T499-,T500-,T501-,G502-,C503-,T504-,C505-,T506-,G507-,C508-,A509-,G510-,T511-,A512-,T513-,C514-,A515-,G516-,G517-,G518-,T519-,A520-,A521-,A522-,A523-,A524-,C525-,G526-,G527-,C528-,A529-,G530-,C531-,C532-,C533-,G534-,A535-,G536-,C537-,G538-,G539-,C540-,G541-,A542-,A543-,G544-,G545-,C546-,G547-,C548-,T549-,C550-,T551-,G552-,T553-,C554-,T555-,C556-,C557-,T558-,A559-,C560-,C561-,A562-,A563-,C564-,A565-,A566-,C567-,G568-,G569-,T570-,C571-,G572-,T573-,A574-,C575-,C576-,G577-,C578-,C579-,A915N,C922-,A923-,G924-,A925-,A926-,T927-,A928-,A929-,C930-,T931-,T932-,C933-,A934-,C935-,A936-,G937-,G938-,T939-,T941N,A944N,A956N,G969N		chromosome	truncated	17.9144	62.7451	1
OmpK36_variant	RDAY01000001.1RDAY01.1.fsa_nt_chr_1905	1122	374	374	RDAG01000001.1RDAG01.1.fsa_nt_chr_871	761172	762275	-1	1104	368	18	368	C532G,C533T,G534C,A798G,T801C,G826A,A915G,A916G,C918T,T941A,A943G,A944G,G969A,T1047C,A1050C,G1054A,A1055G,T1062C,G1064A,T1065C,A1068C	C922-,A923-,G924-,A925-,A926-,T927-,A928-,A929-,C930-,T931-,T932-,C933-,A934-,C935-,A936-,G937-,G938-,T939-		chromosome	truncated	95.9893	96.5241	1
OmpK36_variant	RDAY01000001.1RDAY01.1.fsa_nt_chr_1905	1122	374	374	RDAH01000001.1RDAH01.1.fsa_nt_chr_1858	1671725	1672870	-1	1146	382	18	382	A4G,A5C,G7A,T8C,T9A,A10G,A11T,T14C,A15T,C574G,C575T,G576C,A840G,T843C,G868A,A957G,A958G,C960T,T983A,A985G,A986G,G1011A,T1089C,A1092C,G1096A,A1097G,T1104C,G1106A,T1107C,A1110C	C964-,A965-,G966-,A967-,A968-,T969-,A970-,A971-,C972-,T973-,T974-,C975-,A976-,C977-,A978-,G979-,G980-,T981-	-17G,-18A,-19A,-20G,-21G,-22T,-23G,-24T,-25G,-26A,-27G,-28G,-29G,-30T,-31G,-32T,-33C,-34G,-35G,-36T,-37G,-38C,-39G,-40G,-41G,-42C,-43G,-44C,-45A,-46C,-47G,-48T,-49A,-50G,-51G,-52T,-53C,-54C,-55C,-56A,-57G,-58G	chromosome	truncated	90.9794	92.268	1
OmpK36_variant	RDAY01000001.1RDAY01.1.fsa_nt_chr_1905	1122	374	374	RDAI01000005.1RDAI01.1.fsa_nt_chr_1046	1013308	1014411	-1	1104	368	18	368	G753C,A798G,T801C,G826A,A915G,A916G,C918T,T941A,A943G,A944G,G969A,G987A,T1047C,A1050C,G1054A,A1055G,T1062C,T1065C,A1068C	C922-,A923-,G924-,A925-,A926-,T927-,A928-,A929-,C930-,T931-,T932-,C933-,A934-,C935-,A936-,G937-,G938-,T939-		chromosome	truncated	96.5241	96.7023	1
OmpK36_variant	RDAY01000001.1RDAY01.1.fsa_nt_chr_1905	1122	374	374	RDAJ01000001.1RDAJ01.1.fsa_nt_chr_3157	3352344	3353447	-1	1104	368	18	368	C532G,C533T,G534C,A798G,T801C,G826A,A915G,A916G,C918T,T941A,A943G,A944G,G969A,T1047C,A1050C,C1053T,G1054A,A1055G,T1062C,G1064A,T1065C,A1068C	C922-,A923-,G924-,A925-,A926-,T927-,A928-,A929-,C930-,T931-,T932-,C933-,A934-,C935-,A936-,G937-,G938-,T939-		chromosome	truncated	95.9893	96.4349	1
OmpK36_variant	RDAY01000001.1RDAY01.1.fsa_nt_chr_1905	1122	374	374	RDAK01000005.1RDAK01.1.fsa_nt_chr_3717	3918773	3919876	1	1104	368	18	368	C532G,C533T,G534C,A798G,T801C,G826A,A915G,A916G,C918T,T941A,A943G,A944G,G969A,T1047C,A1050C,C1053T,G1054A,A1055G,T1062C,G1064A,T1065C,A1068C	C922-,A923-,G924-,A925-,A926-,T927-,A928-,A929-,C930-,T931-,T932-,C933-,A934-,C935-,A936-,G937-,G938-,T939-		chromosome	truncated	95.9893	96.4349	1
OmpK36_variant	RDAY01000001.1RDAY01.1.fsa_nt_chr_1905	1122	374	374	RDAL01000006.1RDAL01.1.fsa_nt_chr_6847	5144585	5145703	-1	1119	373	19	373	C532G,C533T,G534C,A798G,T801C,G826A,A915G,A916G,C918T,T941A,A943G,A944G,G969A,T1047C,A1050C,C1053T,G1054A,A1055G,T1062C,G1064A,T1065C,A1068C	C922-,A923-,G924-,A925-,A926-,T927-,A928-,A929-,C930-,T931-,T932-,C933-,A934-,C935-,A936-,G937-,G938-,T939-,A1003-	-1123G,-1124T,-1125T,-1126G,-1127C,-1128A,-1129A,-1130G,-1131C,-1132T,-1133G,-1134C,-1135A,-1136T,-1137A,-1138A	chromosome	truncated	86.5435	94.9912	1
OmpK36_variant	RDAY01000001.1RDAY01.1.fsa_nt_chr_1905	1122	374	374	RDAM01000001.1RDAM01.1.fsa_nt_chr_1026	1065192	1066295	-1	1104	368	18	368	C532G,C533T,G534C,A798G,T801C,G826A,A915G,A916G,C918T,T941A,A943G,A944G,G969A,T1047C,A1050C,C1053T,G1054A,A1055G,T1062C,G1064A,T1065C,A1068C	C922-,A923-,G924-,A925-,A926-,T927-,A928-,A929-,C930-,T931-,T932-,C933-,A934-,C935-,A936-,G937-,G938-,T939-		chromosome	truncated	95.9893	96.4349	1
OmpK36_variant	RDAY01000001.1RDAY01.1.fsa_nt_chr_1905	1122	374	374	RDAN01000001.1RDAN01.1.fsa_nt_chr_575	622373	622897	-1	957	144	165	144	C22T,C25T,C430T,A798G,T801C,G826A,A915G,A916G,C918T,T941A,A943G,A944G,G969A,T1047C,A1050C,C1053T,G1054A,A1055G,T1062C,G1064A,T1065C,A1068C	T433-,C434-,C435-,C436-,G437-,T438-,G439-,C440-,T441-,A442-,A443-,C444-,G445-,G446-,C447-,G448-,T449-,T450-,G451-,C452-,A453-,A454-,C455-,C456-,T457-,A458-,C459-,C460-,G461-,T462-,A463-,A464-,C465-,T466-,C467-,T468-,G469-,A470-,T471-,T472-,T473-,C474-,T475-,T476-,C477-,G478-,G479-,T480-,C481-,T482-,G483-,G484-,T485-,T486-,G487-,A488-,C489-,G490-,G491-,C492-,C493-,T494-,G495-,A496-,A497-,C498-,T499-,T500-,T501-,G502-,C503-,T504-,C505-,T506-,G507-,C508-,A509-,G510-,T511-,A512-,T513-,C514-,A515-,G516-,G517-,G518-,T519-,A520-,A521-,A522-,A523-,A524-,C525-,G526-,G527-,C528-,A529-,G530-,C531-,C532-,C533-,G534-,A535-,G536-,C537-,G538-,G539-,C540-,G541-,A542-,A543-,G544-,G545-,C546-,G547-,C548-,T549-,C550-,T551-,G552-,T553-,C554-,T555-,C556-,C557-,T558-,A559-,C560-,C561-,A562-,A563-,C564-,A565-,A566-,C567-,G568-,G569-,T570-,C571-,G572-,T573-,A574-,C575-,C576-,G577-,C578-,C579-,C922-,A923-,G924-,A925-,A926-,T927-,A928-,A929-,C930-,T931-,T932-,C933-,A934-,C935-,A936-,G937-,G938-,T939-		chromosome	truncated	38.2353	83.3333	1
OmpK36_variant	RDAY01000001.1RDAY01.1.fsa_nt_chr_1905	1122	374	374	RDAP01000001.1RDAP01.1.fsa_nt_chr_1311	1386424	1387527	-1	1104	368	18	368	C25T,C532G,C533T,G534C,A798G,T801C,G826A,A915G,A916G,C918T,T941A,A943G,A944G,G969A,T1047C,A1050C,C1053T,G1054A,A1055G,T1062C,G1064A,T1065C,A1068C	C922-,A923-,G924-,A925-,A926-,T927-,A928-,A929-,C930-,T931-,T932-,C933-,A934-,C935-,A936-,G937-,G938-,T939-		chromosome	truncated	95.9893	96.3458	1
OmpK36_variant	RDAY01000001.1RDAY01.1.fsa_nt_chr_1905	1122	374	374	RDAQ01000001.1RDAQ01.1.fsa_nt_chr_876	945835	946938	-1	1104	368	18	368	C532G,C533T,G534C,A798G,T801C,G826A,A915G,A916G,C918T,T941A,A943G,A944G,G969A,T1047C,A1050C,C1053T,G1054A,A1055G,T1062C,G1064A,T1065C,A1068C	C922-,A923-,G924-,A925-,A926-,T927-,A928-,A929-,C930-,T931-,T932-,C933-,A934-,C935-,A936-,G937-,G938-,T939-		chromosome	truncated	95.9893	96.4349	1
OmpK36_variant	RDAY01000001.1RDAY01.1.fsa_nt_chr_1905	1122	374	374	RDAR01000001.1RDAR01.1.fsa_nt_chr_4966	5293322	5294425	-1	1104	368	18	368	C532G,C533T,G534C,A798G,T801C,G826A,A915G,A916G,C918T,T941A,A943G,A944G,G969A,T1047C,A1050C,C1053T,G1054A,A1055G,T1062C,G1064A,T1065C,A1068C	C922-,A923-,G924-,A925-,A926-,T927-,A928-,A929-,C930-,T931-,T932-,C933-,A934-,C935-,A936-,G937-,G938-,T939-		chromosome	truncated	95.9893	96.4349	1
OmpK36_variant	RDAY01000001.1RDAY01.1.fsa_nt_chr_1905	1122	374	374	RDAS01000001.1RDAS01.1.fsa_nt_chr_2484	2578216	2579340	-1	1125	375	24	375	C538G,C539T,G540C,C552T,G553A,T564G,A580G,C581G,C585T,T586C,C600T,T606C,A608T,T615C,A660G,T666G,A667C,C679A,T680A,T681C,C687T,C693T,A694C,C696T,C700T,C704A,A705T,C706A,T707A,G708A,T711C,C720T,C741T,G759C,C768T,C777G,C810T,G811T,C812T,G814A,T838A,C839T,C840T,C841A,T842G,G843C,C846T,G853A,G861A,G918A,T939A,A942G,A943G,C946A,T966C,T968A,A970G,A971G,C972T,A988C,C990G,G996A,T1074C,C1083T,A1093C,A1094G,A1095C,C1098T	C556-,T557-,G558-,A697-,A698-,G699-,G948-,C949-,A950-,G951-,A952-,A953-,T954-,A955-,A956-,C957-,T958-,T959-,C960-,A961-,C962-,A963-,G964-,G965-	-402C,-403G,-404A,-405C,-406A,-407C,-816C,-817G,-818G,-819C,-820A,-821A,-822C,-823G,-824G,-825A,-826G,-827A,-828A,-829T,-830C,-831T,-832G,-833A,-834T,-835T,-836C	chromosome	truncated	90.3394	89.6432	1
OmpK36_variant	RDAY01000001.1RDAY01.1.fsa_nt_chr_1905	1122	374	374	RDAT01000001.1RDAT01.1.fsa_nt_chr_2722	2477617	2478729	-1	1113	371	9	371	C532G,C533T,G534C,T558G,A574G,C575G,C576T,G577T,C578G,C579G,T580A,T581G,G582C,T600C,A602T,T606C,T609C,T621C,C624T,C627T,A629G,T630G,A654G,A661C,C673A,T674C,T675C,G677A,C681G,C687T,C690T,A691G,A692T,G693T,T695C,C766T,C963T,T1047C,C1056T,A1066C,A1067G,A1068C,C1071T	C548-,T549-,C550-,T551-,G552-,T553-,C554-,T555-,C556-		chromosome	truncated	95.7219	95.3654	1
OmpK36_variant	RDAY01000001.1RDAY01.1.fsa_nt_chr_1905	1122	374	374	RDAU01000001.1RDAU01.1.fsa_nt_chr_297	326532	327635	1	1104	368	18	368	C168T,C532G,C533T,G534C,C591T,T609C,A798G,T801C,C807T,C813T,G826A,A915G,A916G,C918T,T941A,A943G,A944G,G969A,T1047C,A1050C,G1054A,A1055G,T1062C,G1064A,T1065C,A1068C	C922-,A923-,G924-,A925-,A926-,T927-,A928-,A929-,C930-,T931-,T932-,C933-,A934-,C935-,A936-,G937-,G938-,T939-		chromosome	truncated	95.9893	96.0784	1
OmpK36_variant	RDAY01000001.1RDAY01.1.fsa_nt_chr_1905	1122	374	374	RDAV01000001.1RDAV01.1.fsa_nt_chr_1483	1590975	1592072	-1	1098	366	24	366	C105T,C532G,C533T,G534C,T558G,A574G,C575G,C576T,G577T,C578G,C579G,T580A,T581G,G582C,T600C,A602T,T606C,T609C,T621C,C624T,C627T,A629G,T630G,A654G,T660G,A661C,C673A,T674C,T675C,G677A,C681G,C687T,C690T,A691G,A692T,G693T,T695C,C735T,G753C,A772T,T825A,G826A,C888T,A915G,A916G,C918T,C922G,A925C,A926G,T927C,A943G,A944G,G969A,T1047C,A1050C,G1054A,A1055G,T1062C,T1065C,A1068C	C548-,T549-,C550-,T551-,G552-,T553-,C554-,T555-,C556-,A928-,A929-,C930-,T931-,T932-,C933-,A934-,C935-,A936-,G937-,G938-,T939-,G940-,T941-,A942-		chromosome	truncated	92.246	92.5134	1
OmpK36_variant	RDAY01000001.1RDAY01.1.fsa_nt_chr_1905	1122	374	374	RDAW01000001.1RDAW01.1.fsa_nt_chr_4727	4954830	4955933	1	1104	368	18	368	A798G,T801C,C807T,C813T,G826A,A915G,A916G,C918T,T941A,A943G,A944G,G969A,T1047C,A1050C,G1054A,A1055G,C1056T,T1062C,G1064A,T1065C,A1068C	C922-,A923-,G924-,A925-,A926-,T927-,A928-,A929-,C930-,T931-,T932-,C933-,A934-,C935-,A936-,G937-,G938-,T939-		chromosome	truncated	96.2567	96.5241	1
OmpK36_variant	RDAY01000001.1RDAY01.1.fsa_nt_chr_1905	1122	374	374	RDAX01000002.1RDAX01.1.fsa_nt_chr_1835	1650836	1651111	-1	648	216	474	216	C372T	T373-,G374-,G375-,A376-,C377-,C378-,G379-,A380-,C381-,G382-,T383-,T384-,C385-,T386-,G387-,C388-,C389-,G390-,G391-,A392-,A393-,T394-,T395-,C396-,G397-,G398-,C399-,G400-,G401-,C402-,G403-,A404-,C405-,A406-,C407-,C408-,T409-,A410-,C411-,G412-,G413-,T414-,T415-,C416-,T417-,G418-,A419-,C420-,A421-,A422-,C423-,T424-,T425-,C426-,C427-,T428-,G429-,C430-,A431-,G432-,T433-,C434-,C435-,C436-,G437-,T438-,G439-,C440-,T441-,A442-,A443-,C444-,G445-,G446-,C447-,G448-,T449-,T450-,G451-,C452-,A453-,A454-,C455-,C456-,T457-,A458-,C459-,C460-,G461-,T462-,A463-,A464-,C465-,T466-,C467-,T468-,G469-,A470-,T471-,T472-,T473-,C474-,T475-,T476-,C477-,G478-,G479-,T480-,C481-,T482-,G483-,G484-,T485-,T486-,G487-,A488-,C489-,G490-,G491-,C492-,C493-,T494-,G495-,A496-,A497-,C498-,T499-,T500-,T501-,G502-,C503-,T504-,C505-,T506-,G507-,C508-,A509-,G510-,T511-,A512-,T513-,C514-,A515-,G516-,G517-,G518-,T519-,A520-,A521-,A522-,A523-,A524-,C525-,G526-,G527-,C528-,A529-,G530-,C531-,C532-,C533-,G534-,A535-,G536-,C537-,G538-,G539-,C540-,G541-,A542-,A543-,G544-,G545-,C546-,G547-,C548-,T549-,C550-,T551-,G552-,T553-,C554-,T555-,C556-,C557-,T558-,A559-,C560-,C561-,A562-,A563-,C564-,A565-,A566-,C567-,G568-,G569-,T570-,C571-,G572-,T573-,A574-,C575-,C576-,G577-,C578-,C579-,T580-,T581-,G582-,A583-,A584-,A585-,C586-,A587-,G588-,A589-,A590-,C591-,G592-,G593-,C594-,G595-,A596-,C597-,G598-,G599-,T600-,T601-,A602-,C603-,G604-,G605-,T606-,A607-,C608-,T609-,T610-,C611-,T612-,C613-,T614-,G615-,A616-,C617-,C618-,T619-,A620-,T621-,G622-,A623-,C624-,A625-,T626-,C627-,T628-,A629-,T630-,G631-,A632-,T633-,G634-,G635-,C636-,A637-,T638-,C639-,A640-,G641-,C642-,G643-,C644-,T645-,G646-,G647-,T648-,T649-,T650-,C651-,G652-,C653-,A654-,T655-,A656-,C657-,T658-,C659-,T660-,A661-,A662-,C663-,T664-,C665-,C666-,A667-,A668-,A669-,C670-,G671-,T672-,C673-,T674-,T675-,G676-,G677-,C678-,G679-,A680-,C681-,C682-,A683-,G684-,A685-,A686-,C687-,A688-,G689-,C690-,A691-,A692-,G693-,C694-,T695-,G696-,G697-,C698-,A699-,C700-,T701-,G702-,G703-,G704-,T705-,C706-,G707-,T708-,G709-,G710-,C711-,G712-,A713-,C714-,A715-,A716-,C717-,G718-,C719-,T720-,G721-,A722-,A723-,A724-,C725-,C726-,T727-,A728-,C729-,A730-,C731-,C732-,G733-,G734-,C735-,G736-,G737-,T738-,C739-,T740-,G741-,A742-,A743-,A744-,T745-,A746-,C747-,G748-,A749-,C750-,G751-,C752-,G753-,A754-,A755-,C756-,A757-,A758-,C759-,A760-,T761-,C762-,T763-,A764-,C765-,C766-,T767-,G768-,G769-,C770-,C771-,A772-,C773-,T774-,C775-,A776-,G777-,T778-,A779-,C780-,A781-,C782-,C783-,C784-,A785-,G786-,A787-,C788-,C789-,T790-,A791-,C792-,A793-,A794-,C795-,G796-,C797-,A798-,A799-,C800-,T801-,C802-,G803-,C804-,G805-,C806-,C807-,G808-,G809-,T810-,T811-,C812-,C813-,C814-,T815-,G816-,G817-,G818-,C819-,T820-,T821-,T822-,G823-,C824-,T825-,G826-,A827-,C828-,A829-,A830-,A831-,G832-,C833-,G834-,C835-,A836-,G837-,A838-,A839-,C840-,T841-,T842-,C843-,G844-,A845-,A846-		chromosome	truncated	57.754	57.6649	1
OmpK36_variant	RDAY01000001.1RDAY01.1.fsa_nt_chr_1905	1122	374	374	RDAZ01000001.1RDAZ01.1.fsa_nt_chr_447	265083	265688	1	785	210	337	210	A524C,C888T,A915G,A916G,C918T,C922G,A925C,A926G,T927C,A943G,A944G,A956G,T1047C,A1050C,G1054A,A1055G,T1062C,T1065C,A1068C	C525-,G526-,G527-,C528-,A529-,G530-,C531-,C532-,C533-,G534-,A535-,G536-,C537-,G538-,G539-,C540-,G541-,A542-,A543-,G544-,G545-,C546-,G547-,C548-,T549-,C550-,T551-,G552-,T553-,C554-,T555-,C556-,C557-,T558-,A559-,C560-,C561-,A562-,A563-,C564-,A565-,A566-,C567-,G568-,G569-,T570-,C571-,G572-,T573-,A574-,C575-,C576-,G577-,C578-,C579-,T580-,T581-,G582-,A583-,A584-,A585-,C586-,A587-,G588-,A589-,A590-,C591-,G592-,G593-,C594-,G595-,A596-,C597-,G598-,G599-,T600-,T601-,A602-,C603-,G604-,G605-,T606-,A607-,C608-,T609-,T610-,C611-,T612-,C613-,T614-,G615-,A616-,C617-,C618-,T619-,A620-,T621-,G622-,A623-,C624-,A625-,T626-,C627-,T628-,A629-,T630-,G631-,A632-,T633-,G634-,G635-,C636-,A637-,T638-,C639-,A640-,G641-,C642-,G643-,C644-,T645-,G646-,G647-,T648-,T649-,T650-,C651-,G652-,C653-,A654-,T655-,A656-,C657-,T658-,C659-,T660-,A661-,A662-,C663-,T664-,C665-,C666-,A667-,A668-,A669-,C670-,G671-,T672-,C673-,T674-,T675-,G676-,G677-,C678-,G679-,A680-,C681-,C682-,A683-,G684-,A685-,A686-,C687-,A688-,G689-,C690-,A691-,A692-,G693-,C694-,T695-,G696-,G697-,C698-,A699-,C700-,T701-,G702-,G703-,G704-,T705-,C706-,G707-,T708-,G709-,G710-,C711-,G712-,A713-,C714-,A715-,A716-,C717-,G718-,C719-,T720-,G721-,A722-,A723-,A724-,C725-,C726-,T727-,A728-,C729-,A730-,C731-,C732-,G733-,G734-,C735-,G736-,G737-,T738-,C739-,T740-,G741-,A742-,A743-,A744-,T745-,A746-,C747-,G748-,A749-,C750-,G751-,C752-,G753-,A754-,A755-,C756-,A757-,A758-,C759-,A760-,T761-,C762-,T763-,A764-,C765-,C766-,T767-,G768-,G769-,C770-,C771-,A772-,C773-,T774-,C775-,A776-,G777-,T778-,A779-,C780-,A781-,C782-,C783-,C784-,A785-,G786-,A787-,C788-,C789-,T790-,A791-,C792-,A793-,A794-,C795-,G796-,C797-,A798-,A799-,C800-,T801-,C802-,G803-,C804-,G805-,C806-,C807-,G808-,G809-,T810-,T811-,C812-,C813-,C814-,T815-,G816-,G817-,G818-,C819-,T820-,T821-,T822-,G823-,C824-,T825-,G826-,A827-,C828-,A829-,A830-,A831-,G832-,C833-,G834-,C835-,A836-,G837-,A838-,A839-,C840-,T841-,T842-,C843-,G844-,A845-,A846-,A928-,A929-,C930-,T931-,T932-,C933-,A934-,C935-,A936-,G937-,G938-,T939-,G940-,T941-,A942-,G969N		chromosome	truncated	50	68.1818	1
OmpK36_variant	RDAY01000001.1RDAY01.1.fsa_nt_chr_1905	1122	374	374	RDBA01000001.1RDBA01.1.fsa_nt_chr_2313	2212428	2213378	1	1035	345	87	345	C735T,G753C,A772T,T825A,G826A,C888T,A915G,A916G,C918T,T1047C,A1050C,G1054A,A1055G,T1062C,T1065C,A1068C	C922-,A923-,G924-,A925-,A926-,T927-,A928-,A929-,C930-,T931-,T932-,C933-,A934-,C935-,A936-,G937-,G938-,T939-,G940-,T941-,A942-,A943-,A944-,C945-,T946-,A947-,C948-,G949-,G950-,C951-,G952-,A953-,C954-,C955-,A956-,G957-,G958-,A959-,C960-,A961-,T962-,C963-,C964-,T965-,G966-,A967-,A968-,G969-,T970-,A971-,T972-,G973-,T974-,T975-,G976-,A977-,C978-,G979-,T980-,T981-,G982-,G983-,C984-,G985-,C986-,G987-,A988-,C989-,C990-,T991-,A992-,C993-,T994-,A995-,C996-,T997-,T998-,C999-,A1000-,A1001-,C1002-,A1003-,A1004-,A1005-,A1006-,A1007-,C1008-		chromosome	truncated	90.6417	90.82	1
OmpK36_variant	RDAY01000001.1RDAY01.1.fsa_nt_chr_1905	1122	374	374	RDBB01000001.1RDBB01.1.fsa_nt_chr_3311	3603719	3604810	-1	1092	364	30	364	T471C,T513C,C532G,C533T,G534C,T558G,A574G,C575G,C579T,T580C,T581A,T600C,A602T,T609C,C613G,G615A,C618T,A629T,C651T,A654G,T660C,A661C,C666T,C673A,T674C,T675C,G677A,C681T,G689A,C698T,A699T,C706A,G707A,T708C,G753C,A798G,T801C,C807T,C813T,G826A,G834C,A915G,A916G,C918T,T941A,A943G,A944G,G969A,C1026T,T1047C,A1050C,G1054A,A1055G,T1062C,T1065C,A1068C	C548-,T549-,C550-,T551-,G552-,T553-,C554-,T555-,C556-,A691-,A692-,G693-,C922-,A923-,G924-,A925-,A926-,T927-,A928-,A929-,C930-,T931-,T932-,C933-,A934-,C935-,A936-,G937-,G938-,T939-		chromosome	truncated	92.246	92.3351	1
OmpK36_variant	RDAY01000001.1RDAY01.1.fsa_nt_chr_1905	1122	374	374	RDBC01000001.1RDBC01.1.fsa_nt_chr_1302	1369369	1370487	-1	1119	373	24	373	C532G,C533T,G534C,C546T,G547A,T558G,A574G,C575G,C579T,T580C,C594T,T600C,A602T,T609C,A654G,T660G,A661C,C673A,T674A,T675C,C681T,C687T,A688C,C690T,C694T,C698A,A699T,C700A,T701A,G702A,T705C,C735T,G753C,C762T,C771G,C804T,G805T,C806T,G808A,T832A,C833T,C834T,C835A,T836G,G837C,C840T,G847A,G855A,G912A,A936G,A937G,C940A,T960C,T962A,A964G,A965G,C966T,A982C,C984G,G990A,T1068C,C1077T,A1087C,A1088G,A1089C,C1092T	C550-,T551-,G552-,A691-,A692-,G693-,G942-,C943-,A944-,G945-,A946-,A947-,T948-,A949-,A950-,C951-,T952-,T953-,C954-,A955-,C956-,A957-,G958-,G959-	-810C,-811G,-812G,-813C,-814A,-815A,-816C,-817G,-818G,-819A,-820G,-821A,-822A,-823T,-824C,-825T,-826G,-827A,-828T,-829T,-830C	chromosome	truncated	90.8136	90.2887	1
OmpK36_variant	RDAY01000001.1RDAY01.1.fsa_nt_chr_1905	1122	374	374	RDBD01000001.1RDBD01.1.fsa_nt_chr_325	196426	197007	1	585	174	539	174	A520T,C532G,G534C	C168N,A586-,A587-,C588-,A589-,G590-,A591-,A592-,C593-,G594-,G595-,C596-,G597-,A598-,C599-,G600-,G601-,T602-,T603-,A604-,C605-,G606-,G607-,T608-,A609-,C610-,T611-,T612-,C613-,T614-,C615-,T616-,G617-,A618-,C619-,C620-,T621-,A622-,T623-,G624-,A625-,C626-,A627-,T628-,C629-,T630-,A631-,T632-,G633-,A634-,T635-,G636-,G637-,C638-,A639-,T640-,C641-,A642-,G643-,C644-,G645-,C646-,T647-,G648-,G649-,T650-,T651-,T652-,C653-,G654-,C655-,A656-,T657-,A658-,C659-,T660-,C661-,T662-,A663-,A664-,C665-,T666-,C667-,C668-,A669-,A670-,A671-,C672-,G673-,T674-,C675-,T676-,T677-,G678-,G679-,C680-,G681-,A682-,C683-,C684-,A685-,G686-,A687-,A688-,C689-,A690-,G691-,C692-,A693-,A694-,G695-,C696-,T697-,G698-,G699-,C700-,A701-,C702-,T703-,G704-,G705-,G706-,T707-,C708-,G709-,T710-,G711-,G712-,C713-,G714-,A715-,C716-,A717-,A718-,C719-,G720-,C721-,T722-,G723-,A724-,A725-,A726-,C727-,C728-,T729-,A730-,C731-,A732-,C733-,C734-,G735-,G736-,C737-,G738-,G739-,T740-,C741-,T742-,G743-,A744-,A745-,A746-,T747-,A748-,C749-,G750-,A751-,C752-,G753-,C754-,G755-,A756-,A757-,C758-,A759-,A760-,C761-,A762-,T763-,C764-,T765-,A766-,C767-,C768-,T769-,G770-,G771-,C772-,C773-,A774-,C775-,T776-,C777-,A778-,G779-,T780-,A781-,C782-,A783-,C784-,C785-,C786-,A787-,G788-,A789-,C790-,C791-,T792-,A793-,C794-,A795-,A796-,C797-,G798-,C799-,A800-,A801-,C802-,T803-,C804-,G805-,C806-,G807-,C808-,C809-,G810-,G811-,T812-,T813-,C814-,C815-,C816-,T817-,G818-,G819-,G820-,C821-,T822-,T823-,T824-,G825-,C826-,T827-,G828-,A829-,C830-,A831-,A832-,A833-,G834-,C835-,G836-,C837-,A838-,G839-,A840-,A841-,C842-,T843-,T844-,C845-,G846-,A847-,A848-,G849-,T850-,G851-,G852-,T853-,T854-,G855-,C856-,T857-,C858-,A859-,G860-,T861-,A862-,C863-,C864-,A865-,G866-,T867-,T868-,C869-,G870-,A871-,C872-,T873-,T874-,C875-,G876-,G877-,T878-,C879-,T880-,G881-,C882-,G883-,T884-,C885-,C886-,G887-,T888-,C889-,C890-,G891-,T892-,G893-,G894-,C895-,T896-,T897-,A898-,C899-,C900-,T901-,G902-,C903-,A904-,G905-,T906-,C907-,T908-,A909-,A910-,A911-,G912-,G913-,T914-,A915-,A916-,A917-,A918-,A919-,C920-,C921-,T922-,G923-,C924-,A925-,G926-,A927-,A928-,T929-,A930-,A931-,C932-,T933-,T934-,C935-,A936-,C937-,A938-,G939-,G940-,T941-,G942-,T943-,A944-,A945-,A946-,C947-,T948-,A949-,C950-,G951-,G952-,C953-,G954-,A955-,C956-,C957-,A958-,G959-,G960-,A961-,C962-,A963-,T964-,C965-,C966-,T967-,G968-,A969-,A970-,G971-,T972-,A973-,T974-,G975-,T976-,T977-,G978-,A979-,C980-,G981-,T982-,T983-,G984-,G985-,C986-,G987-,C988-,G989-,A990-,C991-,C992-,T993-,A994-,C995-,T996-,A997-,C998-,T999-,T1000-,C1001-,A1002-,A1003-,C1004-,A1005-,A1006-,A1007-,A1008-,A1009-,C1010-,A1011-,T1012-,G1013-,T1014-,C1015-,C1016-,A1017-,C1018-,C1019-,T1020-,A1021-,T1022-,G1023-,T1024-,T1025-,G1026-,A1027-,C1028-,T1029-,A1030-,C1031-,A1032-,A1033-,A1034-,A1035-,T1036-,C1037-,A1038-,A1039-,C1040-,C1041-,T1042-,G1043-,C1044-,T1045-,G1046-,G1047-,A1048-,T1049-,G1050-,A1051-,A1052-,A1053-,A1054-,C1055-,G1056-,A1057-,C1058-,T1059-,T1060-,C1061-,A1062-,C1063-,T1064-,C1065-,G1066-,T1067-,A1068-,A1069-,A1070-,G1071-,C1072-,C1073-,G1074-,G1075-,T1076-,A1077-,T1078-,C1079-,T1080-,C1081-,T1082-,A1083-,C1084-,C1085-,G1086-,A1087-,C1088-,G1089-,A1090-,C1091-,G1092-,T1093-,G1094-,G1095-,T1096-,T1097-,G1098-,C1099-,A1100-,C1101-,T1102-,G1103-,G1104-,G1105-,C1106-,C1107-,T1108-,G1109-,G1110-,T1111-,T1112-,T1113-,A1114-,C1115-,C1116-,A1117-,G1118-,T1119-,T1120-,C1121-,T1122-,A1123-,A1124-	-550G,-551A	chromosome	truncated	46.2567	51.5125	1
OmpK37	KC195784.1 Klebsiella pneumoniae strain JIE2450 clone 2540-K37 OmpK37 (ompK37) gene, complete cds	1125	375	375	Scaffold12_1FK2624.fsa_nt_chr_12	10351	11475	-1	1125	375	0	375	G33A,G598A,G987A			chromosome	present	99.7333	99.7333	1
OmpK37	KC195784.1 Klebsiella pneumoniae strain JIE2450 clone 2540-K37 OmpK37 (ompK37) gene, complete cds	1125	375	375	Scaffold14_1FK2723.fsa_nt_chr_12	10351	11475	-1	1125	375	0	375	G33A,G598A,G987A			chromosome	present	99.7333	99.7333	1
OmpK37	KC195784.1 Klebsiella pneumoniae strain JIE2450 clone 2540-K37 OmpK37 (ompK37) gene, complete cds	1125	375	375	Scaffold13_1FK2820.fsa_nt_chr_12	10351	11475	-1	1125	375	0	375	G33A,G598A,G987A			chromosome	present	99.7333	99.7333	1
OmpK37	KC195784.1 Klebsiella pneumoniae strain JIE2450 clone 2540-K37 OmpK37 (ompK37) gene, complete cds	1125	375	375	RCZQ01000004.1RCZQ01.1.fsa_nt_chr_102	70697	71821	-1	1125	375	0	375	C321T,T453C,T624C,C735A,A781G,A843G,C1102A,T1103C,C1108A,T1109C			chromosome	present	99.2	99.1111	1
OmpK37	KC195784.1 Klebsiella pneumoniae strain JIE2450 clone 2540-K37 OmpK37 (ompK37) gene, complete cds	1125	375	375	RCZU01000001.1RCZU01.1.fsa_nt_chr_4917	5297899	5299023	1	1125	375	0	375	C321T,T453C,T624C,C735A,A781G,A843G			chromosome	present	99.7333	99.4667	1
OmpK37	KC195784.1 Klebsiella pneumoniae strain JIE2450 clone 2540-K37 OmpK37 (ompK37) gene, complete cds	1125	375	375	RCZZ01000001.1RCZZ01.1.fsa_nt_chr_3633	3914150	3915274	-1	1125	375	0	375	C408T,T453C,T465C,A843G			chromosome	present	100	99.6444	1
OmpK37	KC195784.1 Klebsiella pneumoniae strain JIE2450 clone 2540-K37 OmpK37 (ompK37) gene, complete cds	1125	375	375	RDAC01000001.1RDAC01.1.fsa_nt_chr_2713	2831208	2832332	-1	1125	375	0	375	T453C			chromosome	present	100	99.9111	1
OmpK37	KC195784.1 Klebsiella pneumoniae strain JIE2450 clone 2540-K37 OmpK37 (ompK37) gene, complete cds	1125	375	375	RDAE01000001.1RDAE01.1.fsa_nt_chr_1124	1053923	1055047	-1	1125	375	0	375	T453C,T465C,T624C,A843G,G987A			chromosome	present	100	99.5556	1
OmpK37	KC195784.1 Klebsiella pneumoniae strain JIE2450 clone 2540-K37 OmpK37 (ompK37) gene, complete cds	1125	375	375	RDAG01000001.1RDAG01.1.fsa_nt_chr_5318	4754765	4755889	-1	1125	375	0	375	T453C,T465C			chromosome	present	100	99.8222	1
OmpK37	KC195784.1 Klebsiella pneumoniae strain JIE2450 clone 2540-K37 OmpK37 (ompK37) gene, complete cds	1125	375	375	RDAH01000001.1RDAH01.1.fsa_nt_chr_276	244183	245307	-1	1125	375	0	375	T453C,T465C,T1103C			chromosome	present	99.7333	99.7333	1
OmpK37	KC195784.1 Klebsiella pneumoniae strain JIE2450 clone 2540-K37 OmpK37 (ompK37) gene, complete cds	1125	375	375	RDAI01000005.1RDAI01.1.fsa_nt_chr_5040	5037522	5038646	-1	1125	375	0	375	T453C			chromosome	present	100	99.9111	1
OmpK37	KC195784.1 Klebsiella pneumoniae strain JIE2450 clone 2540-K37 OmpK37 (ompK37) gene, complete cds	1125	375	375	RDAN01000001.1RDAN01.1.fsa_nt_chr_4247	4569236	4570360	-1	1125	375	0	375	C336T,T339A,T453C,C597T,T624C,C789T,A843G,G987A,G1110T			chromosome	present	100	99.2	1
OmpK37	KC195784.1 Klebsiella pneumoniae strain JIE2450 clone 2540-K37 OmpK37 (ompK37) gene, complete cds	1125	375	375	RDAU01000001.1RDAU01.1.fsa_nt_chr_1555	1648991	1650115	1	1125	375	0	375	C321T,T453C,T624C,C735A,A781G,A843G			chromosome	present	99.7333	99.4667	1
OmpK37	KC195784.1 Klebsiella pneumoniae strain JIE2450 clone 2540-K37 OmpK37 (ompK37) gene, complete cds	1125	375	375	RDAY01000001.1RDAY01.1.fsa_nt_chr_3209	3454632	3455756	1	1125	375	0	375	T453C,T465C			chromosome	present	100	99.8222	1
OmpK37	KC195784.1 Klebsiella pneumoniae strain JIE2450 clone 2540-K37 OmpK37 (ompK37) gene, complete cds	1125	375	375	RDBD01000001.1RDBD01.1.fsa_nt_chr_2444	1552743	1553867	1	1125	375	0	375	C321T,T453C,T624C,C735A,A781G,A843G,A1000G,T1109C			chromosome	present	99.2	99.2889	1
OmpK37	KC195784.1 Klebsiella pneumoniae strain JIE2450 clone 2540-K37 OmpK37 (ompK37) gene, complete cds	1125	375	375	RCZR01000001.1RCZR01.1.fsa_nt_chr_4882	2928751	2929512	1	762	254	363	254	T453C,T465C,T687A,T693C,A697C,T698A,G699A,A700C,C701A,C703T,G705T,C708T,A709C,G712A,A1057G,T1060C,T1061G,C1062A,A1067C,A1068C,G1069A,C1071A,A1072G,A1073G,G1076A,T1077C,T1079A,C1080A,T1081G,T1083G,A1084G,C1085A,A1088C,T1089C,A1090C,A1091G,C1092G,T1094C,T1097C,C1100G,G1105A	A523-,A688N,G714-,C715-,G716-,C717-,G718-,G719-,C720-,G721-,A722-,T723-,A724-,A725-,A726-,G727-,C728-,G729-,G730-,A731-,A732-,G733-,C734-,C735-,T736-,G737-,G738-,A739-,C740-,C741-,G742-,C743-,C744-,G745-,G746-,C747-,C748-,T749-,G750-,A751-,A752-,G753-,T754-,A755-,C756-,G757-,A758-,C759-,G760-,C761-,C762-,A763-,A764-,C765-,G766-,A767-,T768-,A769-,T770-,C771-,T772-,A773-,C774-,C775-,T776-,G777-,G778-,C779-,G780-,A781-,C782-,C783-,A784-,T785-,G786-,T787-,A788-,C789-,T790-,C791-,T792-,G793-,A794-,A795-,A796-,C797-,C798-,C799-,G800-,C801-,A802-,A803-,T804-,A805-,T806-,G807-,A808-,C809-,C810-,C811-,C812-,G813-,T814-,A815-,C816-,G817-,G818-,C819-,A820-,A821-,T822-,G823-,A824-,C825-,G826-,G827-,C828-,G829-,T830-,G831-,G832-,C833-,C834-,A835-,A836-,T837-,A838-,A839-,A840-,A841-,C842-,A843-,C844-,A845-,A846-,A847-,A848-,C849-,T850-,T851-,C852-,G853-,A854-,A855-,G856-,T857-,C858-,A859-,C860-,C861-,G862-,C863-,G864-,C865-,A866-,G867-,T868-,A869-,T870-,C871-,A872-,G873-,T874-,T875-,C876-,G877-,A878-,C879-,T880-,T881-,C882-,G883-,G884-,C885-,C886-,T887-,G888-,C889-,G890-,T891-,C892-,C893-,G894-,G895-,C896-,C897-,A898-,T899-,C900-,T901-,C902-,C903-,T904-,A905-,C906-,C907-,T908-,G909-,C910-,A911-,G912-,T913-,C914-,C915-,A916-,A917-,A918-,G919-,G920-,C921-,A922-,A923-,A924-,G925-,A926-,T927-,C928-,T929-,G930-,T931-,A932-,C933-,A934-,A935-,T936-,A937-,A938-,C939-,G940-,G941-,C942-,C943-,G944-,C945-,T946-,A947-,T948-,G949-,C950-,C951-,G952-,A953-,T954-,A955-,A956-,A957-,G958-,A959-,T960-,C961-,T962-,G963-,G964-,T965-,C966-,A967-,A968-,A969-,T970-,A971-,T972-,A973-,T974-,G975-,G976-,A977-,C978-,G979-,T980-,T981-,G982-,G983-,C984-,G985-,C986-,G987-,A988-,C989-,C990-,T991-,A992-,T993-,T994-,A995-,C996-,T997-,T998-,C999-,A1000-,A1001-,C1002-,C1003-,G1004-,T1005-,A1006-,A1007-,T1008-,A1009-,T1010-,G1011-,T1012-,C1013-,C1014-,A1015-,C1016-,C1017-,T1018-,A1019-,T1020-,G1021-,T1022-,T1023-,G1024-,A1025-,T1026-,T1027-,A1028-,C1029-,A1030-,A1031-,A1032-,A1033-,T1034-,C1035-,A1036-,A1037-,C1038-,C1039-,T1040-,G1041-,C1042-,T1043-,G1044-,G1045-,A1046-,T1047-,G1048-,G1049-,T1050-,A1051-,A1052-,C1053-,G1054-,A1055-,G1106-,C1107-,C1108-,T1109-,G1110-,G1111-,T1112-,T1113-,T1114-,A1115-,C1116-,C1117-,A1118-,G1119-,T1120-,T1121-,C1122-,T1123-,G1124-,A1125-		chromosome	truncated	51.2	64	1
OmpK37	KC195784.1 Klebsiella pneumoniae strain JIE2450 clone 2540-K37 OmpK37 (ompK37) gene, complete cds	1125	375	375	RCZS01000001.1RCZS01.1.fsa_nt_chr_3023	2906409	2907563	1	1155	385	0	385	T453C,T465C,T624C,T687A,A688G,A689G,T693C,A697C,T698A,G699A,A700C,C701A,C703T,G705T,C708T,A709C,G726C,C727A,G728A,C729A,T735C,A744C,C783T,C822G,G825A,A850G,A851G,A854G,C858T,G859A,G861C,A873G,G1017A		-710A,-711C,-712A,-713C,-714C,-715G,-716A,-717A,-718C,-719G,-720A,-721T,-831C,-832T,-833C,-834T,-835A,-836C,-837C,-838A,-839G,-840C,-841A,-842G,-843T,-844A,-845C,-846C,-847A,-848A	chromosome	truncated	94.8052	94.5455	1
OmpK37	KC195784.1 Klebsiella pneumoniae strain JIE2450 clone 2540-K37 OmpK37 (ompK37) gene, complete cds	1125	375	375	RCZT01000002.1RCZT01.1.fsa_nt_chr_92	74853	76007	-1	1155	385	0	385	T453C,T465C,T624C,C648T,T687A,A688G,A689G,T693C,A697C,T698A,G699A,A700C,C701A,C703T,G705T,C708T,A709C,G726C,C727A,G728A,C729A,T735C,A744C,C783T,C822G,G825A,A850G,A851G,A854G,C858T,G859A,G861C,A873G		-710A,-711C,-712A,-713C,-714C,-715G,-716A,-717A,-718C,-719G,-720A,-721T,-831C,-832T,-833C,-834T,-835A,-836C,-837C,-838A,-839G,-840C,-841A,-842G,-843T,-844A,-845C,-846C,-847A,-848A	chromosome	truncated	94.8052	94.5455	1
OmpK37	KC195784.1 Klebsiella pneumoniae strain JIE2450 clone 2540-K37 OmpK37 (ompK37) gene, complete cds	1125	375	375	RCZV01000001.1RCZV01.1.fsa_nt_chr_1626	1746585	1747739	1	1155	385	0	385	T453C,T465C,T624C,C648T,T687A,A688G,A689G,T693C,A697C,T698A,G699A,A700C,C701A,C703T,G705T,C708T,A709C,G726C,C727A,G728A,C729A,T735C,A744C,C783T,C822G,G825A,A850G,A851G,A854G,C858T,G859A,G861C,A873G		-710A,-711C,-712A,-713C,-714C,-715G,-716A,-717A,-718C,-719G,-720A,-721T,-831C,-832T,-833C,-834T,-835A,-836C,-837C,-838A,-839G,-840C,-841A,-842G,-843T,-844A,-845C,-846C,-847A,-848A	chromosome	truncated	94.8052	94.5455	1
OmpK37	KC195784.1 Klebsiella pneumoniae strain JIE2450 clone 2540-K37 OmpK37 (ompK37) gene, complete cds	1125	375	375	RCZW01000001.1RCZW01.1.fsa_nt_chr_5199	5435182	5436336	1	1155	385	0	385	T453C,T465C,T624C,C648T,T687A,A688G,A689G,T693C,A697C,T698A,G699A,A700C,C701A,C703T,G705T,C708T,A709C,G726C,C727A,G728A,C729A,T735C,A744C,C783T,C822G,G825A,A850G,A851G,A854G,C858T,G859A,G861C,A873G		-710A,-711C,-712A,-713C,-714C,-715G,-716A,-717A,-718C,-719G,-720A,-721T,-831C,-832T,-833C,-834T,-835A,-836C,-837C,-838A,-839G,-840C,-841A,-842G,-843T,-844A,-845C,-846C,-847A,-848A	chromosome	truncated	94.8052	94.5455	1
OmpK37	KC195784.1 Klebsiella pneumoniae strain JIE2450 clone 2540-K37 OmpK37 (ompK37) gene, complete cds	1125	375	375	RCZX01000003.1RCZX01.1.fsa_nt_chr_6032	4742487	4742846	-1	995	128	130	128	T453C,T465C,A824G,C828T,G829A,G831C,A843G	A523-,T687N,C694-,A695-,G696-,A697-,T698-,G699-,A700-,C701-,C702-,C703-,A704-,G705-,A706-,C707-,C708-,A709-,A710-,C711-,G712-,C713-,G714-,C715-,G716-,C717-,G718-,G719-,C720-,G721-,A722-,T723-,A724-,A725-,A726-,G727-,C728-,G729-,G730-,A731-,A732-,G733-,C734-,C735-,T736-,G737-,G738-,A739-,C740-,C741-,G742-,C743-,C744-,G745-,G746-,C747-,C748-,T749-,G750-,A751-,A752-,G753-,T754-,A755-,C756-,G757-,A758-,C759-,G760-,C761-,C762-,A763-,A764-,C765-,G766-,A767-,T768-,A769-,T770-,C771-,T772-,A773-,C774-,C775-,T776-,G777-,G778-,C779-,G780-,A781-,C782-,C783-,A784-,T785-,G786-,T787-,A788-,C789-,T790-,C791-,T792-,G793-,A794-,A795-,A796-,C797-,C798-,C799-,G800-,C801-,A802-,A803-,T804-,A805-,T806-,G807-,A808-,C809-,C810-,C811-,C812-,G813-,T814-,A815-,C816-,G817-,G818-,C819-,A820-,A821-,T822-		chromosome	truncated	5.33333	87.7333	1
OmpK37	KC195784.1 Klebsiella pneumoniae strain JIE2450 clone 2540-K37 OmpK37 (ompK37) gene, complete cds	1125	375	375	RCZY01000002.1RCZY01.1.fsa_nt_chr_440	207250	207540	1	582	194	543	194	A843G,T1103C,C1108A,T1109C	A1-,T2-,G3-,A4-,A5-,A6-,A7-,G8-,A9-,A10-,A11-,A12-,G13-,T14-,A15-,C16-,T17-,G18-,G19-,C20-,C21-,C22-,T23-,C24-,G25-,T26-,T27-,A28-,T29-,T30-,C31-,C32-,G33-,G34-,C35-,T36-,T37-,T38-,A39-,T40-,T41-,A42-,G43-,C44-,C45-,G46-,C47-,C48-,G49-,G50-,T51-,G52-,C53-,C54-,G55-,C56-,G57-,C58-,A59-,T60-,G61-,C62-,G63-,G64-,C65-,G66-,G67-,A68-,A69-,A70-,T71-,T72-,T73-,A74-,T75-,A76-,A77-,T78-,A79-,A80-,A81-,G82-,A83-,C84-,G85-,G86-,G87-,A88-,A89-,T90-,A91-,A92-,A93-,T94-,T95-,A96-,G97-,A98-,T99-,C100-,T101-,C102-,T103-,A104-,T105-,G106-,G107-,C108-,A109-,A110-,G111-,G112-,T113-,A114-,G115-,A116-,T117-,G118-,G119-,T120-,C121-,T122-,G123-,C124-,A125-,T126-,T127-,A128-,T129-,T130-,T131-,C132-,T133-,C134-,C135-,A136-,G137-,C138-,G139-,A140-,C141-,T142-,C143-,G144-,A145-,A146-,A147-,A148-,A149-,A150-,G151-,A152-,C153-,G154-,G155-,C156-,G157-,A158-,T159-,C160-,A161-,A162-,A163-,C164-,T165-,T166-,A167-,T168-,T169-,T170-,A171-,C172-,G173-,T174-,T175-,T176-,T177-,G178-,G179-,C180-,T181-,T182-,T183-,A184-,A185-,A186-,G187-,G188-,C189-,G190-,A191-,A192-,A193-,C194-,C195-,C196-,A197-,G198-,A199-,T200-,C201-,A202-,A203-,C204-,G205-,A206-,T207-,G448-,G449-,C450-,G451-,T452-,T453-,G454-,C455-,A456-,A457-,C458-,C459-,T460-,A461-,C462-,C463-,G464-,T465-,A466-,A467-,C468-,A469-,G470-,C471-,G472-,A473-,T474-,T475-,T476-,C477-,T478-,T479-,C480-,G481-,G482-,T483-,C484-,T485-,G486-,G487-,T488-,G489-,G490-,A491-,G492-,G493-,G494-,T495-,C496-,T497-,G498-,A499-,A500-,C501-,T502-,T503-,C504-,G505-,C506-,C507-,C508-,T509-,G510-,C511-,A512-,G513-,T514-,A515-,T516-,C517-,A518-,G519-,G520-,G521-,T522-,A523-,A524-,A525-,A526-,A527-,C528-,G529-,A530-,A531-,G532-,G533-,C534-,C535-,A536-,G537-,A538-,A539-,C540-,G541-,C542-,G543-,C544-,A545-,G546-,G547-,A548-,T549-,A550-,T551-,C552-,A553-,A554-,C555-,G556-,T557-,C558-,G559-,G560-,C561-,A562-,C563-,C564-,A565-,A566-,T567-,A568-,A569-,C570-,C571-,G572-,C573-,A574-,G575-,C576-,A577-,G578-,C579-,G580-,A581-,C582-,A583-,G584-,C585-,G586-,A587-,T588-,G589-,T590-,T591-,C592-,G593-,C594-,T595-,T596-,C597-,G598-,A599-,C600-,A601-,A602-,T603-,G604-,G605-,C606-,G607-,A608-,T609-,G610-,G611-,T612-,T613-,T614-,C615-,G616-,G617-,C618-,C619-,T620-,C621-,T622-,C623-,T624-,A625-,C626-,T627-,T628-,C629-,C630-,T631-,A632-,C633-,G634-,A635-,C636-,T637-,T638-,C639-,G640-,G641-,C642-,A643-,T644-,G645-,G646-,G647-,C648-,A649-,T650-,C651-,A652-,G653-,C654-,G655-,C656-,G657-,G658-,C659-,G660-,G661-,C662-,A663-,G664-,C665-,T666-,T667-,A668-,C669-,A670-,C671-,C672-,T673-,C674-,G675-,T676-,C677-,T678-,G679-,A680-,C681-,C682-,G683-,T684-,A685-,C686-,T687-,A688-,A689-,C690-,G691-,A692-,T693-,C694-,A695-,G696-,A697-,T698-,G699-,A700-,C701-,C702-,C703-,A704-,G705-,A706-,C707-,C708-,A709-,A710-,C711-,G712-,C713-,G714-,C715-,G716-,C717-,G718-,G719-,C720-,G721-,A722-,T723-,A724-,A725-,A726-,G727-,C728-,G729-,G730-,A731-,A732-,G733-,C734-,C735-,T736-,G737-,G738-,A739-,C740-,C741-,G742-,C743-,C744-,G745-,G746-,C747-,C748-,T749-,G750-,A751-,A752-,G753-,T754-,A755-,C756-,G757-,A758-,C759-,G760-,C761-,C762-,A763-,A764-,C765-,G766-,A767-,T768-,A769-,T770-,C771-,T772-,A773-,C774-,C775-,T776-,G777-,G778-,C779-,G780-,A781-,C782-,C783-		chromosome	truncated	51.2	51.3778	1
OmpK37	KC195784.1 Klebsiella pneumoniae strain JIE2450 clone 2540-K37 OmpK37 (ompK37) gene, complete cds	1125	375	375	RDAB01000007.1RDAB01.1.fsa_nt_chr_1085	1111642	1112796	-1	1155	385	0	385	C20T,C21T,T453C,T465C,C468T,T624C,T687A,A688G,A689G,T693C,A697C,T698A,G699A,A700C,C701A,C703T,G705T,C708T,A709C,G726C,C727A,G728A,C729A,T735C,A744C,C783T,C822G,G825A,A850G,A851G,A854G,C858T,G859A,G861C,C1132T		-710A,-711C,-712A,-713C,-714C,-715G,-716A,-717A,-718C,-719G,-720A,-721T,-831C,-832T,-833C,-834T,-835A,-836C,-837C,-838A,-839G,-840C,-841A,-842G,-843T,-844A,-845C,-846C,-847A,-848A	chromosome	truncated	94.5455	94.3723	1
OmpK37	KC195784.1 Klebsiella pneumoniae strain JIE2450 clone 2540-K37 OmpK37 (ompK37) gene, complete cds	1125	375	375	RDAD01000001.1RDAD01.1.fsa_nt_chr_2463	2466346	2467500	-1	1155	385	0	385	T453C,T465C,T624C,C648T,T687A,A688G,A689G,T693C,A697C,T698A,G699A,A700C,C701A,C703T,G705T,C708T,A709C,G726C,C727A,G728A,C729A,T735C,A744C,C783T,C822G,G825A,A850G,A851G,A854G,C858T,G859A,G861C,A873G		-710A,-711C,-712A,-713C,-714C,-715G,-716A,-717A,-718C,-719G,-720A,-721T,-831C,-832T,-833C,-834T,-835A,-836C,-837C,-838A,-839G,-840C,-841A,-842G,-843T,-844A,-845C,-846C,-847A,-848A	chromosome	truncated	94.8052	94.5455	1
OmpK37	KC195784.1 Klebsiella pneumoniae strain JIE2450 clone 2540-K37 OmpK37 (ompK37) gene, complete cds	1125	375	375	RDAF01000004.1RDAF01.1.fsa_nt_chr_127	85015	86169	-1	1155	385	0	385	T453C,T465C,T624C,C648T,T687A,A688G,A689G,T693C,A697C,T698A,G699A,A700C,C701A,C703T,G705T,C708T,A709C,G726C,C727A,G728A,C729A,T735C,A744C,C783T,C822G,G825A,A850G,A851G,A854G,C858T,G859A,G861C,A873G		-710A,-711C,-712A,-713C,-714C,-715G,-716A,-717A,-718C,-719G,-720A,-721T,-831C,-832T,-833C,-834T,-835A,-836C,-837C,-838A,-839G,-840C,-841A,-842G,-843T,-844A,-845C,-846C,-847A,-848A	chromosome	truncated	94.8052	94.5455	1
OmpK37	KC195784.1 Klebsiella pneumoniae strain JIE2450 clone 2540-K37 OmpK37 (ompK37) gene, complete cds	1125	375	375	RDAJ01000001.1RDAJ01.1.fsa_nt_chr_1931	2046599	2047753	-1	1155	385	0	385	T453C,T465C,T624C,C648T,T687A,A688G,A689G,T693C,A697C,T698A,G699A,A700C,C701A,C703T,G705T,C708T,A709C,G726C,C727A,G728A,C729A,T735C,A744C,C783T,C822G,G825A,A850G,A851G,A854G,C858T,G859A,G861C,A873G		-710A,-711C,-712A,-713C,-714C,-715G,-716A,-717A,-718C,-719G,-720A,-721T,-831C,-832T,-833C,-834T,-835A,-836C,-837C,-838A,-839G,-840C,-841A,-842G,-843T,-844A,-845C,-846C,-847A,-848A	chromosome	truncated	94.8052	94.5455	1
OmpK37	KC195784.1 Klebsiella pneumoniae strain JIE2450 clone 2540-K37 OmpK37 (ompK37) gene, complete cds	1125	375	375	RDAK01000005.1RDAK01.1.fsa_nt_chr_4945	5225448	5226602	1	1155	385	0	385	T453C,T465C,T624C,C648T,T687A,A688G,A689G,T693C,A697C,T698A,G699A,A700C,C701A,C703T,G705T,C708T,A709C,G726C,C727A,G728A,C729A,T735C,A744C,C783T,C822G,G825A,A850G,A851G,A854G,C858T,G859A,G861C,A873G		-710A,-711C,-712A,-713C,-714C,-715G,-716A,-717A,-718C,-719G,-720A,-721T,-831C,-832T,-833C,-834T,-835A,-836C,-837C,-838A,-839G,-840C,-841A,-842G,-843T,-844A,-845C,-846C,-847A,-848A	chromosome	truncated	94.8052	94.5455	1
OmpK37	KC195784.1 Klebsiella pneumoniae strain JIE2450 clone 2540-K37 OmpK37 (ompK37) gene, complete cds	1125	375	375	RDAL01000006.1RDAL01.1.fsa_nt_chr_5121	3850764	3851711	-1	1093	326	62	326	T453C,T465C,T624C,C648T,T687A,A688G,A689G,T693C,A697C,T698A,G699A,C708T,G711C,A715G,G726C,C727A,G728A,C729A,T735C,A744C,C783T,C822G,G825A,A850G,A851G,A854G,C858T,G859A,G861C,A873G	A146-,A147-,A148-,A149-,A150-,G151-,A152-,C153-,G154-,G155-,C156-,G157-,A158-,T159-,C160-,A161-,A162-,A163-,C164-,T165-,T166-,A167-,T168-,T169-,T170-,A171-,C172-,G173-,T174-,T175-,T176-,T177-,G178-,G179-,C180-,T181-,T182-,T183-,A184-,A185-,A186-,G187-,G188-,C189-,G190-,A191-,A192-,A193-,C194-,C195-,C196-,A197-,G198-,A199-,T200-,C201-,A202-,A203-,C204-,G205-,A206-,T207-	-700C,-701A,-702C,-703T,-704A,-705T,-717A,-718C,-719G,-720A,-721T,-722A,-832T,-833C,-834T,-835A,-836C,-837C,-838A,-839G,-840C,-841A,-842G,-843T,-844A,-845C,-846C,-847A,-848A,-849C	chromosome	truncated	77.4026	89.4372	1
OmpK37	KC195784.1 Klebsiella pneumoniae strain JIE2450 clone 2540-K37 OmpK37 (ompK37) gene, complete cds	1125	375	375	RDAM01000001.1RDAM01.1.fsa_nt_chr_4946	5171394	5172548	-1	1155	385	0	385	T453C,T465C,T624C,C648T,T687A,A688G,A689G,T693C,A697C,T698A,G699A,A700C,C701A,C703T,G705T,C708T,A709C,G726C,C727A,G728A,C729A,T735C,A744C,C783T,C822G,G825A,A850G,A851G,A854G,C858T,G859A,G861C,A873G		-710A,-711C,-712A,-713C,-714C,-715G,-716A,-717A,-718C,-719G,-720A,-721T,-831C,-832T,-833C,-834T,-835A,-836C,-837C,-838A,-839G,-840C,-841A,-842G,-843T,-844A,-845C,-846C,-847A,-848A	chromosome	truncated	94.8052	94.5455	1
OmpK37	KC195784.1 Klebsiella pneumoniae strain JIE2450 clone 2540-K37 OmpK37 (ompK37) gene, complete cds	1125	375	375	RDAO01000001.1RDAO01.1.fsa_nt_chr_3638	3915384	3916538	-1	1155	385	0	385	C336T,T339A,T453C,C597T,T624C,T687A,A688G,A689G,T693C,A697C,T698A,G699A,A700C,C701A,C703T,G705T,C708T,A709C,G726C,C727A,G728A,C729A,T735C,A744C,C783T,C822G,G825A,A850G,A851G,A854G,C858T,G859A,G861C,A873G,G1017A		-710A,-711C,-712A,-713C,-714C,-715G,-716A,-717A,-718C,-719G,-720A,-721T,-831C,-832T,-833C,-834T,-835A,-836C,-837C,-838A,-839G,-840C,-841A,-842G,-843T,-844A,-845C,-846C,-847A,-848A	chromosome	truncated	94.8052	94.3723	1
OmpK37	KC195784.1 Klebsiella pneumoniae strain JIE2450 clone 2540-K37 OmpK37 (ompK37) gene, complete cds	1125	375	375	RDAP01000001.1RDAP01.1.fsa_nt_chr_99	87305	88459	-1	1155	385	0	385	T453C,T465C,T624C,C648T,T687A,A688G,A689G,T693C,A697C,T698A,G699A,A700C,C701A,C703T,G705T,C708T,A709C,G726C,C727A,G728A,C729A,T735C,A744C,C783T,C822G,G825A,A850G,A851G,A854G,C858T,G859A,G861C,A873G		-710A,-711C,-712A,-713C,-714C,-715G,-716A,-717A,-718C,-719G,-720A,-721T,-831C,-832T,-833C,-834T,-835A,-836C,-837C,-838A,-839G,-840C,-841A,-842G,-843T,-844A,-845C,-846C,-847A,-848A	chromosome	truncated	94.8052	94.5455	1
OmpK37	KC195784.1 Klebsiella pneumoniae strain JIE2450 clone 2540-K37 OmpK37 (ompK37) gene, complete cds	1125	375	375	RDAQ01000001.1RDAQ01.1.fsa_nt_chr_4703	5006941	5008095	-1	1155	385	0	385	T453C,T465C,T624C,C648T,T687A,A688G,A689G,T693C,A697C,T698A,G699A,A700C,C701A,C703T,G705T,C708T,A709C,G726C,C727A,G728A,C729A,T735C,A744C,C783T,C822G,G825A,A850G,A851G,A854G,C858T,G859A,G861C,A873G		-710A,-711C,-712A,-713C,-714C,-715G,-716A,-717A,-718C,-719G,-720A,-721T,-831C,-832T,-833C,-834T,-835A,-836C,-837C,-838A,-839G,-840C,-841A,-842G,-843T,-844A,-845C,-846C,-847A,-848A	chromosome	truncated	94.8052	94.5455	1
OmpK37	KC195784.1 Klebsiella pneumoniae strain JIE2450 clone 2540-K37 OmpK37 (ompK37) gene, complete cds	1125	375	375	RDAR01000001.1RDAR01.1.fsa_nt_chr_3669	3870788	3871942	-1	1155	385	0	385	T453C,T465C,T624C,C648T,T687A,A688G,A689G,T693C,A697C,T698A,G699A,A700C,C701A,C703T,G705T,C708T,A709C,G726C,C727A,G728A,C729A,T735C,A744C,C783T,C822G,G825A,A850G,A851G,A854G,C858T,G859A,G861C,A873G		-710A,-711C,-712A,-713C,-714C,-715G,-716A,-717A,-718C,-719G,-720A,-721T,-831C,-832T,-833C,-834T,-835A,-836C,-837C,-838A,-839G,-840C,-841A,-842G,-843T,-844A,-845C,-846C,-847A,-848A	chromosome	truncated	94.8052	94.5455	1
OmpK37	KC195784.1 Klebsiella pneumoniae strain JIE2450 clone 2540-K37 OmpK37 (ompK37) gene, complete cds	1125	375	375	RDAS01000001.1RDAS01.1.fsa_nt_chr_1067	1114015	1115169	-1	1155	385	0	385	C20T,C21T,T453C,T465C,C468T,T624C,T687A,A688G,A689G,T693C,A697C,T698A,G699A,A700C,C701A,C703T,G705T,C708T,A709C,G726C,C727A,G728A,C729A,T735C,A744C,C783T,C822G,G825A,A850G,A851G,A854G,C858T,G859A,G861C,C1132T		-710A,-711C,-712A,-713C,-714C,-715G,-716A,-717A,-718C,-719G,-720A,-721T,-831C,-832T,-833C,-834T,-835A,-836C,-837C,-838A,-839G,-840C,-841A,-842G,-843T,-844A,-845C,-846C,-847A,-848A	chromosome	truncated	94.5455	94.3723	1
OmpK37	KC195784.1 Klebsiella pneumoniae strain JIE2450 clone 2540-K37 OmpK37 (ompK37) gene, complete cds	1125	375	375	RDAT01000001.1RDAT01.1.fsa_nt_chr_1281	1144739	1145893	-1	1155	385	0	385	T453C,T465C,T624C,C648T,T687A,A688G,A689G,T693C,A697C,T698A,G699A,A700C,C701A,C703T,G705T,C708T,A709C,G726C,C727A,G728A,C729A,T735C,A744C,C783T,C822G,G825A,A850G,A851G,A854G,C858T,G859A,G861C,A873G		-710A,-711C,-712A,-713C,-714C,-715G,-716A,-717A,-718C,-719G,-720A,-721T,-831C,-832T,-833C,-834T,-835A,-836C,-837C,-838A,-839G,-840C,-841A,-842G,-843T,-844A,-845C,-846C,-847A,-848A	chromosome	truncated	94.8052	94.5455	1
OmpK37	KC195784.1 Klebsiella pneumoniae strain JIE2450 clone 2540-K37 OmpK37 (ompK37) gene, complete cds	1125	375	375	RDAV01000001.1RDAV01.1.fsa_nt_chr_301	317010	318164	-1	1155	385	0	385	T453C,T465C,T624C,C648T,T687A,A688G,A689C,T693C,A697C,T710C,G711T,A712G,C713A,C714T,C715A,G717T,C719A,A721T,A722T,C723T,G726C,C727A,G728C,C729A,T735C,C783T,C822G,G825A,A850G,A851G,A854G,C858T,G859A,G861C,A873G,T900C,C1116T		-698A,-699A,-700C,-701A,-702T,-703T,-704T,-705C,-706A,-707C,-708T,-709T,-831C,-832T,-833C,-834T,-835A,-836C,-837C,-838A,-839G,-840C,-841A,-842G,-843T,-844A,-845C,-846C,-847A,-848A	chromosome	truncated	95.0649	94.1991	1
OmpK37	KC195784.1 Klebsiella pneumoniae strain JIE2450 clone 2540-K37 OmpK37 (ompK37) gene, complete cds	1125	375	375	RDAW01000001.1RDAW01.1.fsa_nt_chr_924	921477	922631	1	1155	385	0	385	C327T,T453C,T465C,C468T,T624C,T687A,A688G,A689G,T693C,A697C,T698A,G699A,A700C,C701A,C703T,G705T,C708T,A709C,G726C,C727A,G728A,C729A,T735C,A744C,C783T,C822G,G825A,A850G,A851G,A854G,C858T,G859A,G861C,A873G		-710A,-711C,-712A,-713C,-714C,-715G,-716A,-717A,-718C,-719G,-720A,-721T,-831C,-832T,-833C,-834T,-835A,-836C,-837C,-838A,-839G,-840C,-841A,-842G,-843T,-844A,-845C,-846C,-847A,-848A	chromosome	truncated	94.8052	94.4589	1
OmpK37	KC195784.1 Klebsiella pneumoniae strain JIE2450 clone 2540-K37 OmpK37 (ompK37) gene, complete cds	1125	375	375	RDAX01000002.1RDAX01.1.fsa_nt_chr_351	298852	300081	-1	1230	410	2	410	T453C,T465C,C468T,T624C,A843G,T1103G,T1109C	G1106-,C1107-	-1126T,-1127G,-1128C,-1129G,-1130C,-1131C,-1132T,-1133G,-1134C,-1135C,-1136C,-1137G,-1138C,-1139C,-1140G,-1141G,-1142T,-1143T,-1144C,-1145C,-1146G,-1147G,-1148C,-1149G,-1150G,-1151G,-1152C,-1153T,-1154T,-1155T,-1156C,-1157C,-1158C,-1159C,-1160C,-1161T,-1162C,-1163C,-1164C,-1165G,-1166C,-1167C,-1168T,-1169C,-1170G,-1171C,-1172T,-1173G,-1174C,-1175A,-1176G,-1177A,-1178T,-1179A,-1180A,-1181A,-1182A,-1183C,-1184A,-1185A,-1186A,-1187A,-1188C,-1189G,-1190C,-1191T,-1192A,-1193T,-1194A,-1195T,-1196C,-1197T,-1198C,-1199G,-1200C,-1201G,-1202G,-1203A,-1204C,-1205T,-1206A,-1207A,-1208A,-1209A,-1210T,-1211A,-1212G,-1213C,-1214C,-1215G,-1216T,-1217C,-1218C,-1219G,-1220T,-1221T,-1222T,-1223A,-1224A,-1225T,-1226G,-1227A,-1228T,-1229A,-1230T,-1231A,-1232G	chromosome	truncated	89.7561	90.5844	1
OmpK37	KC195784.1 Klebsiella pneumoniae strain JIE2450 clone 2540-K37 OmpK37 (ompK37) gene, complete cds	1125	375	375	RDAZ01000001.1RDAZ01.1.fsa_nt_chr_2907	1683924	1684622	1	699	233	426	233	T453C,T465C,T522C	A523-,C701-,C702-,C703-,A704-,G705-,A706-,C707-,C708-,A709-,A710-,C711-,G712-,C713-,G714-,C715-,G716-,C717-,G718-,G719-,C720-,G721-,A722-,T723-,A724-,A725-,A726-,G727-,C728-,G729-,G730-,A731-,A732-,G733-,C734-,C735-,T736-,G737-,G738-,A739-,C740-,C741-,G742-,C743-,C744-,G745-,G746-,C747-,C748-,T749-,G750-,A751-,A752-,G753-,T754-,A755-,C756-,G757-,A758-,C759-,G760-,C761-,C762-,A763-,A764-,C765-,G766-,A767-,T768-,A769-,T770-,C771-,T772-,A773-,C774-,C775-,T776-,G777-,G778-,C779-,G780-,A781-,C782-,C783-,A784-,T785-,G786-,T787-,A788-,C789-,T790-,C791-,T792-,G793-,A794-,A795-,A796-,C797-,C798-,C799-,G800-,C801-,A802-,A803-,T804-,A805-,T806-,G807-,A808-,C809-,C810-,C811-,C812-,G813-,T814-,A815-,C816-,G817-,G818-,C819-,A820-,A821-,T822-,G823-,A824-,C825-,G826-,G827-,C828-,G829-,T830-,G831-,G832-,C833-,C834-,A835-,A836-,T837-,A838-,A839-,A840-,A841-,C842-,A843-,C844-,A845-,A846-,A847-,A848-,C849-,T850-,T851-,C852-,G853-,A854-,A855-,G856-,T857-,C858-,A859-,C860-,C861-,G862-,C863-,G864-,C865-,A866-,G867-,T868-,A869-,T870-,C871-,A872-,G873-,T874-,T875-,C876-,G877-,A878-,C879-,T880-,T881-,C882-,G883-,G884-,C885-,C886-,T887-,G888-,C889-,G890-,T891-,C892-,C893-,G894-,G895-,C896-,C897-,A898-,T899-,C900-,T901-,C902-,C903-,T904-,A905-,C906-,C907-,T908-,G909-,C910-,A911-,G912-,T913-,C914-,C915-,A916-,A917-,A918-,G919-,G920-,C921-,A922-,A923-,A924-,G925-,A926-,T927-,C928-,T929-,G930-,T931-,A932-,C933-,A934-,A935-,T936-,A937-,A938-,C939-,G940-,G941-,C942-,C943-,G944-,C945-,T946-,A947-,T948-,G949-,C950-,C951-,G952-,A953-,T954-,A955-,A956-,A957-,G958-,A959-,T960-,C961-,T962-,G963-,G964-,T965-,C966-,A967-,A968-,A969-,T970-,A971-,T972-,A973-,T974-,G975-,G976-,A977-,C978-,G979-,T980-,T981-,G982-,G983-,C984-,G985-,C986-,G987-,A988-,C989-,C990-,T991-,A992-,T993-,T994-,A995-,C996-,T997-,T998-,C999-,A1000-,A1001-,C1002-,C1003-,G1004-,T1005-,A1006-,A1007-,T1008-,A1009-,T1010-,G1011-,T1012-,C1013-,C1014-,A1015-,C1016-,C1017-,T1018-,A1019-,T1020-,G1021-,T1022-,T1023-,G1024-,A1025-,T1026-,T1027-,A1028-,C1029-,A1030-,A1031-,A1032-,A1033-,T1034-,C1035-,A1036-,A1037-,C1038-,C1039-,T1040-,G1041-,C1042-,T1043-,G1044-,G1045-,A1046-,T1047-,G1048-,G1049-,T1050-,A1051-,A1052-,C1053-,G1054-,A1055-,C1056-,A1057-,A1058-,A1059-,T1060-,T1061-,C1062-,T1063-,A1064-,C1065-,G1066-,A1067-,A1068-,G1069-,A1070-,C1071-,A1072-,A1073-,C1074-,G1075-,G1076-,T1077-,A1078-,T1079-,C1080-,T1081-,C1082-,T1083-,A1084-,C1085-,C1086-,G1087-,A1088-,T1089-,A1090-,A1091-,C1092-,A1093-,T1094-,C1095-,G1096-,T1097-,C1098-,G1099-,C1100-,C1101-,C1102-,T1103-,G1104-,G1105-,G1106-,C1107-,C1108-,T1109-,G1110-,G1111-,T1112-,T1113-,T1114-,A1115-,C1116-,C1117-,A1118-,G1119-,T1120-,T1121-,C1122-,T1123-,G1124-,A1125-		chromosome	truncated	50.1333	61.8667	1
OmpK37	KC195784.1 Klebsiella pneumoniae strain JIE2450 clone 2540-K37 OmpK37 (ompK37) gene, complete cds	1125	375	375	RDBA01000001.1RDBA01.1.fsa_nt_chr_3852	3544361	3545515	1	1155	385	0	385	T453C,T465C,T522C,T687A,A688G,A689G,T693C,A697C,T698A,G699A,A700C,C701A,C703T,G705T,C708T,A709C,G726C,C727A,G728A,C729A,T735C,A744C,C783T,C822G,G825A,A850G,A851G,A854G,C858T,G859A,G861C,A873G,G939A,G974A		-710A,-711C,-712A,-713C,-714C,-715G,-716A,-717A,-718C,-719G,-720A,-721T,-831C,-832T,-833C,-834T,-835A,-836C,-837C,-838A,-839G,-840C,-841A,-842G,-843T,-844A,-845C,-846C,-847A,-848A	chromosome	truncated	94.5455	94.4589	1
OmpK37	KC195784.1 Klebsiella pneumoniae strain JIE2450 clone 2540-K37 OmpK37 (ompK37) gene, complete cds	1125	375	375	RDBB01000001.1RDBB01.1.fsa_nt_chr_1666	1852166	1853248	-1	1140	380	0	380	T120C,T129C,T174C,T175G,T228C,T243C,C261T,G267A,C269G,C330T,T372C,T480C,G498C,G549C,T555C,T573C,T615C,T672C,T693C,G720C,C723T,G772A,T810C,T846C,T963C,G1002C,G1064A,T1065C,T1104C	G90N,C103N,A177N,T219N,A274N,A300N,T459N,G495N,C603N,T630N,T633N,G666N,A669N,G681N,G735N,A852N,G873N,C942N,A947N,C952N,T996N,A1074N,C1117N	-1A,-2T,-3G,-130G,-131T,-132C,-828G,-829G,-830G,-956T,-957C,-958T,-959C,-960C,-961G	chromosome	truncated	94.7368	94.1228	1
OmpK37	KC195784.1 Klebsiella pneumoniae strain JIE2450 clone 2540-K37 OmpK37 (ompK37) gene, complete cds	1125	375	375	RDBC01000001.1RDBC01.1.fsa_nt_chr_4837	5254035	5255189	-1	1155	385	0	385	C24A,G246A,T687A,A688G,A689C,T693C,A697C,T710C,G711T,A712G,C713A,C714T,C715A,G717T,C719A,A721T,A722T,C723T,G726C,C727A,G728C,C729A,T735C,C783T,C822G,G825A,A850G,A851G,A854G,C858T,G859A,G861C,A873G,G1017A,C1068T		-698A,-699A,-700C,-701A,-702T,-703T,-704T,-705C,-706A,-707C,-708T,-709T,-831C,-832T,-833C,-834T,-835A,-836C,-837C,-838A,-839G,-840C,-841A,-842G,-843T,-844A,-845C,-846C,-847A,-848A	chromosome	truncated	95.0649	94.3723	1
OmpK37_variant	RDAV01000001.1RDAV01.1.fsa_nt_chr_301	1155	385	385	RCZS01000001.1RCZS01.1.fsa_nt_chr_3023	2906409	2907563	1	1155	385	0	385	T648C,T709C,T711C,T714C,T717A,A718C,A719G,C720A,T722A,T723C,C728A,C900T	C689N,T702N,C705N,C710N,A713N,A715N		chromosome	present	97.6623	98.4416	2
OmpK37_variant	RDAV01000001.1RDAV01.1.fsa_nt_chr_301	1155	385	385	RCZS01000001.1RCZS01.1.fsa_nt_chr_4394	4229361	4230413	-1	1155	385	0	385	T648C,T709C,T711C,T714C,T717A,A718C,A719G,C720A,T722A,T723C,C728A,C900T	C689N,T702N,C705N,C710N,A713N,A715N		chromosome	present	97.6623	98.4416	2
OmpK37_variant	RDAV01000001.1RDAV01.1.fsa_nt_chr_301	1155	385	385	RCZT01000001.1RCZT01.1.fsa_nt_chr_1411	1258013	1259041	-1	1155	385	0	385	T709C,T711C,T714C,A718C,A719G,C720A,T722A,T723C,C728A,C900T	C689N,T702N,C705N,C710N,A713N,A715N		chromosome	present	97.6623	98.6147	2
OmpK37_variant	RDAV01000001.1RDAV01.1.fsa_nt_chr_301	1155	385	385	RCZT01000002.1RCZT01.1.fsa_nt_chr_92	74853	76007	-1	1155	385	0	385	T709C,T711C,T714C,A718C,A719G,C720A,T722A,T723C,C728A,C900T	C689N,T702N,C705N,C710N,A713N,A715N		chromosome	present	97.6623	98.6147	2
OmpK37_variant	RDAV01000001.1RDAV01.1.fsa_nt_chr_301	1155	385	385	RCZV01000001.1RCZV01.1.fsa_nt_chr_1626	1746585	1747739	1	1155	385	0	385	T709C,T711C,T714C,T717A,A718C,A719G,C720A,T722A,T723C,C728A,C900T	C689N,T702N,C705N,C710N,A713N,A715N		chromosome	present	97.6623	98.5281	2
OmpK37_variant	RDAV01000001.1RDAV01.1.fsa_nt_chr_301	1155	385	385	RCZV01000001.1RCZV01.1.fsa_nt_chr_2901	3052297	3053349	-1	1155	385	0	385	T709C,T711C,T714C,T717A,A718C,A719G,C720A,T722A,T723C,C728A,C900T	C689N,T702N,C705N,C710N,A713N,A715N		chromosome	present	97.6623	98.5281	2
OmpK37_variant	RDAV01000001.1RDAV01.1.fsa_nt_chr_301	1155	385	385	RCZW01000001.1RCZW01.1.fsa_nt_chr_1311	1312929	1313981	-1	1155	385	0	385	T709C,T711C,T714C,T717A,A718C,A719G,C720A,T722A,T723C,C728A,C900T	C689N,T702N,C705N,C710N,A713N,A715N		chromosome	present	97.6623	98.5281	2
OmpK37_variant	RDAV01000001.1RDAV01.1.fsa_nt_chr_301	1155	385	385	RCZW01000001.1RCZW01.1.fsa_nt_chr_5199	5435182	5436336	1	1155	385	0	385	T709C,T711C,T714C,T717A,A718C,A719G,C720A,T722A,T723C,C728A,C900T	C689N,T702N,C705N,C710N,A713N,A715N		chromosome	present	97.6623	98.5281	2
OmpK37_variant	RDAV01000001.1RDAV01.1.fsa_nt_chr_301	1155	385	385	RCZX01000003.1RCZX01.1.fsa_nt_chr_4365	3467074	3468126	1	1155	385	0	385	T648C,T709C,C710A,T711C,G712A,A713C,T714C,A715G,T717A,A718C,A719G,C720A,T723C,C728A,G765A,C768T,G778A,T783C,C900T	C624N,C689N,T702N,C705N,T722N		chromosome	present	97.4026	97.9221	1
OmpK37_variant	RDAV01000001.1RDAV01.1.fsa_nt_chr_301	1155	385	385	RDAB01000007.1RDAB01.1.fsa_nt_chr_1085	1111642	1112796	-1	1155	385	0	385	T648C,T709C,T711C,T714C,T717A,A718C,A719G,C720A,T722A,T723C,C728A,C900T	C21N,C689N,T702N,C705N,C710N,A713N,A715N		chromosome	present	97.6623	98.355	2
OmpK37_variant	RDAV01000001.1RDAV01.1.fsa_nt_chr_301	1155	385	385	RDAB01000009.1RDAB01.1.fsa_nt_chr_2881	3047046	3048098	1	1155	385	0	385	T648C,T709C,T711C,T714C,T717A,A718C,A719G,C720A,T722A,T723C,C728A,C900T	C21N,C689N,T702N,C705N,C710N,A713N,A715N		chromosome	present	97.6623	98.355	2
OmpK37_variant	RDAV01000001.1RDAV01.1.fsa_nt_chr_301	1155	385	385	RDAD01000001.1RDAD01.1.fsa_nt_chr_1135	1162106	1163158	1	1155	385	0	385	T709C,T711C,T714C,T717A,A718C,A719G,C720A,T722A,T723C,C728A,C900T	C689N,T702N,C705N,C710N,A713N,A715N		chromosome	present	97.6623	98.5281	2
OmpK37_variant	RDAV01000001.1RDAV01.1.fsa_nt_chr_301	1155	385	385	RDAD01000001.1RDAD01.1.fsa_nt_chr_2463	2466346	2467500	-1	1155	385	0	385	T709C,T711C,T714C,T717A,A718C,A719G,C720A,T722A,T723C,C728A,C900T	C689N,T702N,C705N,C710N,A713N,A715N		chromosome	present	97.6623	98.5281	2
OmpK37_variant	RDAV01000001.1RDAV01.1.fsa_nt_chr_301	1155	385	385	RDAF01000004.1RDAF01.1.fsa_nt_chr_127	85015	86169	-1	1155	385	0	385	C689G,T702C,T704A,C705T,T709C,C710A,T711C,G712A,A713C,T714C,A715G,T717A,A718C,A719G,C720A,T722A,T723C,C728A,A744C,C900T,T1116C			chromosome	present	97.6623	98.1818	1
OmpK37_variant	RDAV01000001.1RDAV01.1.fsa_nt_chr_301	1155	385	385	RDAJ01000001.1RDAJ01.1.fsa_nt_chr_736	790725	791777	1	1155	385	0	385	T709C,T711C,T714C,T717A,A718C,A719G,C720A,T722A,T723C,C728A,C900T	C689N,T702N,C705N,C710N,A713N,A715N		chromosome	present	97.6623	98.5281	2
OmpK37_variant	RDAV01000001.1RDAV01.1.fsa_nt_chr_301	1155	385	385	RDAJ01000001.1RDAJ01.1.fsa_nt_chr_1931	2046599	2047753	-1	1155	385	0	385	T709C,T711C,T714C,T717A,A718C,A719G,C720A,T722A,T723C,C728A,C900T	C689N,T702N,C705N,C710N,A713N,A715N		chromosome	present	97.6623	98.5281	2
OmpK37_variant	RDAV01000001.1RDAV01.1.fsa_nt_chr_301	1155	385	385	RDAK01000005.1RDAK01.1.fsa_nt_chr_1137	1164332	1165384	-1	1155	385	0	385	T709C,T711C,T714C,T717A,A718C,A719G,C720A,T722A,T723C,C728A,C900T	C689N,T702N,C705N,C710N,A713N,A715N		chromosome	present	97.6623	98.5281	2
OmpK37_variant	RDAV01000001.1RDAV01.1.fsa_nt_chr_301	1155	385	385	RDAK01000005.1RDAK01.1.fsa_nt_chr_4945	5225448	5226602	1	1155	385	0	385	T709C,T711C,T714C,T717A,A718C,A719G,C720A,T722A,T723C,C728A,C900T	C689N,T702N,C705N,C710N,A713N,A715N		chromosome	present	97.6623	98.5281	2
OmpK37_variant	RDAV01000001.1RDAV01.1.fsa_nt_chr_301	1155	385	385	RDAL01000006.1RDAL01.1.fsa_nt_chr_3400	2590052	2591104	1	1155	385	0	385	A146G,A147C,C195G,C201T,T207C,T709C,C710A,T711C,G712A,A713C,T714C,A715G,T717A,A718C,A719G,C720A,T723C,C728A,C900T	C689N,T702N,C705N,T722N		chromosome	present	97.4026	98.0087	1
OmpK37_variant	RDAV01000001.1RDAV01.1.fsa_nt_chr_301	1155	385	385	RDAM01000001.1RDAM01.1.fsa_nt_chr_3615	3822885	3823937	1	1155	385	0	385	T709C,T711C,T714C,T717A,A718C,A719G,C720A,T722A,T723C,C728A,C900T	C689N,T702N,C705N,C710N,A713N,A715N		chromosome	present	97.6623	98.5281	2
OmpK37_variant	RDAV01000001.1RDAV01.1.fsa_nt_chr_301	1155	385	385	RDAM01000001.1RDAM01.1.fsa_nt_chr_4946	5171394	5172548	-1	1155	385	0	385	T709C,T711C,T714C,T717A,A718C,A719G,C720A,T722A,T723C,C728A,C900T	C689N,T702N,C705N,C710N,A713N,A715N		chromosome	present	97.6623	98.5281	2
OmpK37_variant	RDAV01000001.1RDAV01.1.fsa_nt_chr_301	1155	385	385	RDAO01000001.1RDAO01.1.fsa_nt_chr_2438	2637962	2639014	1	1155	385	0	385	C597T,T648C,T709C,T711C,T714C,T717A,A718C,A719G,C720A,T722A,T723C,C728A,C900T	C689N,T702N,C705N,C710N,A713N,A715N		chromosome	present	97.6623	98.355	2
OmpK37_variant	RDAV01000001.1RDAV01.1.fsa_nt_chr_301	1155	385	385	RDAO01000001.1RDAO01.1.fsa_nt_chr_3638	3915384	3916538	-1	1155	385	0	385	C597T,T648C,T709C,T711C,T714C,T717A,A718C,A719G,C720A,T722A,T723C,C728A,C900T	C689N,T702N,C705N,C710N,A713N,A715N		chromosome	present	97.6623	98.355	2
OmpK37_variant	RDAV01000001.1RDAV01.1.fsa_nt_chr_301	1155	385	385	RDAP01000001.1RDAP01.1.fsa_nt_chr_99	87305	88459	-1	1155	385	0	385	T709C,T711C,T714C,T717A,A718C,A719G,C720A,T722A,T723C,C728A,C900T	C689N,T702N,C705N,C710N,A713N,A715N		chromosome	present	97.6623	98.5281	2
OmpK37_variant	RDAV01000001.1RDAV01.1.fsa_nt_chr_301	1155	385	385	RDAP01000001.1RDAP01.1.fsa_nt_chr_3884	4142673	4143725	1	1155	385	0	385	T709C,T711C,T714C,T717A,A718C,A719G,C720A,T722A,T723C,C728A,C900T	C689N,T702N,C705N,C710N,A713N,A715N		chromosome	present	97.6623	98.5281	2
OmpK37_variant	RDAV01000001.1RDAV01.1.fsa_nt_chr_301	1155	385	385	RDAQ01000001.1RDAQ01.1.fsa_nt_chr_3445	3702540	3703592	1	1155	385	0	385	T709C,T711C,T714C,T717A,A718C,A719G,C720A,T722A,T723C,C728A,C900T	C689N,T702N,C705N,C710N,A713N,A715N		chromosome	present	97.6623	98.5281	2
OmpK37_variant	RDAV01000001.1RDAV01.1.fsa_nt_chr_301	1155	385	385	RDAQ01000001.1RDAQ01.1.fsa_nt_chr_4703	5006941	5008095	-1	1155	385	0	385	T709C,T711C,T714C,T717A,A718C,A719G,C720A,T722A,T723C,C728A,C900T	C689N,T702N,C705N,C710N,A713N,A715N		chromosome	present	97.6623	98.5281	2
OmpK37_variant	RDAV01000001.1RDAV01.1.fsa_nt_chr_301	1155	385	385	RDAR01000001.1RDAR01.1.fsa_nt_chr_2405	2561121	2562173	1	1155	385	0	385	T709C,T711C,T714C,T717A,A718C,A719G,C720A,T722A,T723C,C728A,C900T	C689N,T702N,C705N,C710N,A713N,A715N		chromosome	present	97.6623	98.5281	2
OmpK37_variant	RDAV01000001.1RDAV01.1.fsa_nt_chr_301	1155	385	385	RDAR01000001.1RDAR01.1.fsa_nt_chr_3669	3870788	3871942	-1	1155	385	0	385	T709C,T711C,T714C,T717A,A718C,A719G,C720A,T722A,T723C,C728A,C900T	C689N,T702N,C705N,C710N,A713N,A715N		chromosome	present	97.6623	98.5281	2
OmpK37_variant	RDAV01000001.1RDAV01.1.fsa_nt_chr_301	1155	385	385	RDAS01000001.1RDAS01.1.fsa_nt_chr_1067	1114015	1115169	-1	1155	385	0	385	T648C,T709C,T711C,T714C,T717A,A718C,A719G,C720A,T722A,T723C,C728A,C900T	C21N,C689N,T702N,C705N,C710N,A713N,A715N		chromosome	present	97.6623	98.355	2
OmpK37_variant	RDAV01000001.1RDAV01.1.fsa_nt_chr_301	1155	385	385	RDAS01000001.1RDAS01.1.fsa_nt_chr_4929	5207606	5208658	1	1155	385	0	385	T648C,T709C,T711C,T714C,T717A,A718C,A719G,C720A,T722A,T723C,C728A,C900T	C21N,C689N,T702N,C705N,C710N,A713N,A715N		chromosome	present	97.6623	98.355	2
OmpK37_variant	RDAV01000001.1RDAV01.1.fsa_nt_chr_301	1155	385	385	RDAT01000001.1RDAT01.1.fsa_nt_chr_1281	1144739	1145893	-1	1155	385	0	385	T709C,T711C,T714C,T717A,A718C,A719G,C720A,T722A,T723C,C728A,C900T	C689N,T702N,C705N,C710N,A713N,A715N		chromosome	present	97.6623	98.5281	2
OmpK37_variant	RDAV01000001.1RDAV01.1.fsa_nt_chr_301	1155	385	385	RDAT01000001.1RDAT01.1.fsa_nt_chr_5643	5310893	5311945	1	1155	385	0	385	T709C,T711C,T714C,T717A,A718C,A719G,C720A,T722A,T723C,C728A,C900T	C689N,T702N,C705N,C710N,A713N,A715N		chromosome	present	97.6623	98.5281	2
OmpK37_variant	RDAV01000001.1RDAV01.1.fsa_nt_chr_301	1155	385	385	RDAV01000001.1RDAV01.1.fsa_nt_chr_301	317010	318164	-1	1155	385	0	385				chromosome	present	100	100	2
OmpK37_variant	RDAV01000001.1RDAV01.1.fsa_nt_chr_301	1155	385	385	RDAV01000001.1RDAV01.1.fsa_nt_chr_3881	4227551	4228603	1	1155	385	0	385				chromosome	present	100	100	2
OmpK37_variant	RDAV01000001.1RDAV01.1.fsa_nt_chr_301	1155	385	385	RDAW01000001.1RDAW01.1.fsa_nt_chr_924	921477	922631	1	1155	385	0	385	T648C,T709C,T711C,T714C,T717A,A718C,A719G,C720A,T722A,T723C,C728A,C900T	C689N,T702N,C705N,C710N,A713N,A715N		chromosome	present	97.6623	98.4416	2
OmpK37_variant	RDAV01000001.1RDAV01.1.fsa_nt_chr_301	1155	385	385	RDAW01000001.1RDAW01.1.fsa_nt_chr_2185	2231618	2232670	-1	1155	385	0	385	T648C,T709C,T711C,T714C,T717A,A718C,A719G,C720A,T722A,T723C,C728A,C900T	C689N,T702N,C705N,C710N,A713N,A715N		chromosome	present	97.6623	98.4416	2
OmpK37_variant	RDAV01000001.1RDAV01.1.fsa_nt_chr_301	1155	385	385	RDBA01000001.1RDBA01.1.fsa_nt_chr_3852	3544361	3545515	1	1155	385	0	385	C624T,T648C,T709C,T711C,T714C,T717A,A718C,A719G,C720A,T722A,T723C,C728A,C900T,G974A	C689N,T702N,C705N,C710N,A713N,A715N		chromosome	present	97.4026	98.2684	2
OmpK37_variant	RDAV01000001.1RDAV01.1.fsa_nt_chr_301	1155	385	385	RDBA01000001.1RDBA01.1.fsa_nt_chr_5524	4992952	4994004	-1	1155	385	0	385	C624T,T648C,T709C,T711C,T714C,T717A,A718C,A719G,C720A,T722A,T723C,C728A,C900T,G974A	C689N,T702N,C705N,C710N,A713N,A715N		chromosome	present	97.4026	98.2684	2
OmpK37_variant	RDAV01000001.1RDAV01.1.fsa_nt_chr_301	1155	385	385	RDBC01000001.1RDBC01.1.fsa_nt_chr_3742	4045858	4046910	1	1155	385	0	385	C24A,C624T,T648C,C900T	G246N,C453N		chromosome	present	99.7403	99.4805	2
OmpK37_variant	RDAV01000001.1RDAV01.1.fsa_nt_chr_301	1155	385	385	RDBC01000001.1RDBC01.1.fsa_nt_chr_4837	5254035	5255189	-1	1155	385	0	385	C24A,C624T,T648C,C900T	G246N,C453N		chromosome	present	99.7403	99.4805	2
OmpK37_variant	RDAV01000001.1RDAV01.1.fsa_nt_chr_301	1155	385	385	Scaffold3_1FK2624.fsa_nt_chr_69	69077	70129	1	1125	375	30	375	G598A,T648C,G688A,C689A,C693T,C697A,T703C,C705G,T723C,A727C,T783C,G822C,A825G,G850A,G851A,T858C,C900T	C453N,C624N,A687N,A699N,A701N,T702N,T708-,T709-,C710-,T711-,G712-,A713-,T714-,A715-,A716-,T717-,A718-,A719-,T721N,T722N,C728N,A729N,C735N,C831-,T832-,C833-,T834-,A835-,C836-,C837-,A838-,G839-,C840-,A841-,G842-,T843-,A844-,C845-,C846-,A847-,A848-,A859N,C861N		chromosome	truncated	94.8052	94.8052	1
OmpK37_variant	RDAV01000001.1RDAV01.1.fsa_nt_chr_301	1155	385	385	Scaffold4_1FK2723.fsa_nt_chr_69	69077	70129	1	1125	375	30	375	G598A,T648C,G688A,C689A,C693T,C697A,T703C,C705G,T723C,A727C,T783C,G822C,A825G,G850A,G851A,T858C,C900T	C453N,C624N,A687N,A699N,A701N,T702N,T708-,T709-,C710-,T711-,G712-,A713-,T714-,A715-,A716-,T717-,A718-,A719-,T721N,T722N,C728N,A729N,C735N,C831-,T832-,C833-,T834-,A835-,C836-,C837-,A838-,G839-,C840-,A841-,G842-,T843-,A844-,C845-,C846-,A847-,A848-,A859N,C861N		chromosome	truncated	94.8052	94.8052	1
OmpK37_variant	RDAV01000001.1RDAV01.1.fsa_nt_chr_301	1155	385	385	Scaffold3_1FK2820.fsa_nt_chr_69	69240	70292	1	1125	375	30	375	G598A,T648C,G688A,C689A,C693T,C697A,T703C,C705G,T723C,A727C,T783C,G822C,A825G,G850A,G851A,T858C,C900T	C453N,C624N,A687N,A699N,A701N,T702N,T708-,T709-,C710-,T711-,G712-,A713-,T714-,A715-,A716-,T717-,A718-,A719-,T721N,T722N,C728N,A729N,C735N,C831-,T832-,C833-,T834-,A835-,C836-,C837-,A838-,G839-,C840-,A841-,G842-,T843-,A844-,C845-,C846-,A847-,A848-,A859N,C861N		chromosome	truncated	94.8052	94.8052	1
OmpK37_variant	RDAV01000001.1RDAV01.1.fsa_nt_chr_301	1155	385	385	RCZQ01000004.1RCZQ01.1.fsa_nt_chr_102	70697	71821	-1	1125	375	30	375	C321T,C465T,T648C,A687T,G688A,C689A,C693T,C697A,C710T,T711G,G712A,A713C,T714C,A715C,T717G,A719C,T721A,T722A,T723C,C726G,A727C,C728G,A729C,C735T,C747A,T783C,A793G,G822C,A825G,G850A,G851A,G854A,T858C,A859G,C861G,C900T,T1116C,C1132A,T1133C,C1138A,T1139C	A698-,A699-,C700-,A701-,T702-,T703-,T704-,C705-,A706-,C707-,T708-,T709-,C831-,T832-,C833-,T834-,A835-,C836-,C837-,A838-,G839-,C840-,A841-,G842-,T843-,A844-,C845-,C846-,A847-,A848-		chromosome	truncated	94.2857	93.8528	1
OmpK37_variant	RDAV01000001.1RDAV01.1.fsa_nt_chr_301	1155	385	385	RCZR01000001.1RCZR01.1.fsa_nt_chr_4882	2928751	2929512	1	1113	371	42	371	T702C,T704A,C705T,T709C,C710A,T711C,G712A,A713C,T714C,A715G,T717A,A718C,A719G,T723C,C728A,G765A,C768T,G778A,T783C,T816G,G822C,A825G,A848T,G850A,T852C,T858C,A859T,C861T,T867C,A871G,A876G,C882T,T887C,C888G,A889G,C890T,C891G,C900T,C915T,G925T,A928C,T931G,C932G,C936T,C937G,A941T,C945G,C951G,A954G,C958A,G960C,T961G,C963A,A964G,A965G,T966G,A967G,A968T,C969G,C972G,C973A,A985G,C996T,A999C,T1002C,G1005C,T1011G,G1015C,C1016T,T1023C,C1033A,G1034A,T1035A,T1038C,T1042A,C1043A,A1045G,A1049T,T1050C,T1053G,T1070A,G1075A,T1077A,G1078A,T1080C,A1081G,C1083T,G1084A,T1090C,T1107C,T1111A,C1112A,T1113C,A1114G,C1115A,T1119C,A1120G,C1131G,C1137T,C1138A,G1141A,T1142C,T1143C	C689N,T722N,T826-,A827-,C828-,G829-,G830-,C831-,T832-,C833-,T834-,A835-,C836-,C837-,A838-,G839-,C840-,A841-,G842-,T843-,A844-,C845-,C846-,C975-,T976-,A977-,T978-,G979-,C980-,C981-,G982-,A983-,C1092-,T1093-,A1094-,C1095-,G1096-,A1097-,A1098-,G1099-,A1100-,C1101-,A1102-,A1103-		chromosome	truncated	84.6753	87.2727	1
OmpK37_variant	RDAV01000001.1RDAV01.1.fsa_nt_chr_301	1155	385	385	RCZU01000001.1RCZU01.1.fsa_nt_chr_1231	1280925	1281977	-1	1125	375	30	375	T648C,G688A,C689A,C693T,C697A,T703C,C705G,T723C,A727C,T783C,G822C,A825G,G850A,G851A,T858C,C900T	A687N,A699N,A701N,T702N,T708-,T709-,C710-,T711-,G712-,A713-,T714-,A715-,A716-,T717-,A718-,A719-,T721N,T722N,C728N,A729N,C735N,C831-,T832-,C833-,T834-,A835-,C836-,C837-,A838-,G839-,C840-,A841-,G842-,T843-,A844-,C845-,C846-,A847-,A848-,A859N,C861N		chromosome	truncated	95.0649	95.0649	1
OmpK37_variant	RDAV01000001.1RDAV01.1.fsa_nt_chr_301	1155	385	385	RCZY01000002.1RCZY01.1.fsa_nt_chr_440	207250	207540	1	582	194	573	194	G822C,A825G,G850A,G851A,G854A,T858C,A859G,C861G,C900T,T1116C,T1133C,C1138A,T1139C	A1-,T2-,G3-,A4-,A5-,A6-,A7-,G8-,A9-,A10-,A11-,A12-,G13-,T14-,A15-,C16-,T17-,G18-,G19-,C20-,C21-,C22-,T23-,C24-,G25-,T26-,T27-,A28-,T29-,T30-,C31-,C32-,G33-,G34-,C35-,T36-,T37-,T38-,A39-,T40-,T41-,A42-,G43-,C44-,C45-,G46-,C47-,C48-,G49-,G50-,T51-,G52-,C53-,C54-,G55-,C56-,G57-,C58-,A59-,T60-,G61-,C62-,G63-,G64-,C65-,G66-,G67-,A68-,A69-,A70-,T71-,T72-,T73-,A74-,T75-,A76-,A77-,T78-,A79-,A80-,A81-,G82-,A83-,C84-,G85-,G86-,G87-,A88-,A89-,T90-,A91-,A92-,A93-,T94-,T95-,A96-,G97-,A98-,T99-,C100-,T101-,C102-,T103-,A104-,T105-,G106-,G107-,C108-,A109-,A110-,G111-,G112-,T113-,A114-,G115-,A116-,T117-,G118-,G119-,T120-,C121-,T122-,G123-,C124-,A125-,T126-,T127-,A128-,T129-,T130-,T131-,C132-,T133-,C134-,C135-,A136-,G137-,C138-,G139-,A140-,C141-,T142-,C143-,G144-,A145-,A146-,A147-,A148-,A149-,A150-,G151-,A152-,C153-,G154-,G155-,C156-,G157-,A158-,T159-,C160-,A161-,A162-,A163-,C164-,T165-,T166-,A167-,T168-,T169-,T170-,A171-,C172-,G173-,T174-,T175-,T176-,T177-,G178-,G179-,C180-,T181-,T182-,T183-,A184-,A185-,A186-,G187-,G188-,C189-,G190-,A191-,A192-,A193-,C194-,C195-,C196-,A197-,G198-,A199-,T200-,C201-,A202-,A203-,C204-,G205-,A206-,T207-,G448-,G449-,C450-,G451-,T452-,C453-,G454-,C455-,A456-,A457-,C458-,C459-,T460-,A461-,C462-,C463-,G464-,C465-,A466-,A467-,C468-,A469-,G470-,C471-,G472-,A473-,T474-,T475-,T476-,C477-,T478-,T479-,C480-,G481-,G482-,T483-,C484-,T485-,G486-,G487-,T488-,G489-,G490-,A491-,G492-,G493-,G494-,T495-,C496-,T497-,G498-,A499-,A500-,C501-,T502-,T503-,C504-,G505-,C506-,C507-,C508-,T509-,G510-,C511-,A512-,G513-,T514-,A515-,T516-,C517-,A518-,G519-,G520-,G521-,T522-,A523-,A524-,A525-,A526-,A527-,C528-,G529-,A530-,A531-,G532-,G533-,C534-,C535-,A536-,G537-,A538-,A539-,C540-,G541-,C542-,G543-,C544-,A545-,G546-,G547-,A548-,T549-,A550-,T551-,C552-,A553-,A554-,C555-,G556-,T557-,C558-,G559-,G560-,C561-,A562-,C563-,C564-,A565-,A566-,T567-,A568-,A569-,C570-,C571-,G572-,C573-,A574-,G575-,C576-,A577-,G578-,C579-,G580-,A581-,C582-,A583-,G584-,C585-,G586-,A587-,T588-,G589-,T590-,T591-,C592-,G593-,C594-,T595-,T596-,C597-,G598-,A599-,C600-,A601-,A602-,T603-,G604-,G605-,C606-,G607-,A608-,T609-,G610-,G611-,T612-,T613-,T614-,C615-,G616-,G617-,C618-,C619-,T620-,C621-,T622-,C623-,C624-,A625-,C626-,T627-,T628-,C629-,C630-,T631-,A632-,C633-,G634-,A635-,C636-,T637-,T638-,C639-,G640-,G641-,C642-,A643-,T644-,G645-,G646-,G647-,T648-,A649-,T650-,C651-,A652-,G653-,C654-,G655-,C656-,G657-,G658-,C659-,G660-,G661-,C662-,A663-,G664-,C665-,T666-,T667-,A668-,C669-,A670-,C671-,C672-,T673-,C674-,G675-,T676-,C677-,T678-,G679-,A680-,C681-,C682-,G683-,T684-,A685-,C686-,A687-,G688-,C689-,C690-,G691-,A692-,C693-,C694-,A695-,G696-,C697-,A698-,A699-,C700-,A701-,T702-,T703-,T704-,C705-,A706-,C707-,T708-,T709-,C710-,T711-,G712-,A713-,T714-,A715-,A716-,T717-,A718-,A719-,C720-,T721-,T722-,T723-,G724-,C725-,C726-,A727-,C728-,A729-,G730-,G731-,C732-,G733-,A734-,C735-,A736-,A737-,A738-,G739-,C740-,G741-,G742-,A743-,A744-,G745-,C746-,C747-,T748-,G749-,G750-,A751-,C752-,C753-,G754-,C755-,C756-,G757-,G758-,C759-,C760-,T761-,G762-,A763-,A764-,G765-,T766-,A767-,C768-,G769-,A770-,C771-,G772-,C773-,C774-,A775-,A776-,C777-,G778-,A779-,T780-,A781-,T782-,T783-,T784-,A785-,C786-,C787-,T788-,G789-,G790-,C791-,G792-,A793-,C794-,C795-,C831-,T832-,C833-,T834-,A835-,C836-,C837-,A838-,G839-,C840-,A841-,G842-,T843-,A844-,C845-,C846-,A847-,A848-		chromosome	truncated	49.0909	49.2641	1
OmpK37_variant	RDAV01000001.1RDAV01.1.fsa_nt_chr_301	1155	385	385	RCZZ01000001.1RCZZ01.1.fsa_nt_chr_2529	2716965	2718017	1	1125	375	30	375	C624T,T648C,G688A,C689A,C693T,C697A,T703C,C705G,T723C,A727C,T783C,G822C,A825G,G850A,G851A,T858C,C900T	A687N,A699N,A701N,T702N,T708-,T709-,C710-,T711-,G712-,A713-,T714-,A715-,A716-,T717-,A718-,A719-,T721N,T722N,C728N,A729N,C735N,C831-,T832-,C833-,T834-,A835-,C836-,C837-,A838-,G839-,C840-,A841-,G842-,T843-,A844-,C845-,C846-,A847-,A848-,A859N,C861N		chromosome	truncated	95.0649	94.9784	1
OmpK37_variant	RDAV01000001.1RDAV01.1.fsa_nt_chr_301	1155	385	385	RDAA01000001.1RDAA01.1.fsa_nt_chr_1195	1317707	1318759	1	1053	351	102	351	G8A,A9G,A11G,A12T,G13A,T14C,A15T,C21A,C22T,C24A,G25A,T27G,T30G,C31A,C32T,C35G,T36C,A39T,T40G,A42G,C45T,G46T,C48A,G49A,G50C,T51A,C54G,G55A,T60G,G63A,A70G,A81G,G82A,G86C,T90C,A93G,T94C,A96G,C100G,C102G,T105C,G112A,A114C,G115A,T117A,G119C,T120C,C121A,T126C,T133A,C134G,A136G,G137A,G139T,C141T,T142G,C143A,G144C,A146G,A147C,A150G,C153T,A162G,T165C,T168C,T169G,A171G,T177C,C180T,T181A,C195G,C201T,T207C,A208G,T209A,G210C,T213G,A227G,G228T,A236C,A238G,C240A,G241T,T243C,C244T,A245C,G246C,C248G,C249T,C255A,C263G,T265G,C266A,A268T,G269C,G271A,A272G,T273C,G277A,G281A,G282A,A294G,T303C,A304G,C306G,A309G,G310C,G313A,G314A,C315G,G316A,T318C,C333T,T346C,A347T,C348T,T353C,G354C,T366G,G371C,C385T,G387C,G393A,C405T,A410C,C411T,A412G,T415C,T417G,G418A,G420C,G433A,A435C,G436A,G437A,C438G,A446G,G451C,C453G,A456G,G470C,T474C,G492T,T495C,A499G,C501T,T502C,C504G,G505A,T516C,A536G,G537T,A538G,C540A,C544A,G547A,T549A,A550C,T551A,C552G,T557G,G605A,A608G,T609C,G611T,T612C,T613G,T614G,G616A,G617C,C619T,T620C,C621G,C623T,C624A,C626G,T627C,C629A,C630T,T631G,C633T,G634T,A635T,T637G,T638G,T644G,G645C,G647A,T648C,A649T,A652G,G653C,C656T,G657C,G658A,C659G,G660C,T666C,T673A,C674G,G675C,T678C,A687C,G688A,C689A,C693T,C697A,A699C,A701T,T702G,T703C,C705G,A706G,T708C,T709C,C710G,T711C,A713G,T714C,A715C,A729G,C732T,G733T,A734C,C735G,A751G,C753G,G754A,G765A,C768T,G778A,T783C,T816G,G822C,A825G,A848T,G850A,T852C,T858C,A859T,C861T,T867C,A871G,A876G,C882T,T887C,C888G,A889G,C890T,C891G,C900T,C915T,G925T,A928C,T931G,C932G,C936T,C937G,A941T,C945G,C951G,A954G,C958A,G960C,T961G,C963A,A964G,A965G,T966G,A967G,A968T,C969G,C972A,C973A,A985G,A987G,C996T,A999C,T1002C,G1005C,T1011G,G1015C,C1016T,T1023C,C1033A,G1034A,T1035A,T1038C,T1042A,C1043A,A1045G,A1049T,T1050C,T1053G,T1070A,G1075A,T1077A,G1078A,T1080C,A1081G,C1083T,G1084A,T1090C,T1107C,T1111A,C1112A,T1113C,A1114G,C1115A,T1119C,A1120G,C1131G,C1137T,C1138A,G1141A,T1142C,T1143C	C278-,G279-,T280-,G559-,G560-,C561-,A562-,C563-,C564-,A565-,A566-,T567-,A568-,A569-,C570-,C571-,G572-,C573-,A574-,G575-,C576-,A577-,G578-,C579-,G580-,A581-,C582-,A583-,G584-,C585-,G586-,A587-,T588-,G589-,T590-,T591-,C592-,G593-,C594-,T595-,T596-,C597-,G598-,A599-,C600-,A601-,A602-,T603-,T717-,A718-,A719-,C720-,T721-,T722-,T723-,G724-,C725-,C726-,A727-,C728-,T826-,A827-,C828-,G829-,G830-,C831-,T832-,C833-,T834-,A835-,C836-,C837-,A838-,G839-,C840-,A841-,G842-,T843-,A844-,C845-,C846-,C975-,T976-,A977-,T978-,G979-,C980-,C981-,G982-,A983-,C1092-,T1093-,A1094-,C1095-,G1096-,A1097-,A1098-,G1099-,A1100-,C1101-,A1102-,A1103-		chromosome	truncated	59.0674	64.3351	1
OmpK37_variant	RDAV01000001.1RDAV01.1.fsa_nt_chr_301	1155	385	385	RDAC01000001.1RDAC01.1.fsa_nt_chr_1542	1647844	1648896	1	1125	375	30	375	C624T,T648C,G688A,C689A,C693T,C697A,T703C,C705G,T723C,A727C,T783C,G822C,A825G,G850A,G851A,T858C,C900T	A687N,A699N,A701N,T702N,T708-,T709-,C710-,T711-,G712-,A713-,T714-,A715-,A716-,T717-,A718-,A719-,T721N,T722N,C728N,A729N,C735N,C831-,T832-,C833-,T834-,A835-,C836-,C837-,A838-,G839-,C840-,A841-,G842-,T843-,A844-,C845-,C846-,A847-,A848-,A859N,C861N		chromosome	truncated	95.0649	94.9784	1
OmpK37_variant	RDAV01000001.1RDAV01.1.fsa_nt_chr_301	1155	385	385	RDAE01000001.1RDAE01.1.fsa_nt_chr_1124	1053923	1055047	-1	1125	375	30	375	T648C,G688A,C689A,C693T,C697A,T703C,C705G,T723C,A727C,T783C,G822C,A825G,G850A,G851A,T858C,C900T	A687N,A699N,A701N,T702N,T708-,T709-,C710-,T711-,G712-,A713-,T714-,A715-,A716-,T717-,A718-,A719-,T721N,T722N,C728N,A729N,C735N,C831-,T832-,C833-,T834-,A835-,C836-,C837-,A838-,G839-,C840-,A841-,G842-,T843-,A844-,C845-,C846-,A847-,A848-,A859N,C861N		chromosome	truncated	95.0649	95.0649	1
OmpK37_variant	RDAV01000001.1RDAV01.1.fsa_nt_chr_301	1155	385	385	RDAG01000001.1RDAG01.1.fsa_nt_chr_3858	3517776	3518450	1	1125	375	30	375	C624T,T648C,G688A,C689A,C693T,C697A,T703C,C705G,T723C,A727C,T783C,G822C,A825G,G850A,G851A,T858C,C900T	A687N,A699N,A701N,T702N,T708-,T709-,C710-,T711-,G712-,A713-,T714-,A715-,A716-,T717-,A718-,A719-,T721N,T722N,C728N,A729N,C735N,T832-,C833-,T834-,A835-,C836-,C837-,A838-,G839-,C840-,A841-,G842-,T843-,A844-,C845-,C846-,A847-,A848-,C849-,A859N,C861N		chromosome	truncated	95.0649	94.9784	1
OmpK37_variant	RDAV01000001.1RDAV01.1.fsa_nt_chr_301	1155	385	385	RDAH01000001.1RDAH01.1.fsa_nt_chr_276	244183	245307	-1	1125	375	30	375	C624T,T648C,G688A,C689A,C693T,C697A,T703C,C705G,T723C,A727C,T783C,G822C,A825G,G850A,G851A,T858C,C900T	A687N,A699N,A701N,T702N,T708-,T709-,C710-,T711-,G712-,A713-,T714-,A715-,A716-,T717-,A718-,A719-,T721N,T722N,C728N,A729N,C735N,C831-,T832-,C833-,T834-,A835-,C836-,C837-,A838-,G839-,C840-,A841-,G842-,T843-,A844-,C845-,C846-,A847-,A848-,A859N,C861N		chromosome	truncated	95.0649	94.9784	1
OmpK37_variant	RDAV01000001.1RDAV01.1.fsa_nt_chr_301	1155	385	385	RDAI01000005.1RDAI01.1.fsa_nt_chr_3721	3764792	3765844	1	1125	375	30	375	C624T,T648C,G688A,C689A,C693T,C697A,T703C,C705G,T723C,A727C,T783C,G822C,A825G,G850A,G851A,T858C,C900T	A687N,A699N,A701N,T702N,T708-,T709-,C710-,T711-,G712-,A713-,T714-,A715-,A716-,T717-,A718-,A719-,T721N,T722N,C728N,A729N,C735N,C831-,T832-,C833-,T834-,A835-,C836-,C837-,A838-,G839-,C840-,A841-,G842-,T843-,A844-,C845-,C846-,A847-,A848-,A859N,C861N		chromosome	truncated	95.0649	94.9784	1
OmpK37_variant	RDAV01000001.1RDAV01.1.fsa_nt_chr_301	1155	385	385	RDAN01000001.1RDAN01.1.fsa_nt_chr_3025	3278860	3279912	1	1125	375	30	375	C597T,T648C,G688A,C689A,C693T,C697A,T703C,C705G,T723C,A727C,T783C,G822C,A825G,G850A,G851A,T858C,C900T	A687N,A699N,A701N,T702N,T708-,T709-,C710-,T711-,G712-,A713-,T714-,A715-,A716-,T717-,A718-,A719-,T721N,T722N,C728N,A729N,C735N,C831-,T832-,C833-,T834-,A835-,C836-,C837-,A838-,G839-,C840-,A841-,G842-,T843-,A844-,C845-,C846-,A847-,A848-,A859N,C861N		chromosome	truncated	95.0649	94.9784	1
OmpK37_variant	RDAV01000001.1RDAV01.1.fsa_nt_chr_301	1155	385	385	RDAU01000001.1RDAU01.1.fsa_nt_chr_1555	1648991	1650115	1	1125	375	30	375	T648C,G688A,C689A,C693T,C697A,T703C,C705G,T723C,A727C,T783C,G822C,A825G,G850A,G851A,T858C,C900T	A687N,A699N,A701N,T702N,T708-,T709-,C710-,T711-,G712-,A713-,T714-,A715-,A716-,T717-,A718-,A719-,T721N,T722N,C728N,A729N,C735N,C831-,T832-,C833-,T834-,A835-,C836-,C837-,A838-,G839-,C840-,A841-,G842-,T843-,A844-,C845-,C846-,A847-,A848-,A859N,C861N		chromosome	truncated	95.0649	95.0649	1
OmpK37_variant	RDAV01000001.1RDAV01.1.fsa_nt_chr_301	1155	385	385	RDAX01000002.1RDAX01.1.fsa_nt_chr_351	298852	300081	-1	1230	410	32	410	C468T,T648C,A687T,G688A,C689A,C693T,C697A,C710T,T711G,G712A,A713C,T714C,A715C,T717G,A719C,T721A,T722A,T723C,C726G,A727C,C728G,A729C,C735T,T783C,G822C,A825G,G850A,G851A,G854A,T858C,A859G,C861G,C900T,T1116C,T1133G,T1139C	A698-,A699-,C700-,A701-,T702-,T703-,T704-,C705-,A706-,C707-,T708-,T709-,C831-,T832-,C833-,T834-,A835-,C836-,C837-,A838-,G839-,C840-,A841-,G842-,T843-,A844-,C845-,C846-,A847-,A848-,G1136-,C1137-	-1156T,-1157G,-1158C,-1159G,-1160C,-1161C,-1162T,-1163G,-1164C,-1165C,-1166C,-1167G,-1168C,-1169C,-1170G,-1171G,-1172T,-1173T,-1174C,-1175C,-1176G,-1177G,-1178C,-1179G,-1180G,-1181G,-1182C,-1183T,-1184T,-1185T,-1186C,-1187C,-1188C,-1189C,-1190C,-1191T,-1192C,-1193C,-1194C,-1195G,-1196C,-1197C,-1198T,-1199C,-1200G,-1201C,-1202T,-1203G,-1204C,-1205A,-1206G,-1207A,-1208T,-1209A,-1210A,-1211A,-1212A,-1213C,-1214A,-1215A,-1216A,-1217A,-1218C,-1219G,-1220C,-1221T,-1222A,-1223T,-1224A,-1225T,-1226C,-1227T,-1228C,-1229G,-1230C,-1231G,-1232G,-1233A,-1234C,-1235T,-1236A,-1237A,-1238A,-1239A,-1240T,-1241A,-1242G,-1243C,-1244C,-1245G,-1246T,-1247C,-1248C,-1249G,-1250T,-1251T,-1252T,-1253A,-1254A,-1255T,-1256G,-1257A,-1258T,-1259A,-1260T,-1261A,-1262G	chromosome	truncated	85.4762	86.1331	1
OmpK37_variant	RDAV01000001.1RDAV01.1.fsa_nt_chr_301	1155	385	385	RDAY01000001.1RDAY01.1.fsa_nt_chr_3209	3454632	3455756	1	1125	375	30	375	C624T,T648C,G688A,C689A,C693T,C697A,T703C,C705G,T723C,A727C,T783C,G822C,A825G,G850A,G851A,T858C,C900T	A687N,A699N,A701N,T702N,T708-,T709-,C710-,T711-,G712-,A713-,T714-,A715-,A716-,T717-,A718-,A719-,T721N,T722N,C728N,A729N,C735N,C831-,T832-,C833-,T834-,A835-,C836-,C837-,A838-,G839-,C840-,A841-,G842-,T843-,A844-,C845-,C846-,A847-,A848-,A859N,C861N		chromosome	truncated	95.0649	94.9784	1
OmpK37_variant	RDAV01000001.1RDAV01.1.fsa_nt_chr_301	1155	385	385	RDAZ01000001.1RDAZ01.1.fsa_nt_chr_2907	1683924	1684622	1	699	233	456	233	T522C,T648C,C689A,C693T,C697A,A698T,A699G,C700A	A527-,G688N,A701-,T702-,T703-,T704-,C705-,A706-,C707-,T708-,T709-,C710-,T711-,G712-,A713-,T714-,A715-,A716-,T717-,A718-,A719-,C720-,T721-,T722-,T723-,G724-,C725-,C726-,A727-,C728-,A729-,G730-,G731-,C732-,G733-,A734-,C735-,A736-,A737-,A738-,G739-,C740-,G741-,G742-,A743-,A744-,G745-,C746-,C747-,T748-,G749-,G750-,A751-,C752-,C753-,G754-,C755-,C756-,G757-,G758-,C759-,C760-,T761-,G762-,A763-,A764-,G765-,T766-,A767-,C768-,G769-,A770-,C771-,G772-,C773-,C774-,A775-,A776-,C777-,G778-,A779-,T780-,A781-,T782-,T783-,T784-,A785-,C786-,C787-,T788-,G789-,G790-,C791-,G792-,A793-,C794-,C795-,A796-,T797-,G798-,T799-,A800-,C801-,T802-,C803-,T804-,G805-,A806-,A807-,A808-,C809-,C810-,C811-,G812-,C813-,A814-,A815-,T816-,A817-,T818-,G819-,A820-,C821-,G822-,C823-,C824-,A825-,T826-,A827-,C828-,G829-,G830-,C831-,T832-,C833-,T834-,A835-,C836-,C837-,A838-,G839-,C840-,A841-,G842-,T843-,A844-,C845-,C846-,A847-,A848-,C849-,G850-,G851-,T852-,G853-,G854-,C855-,G856-,G857-,T858-,A859-,T860-,C861-,G862-,C863-,C864-,A865-,A866-,T867-,A868-,A869-,A870-,A871-,C872-,G873-,C874-,A875-,A876-,A877-,A878-,C879-,T880-,T881-,C882-,G883-,A884-,A885-,G886-,T887-,C888-,A889-,C890-,C891-,G892-,C893-,G894-,C895-,A896-,G897-,T898-,A899-,C900-,C901-,A902-,G903-,T904-,T905-,C906-,G907-,A908-,C909-,T910-,T911-,C912-,G913-,G914-,C915-,C916-,T917-,G918-,C919-,G920-,T921-,C922-,C923-,G924-,G925-,C926-,C927-,A928-,T929-,C930-,T931-,C932-,C933-,T934-,A935-,C936-,C937-,T938-,G939-,C940-,A941-,G942-,T943-,C944-,C945-,A946-,A947-,A948-,G949-,G950-,C951-,A952-,A953-,A954-,G955-,A956-,T957-,C958-,T959-,G960-,T961-,A962-,C963-,A964-,A965-,T966-,A967-,A968-,C969-,G970-,G971-,C972-,C973-,G974-,C975-,T976-,A977-,T978-,G979-,C980-,C981-,G982-,A983-,T984-,A985-,A986-,A987-,G988-,A989-,T990-,C991-,T992-,G993-,G994-,T995-,C996-,A997-,A998-,A999-,T1000-,A1001-,T1002-,A1003-,T1004-,G1005-,G1006-,A1007-,C1008-,G1009-,T1010-,T1011-,G1012-,G1013-,C1014-,G1015-,C1016-,G1017-,A1018-,C1019-,C1020-,T1021-,A1022-,T1023-,T1024-,A1025-,C1026-,T1027-,T1028-,C1029-,A1030-,A1031-,C1032-,C1033-,G1034-,T1035-,A1036-,A1037-,T1038-,A1039-,T1040-,G1041-,T1042-,C1043-,C1044-,A1045-,C1046-,C1047-,T1048-,A1049-,T1050-,G1051-,T1052-,T1053-,G1054-,A1055-,T1056-,T1057-,A1058-,C1059-,A1060-,A1061-,A1062-,A1063-,T1064-,C1065-,A1066-,A1067-,C1068-,C1069-,T1070-,G1071-,C1072-,T1073-,G1074-,G1075-,A1076-,T1077-,G1078-,G1079-,T1080-,A1081-,A1082-,C1083-,G1084-,A1085-,C1086-,A1087-,A1088-,A1089-,T1090-,T1091-,C1092-,T1093-,A1094-,C1095-,G1096-,A1097-,A1098-,G1099-,A1100-,C1101-,A1102-,A1103-,C1104-,G1105-,G1106-,T1107-,A1108-,T1109-,C1110-,T1111-,C1112-,T1113-,A1114-,C1115-,T1116-,G1117-,A1118-,T1119-,A1120-,A1121-,C1122-,A1123-,T1124-,C1125-,G1126-,T1127-,C1128-,G1129-,C1130-,C1131-,C1132-,T1133-,G1134-,G1135-,G1136-,C1137-,C1138-,T1139-,G1140-,G1141-,T1142-,T1143-,T1144-,A1145-,C1146-,C1147-,A1148-,G1149-,T1150-,T1151-,C1152-,T1153-,G1154-,A1155-		chromosome	truncated	49.3506	59.7403	1
OmpK37_variant	RDAV01000001.1RDAV01.1.fsa_nt_chr_301	1155	385	385	RDBB01000001.1RDBB01.1.fsa_nt_chr_2124	2339169	2340293	-1	1125	375	30	375	C48T,T51C,G87A,C100G,T117C,T126C,T159C,T168C,T169G,A171T,T174C,T213C,C219T,T222C,T237C,C255T,G261A,C263G,T265G,A268G,A294C,C324T,T366C,C408T,A456G,C465T,T474C,G489A,G492C,G543C,T549C,T567C,C597T,T603C,T609C,C618T,C621T,T627C,C633T,G634A,T648C,G660A,A663G,T666C,G675A,A687C,G688A,C689A,C697A,C710T,T711G,G712A,A713C,T714C,A715C,T717G,A719C,T721A,T722A,T723C,A727C,C728G,A729T,C735T,G741T,C756T,G778A,T783C,T816C,G822C,A825T,G850A,G851A,T852C,G854A,T858C,A859G,C861G,T867C,G894T,C900T,C912T,C915T,C927T,C936T,G960C,C963T,A968C,C973A,T978C,T1011C,G1017C,C1044A,T1050C,C1068T,G1079A,T1080C,A1088G,A1089C,G1096A,T1116C,T1119C,C1131G,C1132T	A698-,A699-,C700-,A701-,T702-,T703-,T704-,C705-,A706-,C707-,T708-,T709-,C831-,T832-,C833-,T834-,A835-,C836-,C837-,A838-,G839-,C840-,A841-,G842-,T843-,A844-,C845-,C846-,A847-,A848-		chromosome	truncated	91.6883	88.3983	1
OmpK37_variant	RDAV01000001.1RDAV01.1.fsa_nt_chr_301	1155	385	385	RDBD01000001.1RDBD01.1.fsa_nt_chr_2444	1552743	1553867	1	1125	375	30	375	T648C,G688A,C689A,C693T,C697A,T703C,C705G,T723C,A727C,T783C,G822C,A825G,G850A,G851A,T858C,C900T	A687N,A699N,A701N,T702N,T708-,T709-,C710-,T711-,G712-,A713-,T714-,A715-,A716-,T717-,A718-,A719-,T721N,T722N,C728N,A729N,C735N,C831-,T832-,C833-,T834-,A835-,C836-,C837-,A838-,G839-,C840-,A841-,G842-,T843-,A844-,C845-,C846-,A847-,A848-,A859N,C861N		chromosome	truncated	95.0649	95.0649	1
OmpK38	OmpS_ompK38_AndreaRocker	1146	382	382	Scaffold1_1FK2624.fsa_nt_chr_858	891577	892722	1	1146	382	0	382	C276T,G342T,C621T,G654A,C918G			chromosome	present	100	99.5637	1
OmpK38	OmpS_ompK38_AndreaRocker	1146	382	382	Scaffold1_2FK2723.fsa_nt_chr_210	232222	233367	1	1146	382	0	382	C276T,G342T,C621T,G654A,C918G			chromosome	present	100	99.5637	1
OmpK38	OmpS_ompK38_AndreaRocker	1146	382	382	Scaffold1_1FK2820.fsa_nt_chr_827	862489	863634	1	1146	382	0	382	C276T,G342T,C621T,G654A,C918G			chromosome	present	100	99.5637	1
OmpK38	OmpS_ompK38_AndreaRocker	1146	382	382	RCZQ01000004.1RCZQ01.1.fsa_nt_chr_1765	1146224	1147369	1	1146	382	0	382	C276T,G342T			chromosome	present	100	99.8255	1
OmpK38	OmpS_ompK38_AndreaRocker	1146	382	382	RCZT01000002.1RCZT01.1.fsa_nt_chr_1242	1130271	1131416	1	1146	382	0	382	C738A,T739C			chromosome	present	99.7382	99.8255	1
OmpK38	OmpS_ompK38_AndreaRocker	1146	382	382	RCZU01000001.1RCZU01.1.fsa_nt_chr_3931	4261956	4263101	-1	1146	382	0	382				chromosome	present	100	100	1
OmpK38	OmpS_ompK38_AndreaRocker	1146	382	382	RCZV01000001.1RCZV01.1.fsa_nt_chr_637	728780	729925	-1	1146	382	0	382	C276T,G342T,C918G			chromosome	present	100	99.7382	1
OmpK38	OmpS_ompK38_AndreaRocker	1146	382	382	RCZW01000001.1RCZW01.1.fsa_nt_chr_4183	4405368	4406513	-1	1146	382	0	382	C276T,G342T,C918G			chromosome	present	100	99.7382	1
OmpK38	OmpS_ompK38_AndreaRocker	1146	382	382	RCZZ01000001.1RCZZ01.1.fsa_nt_chr_4620	4953540	4954685	1	1146	382	0	382	C276T,C279T,G342T,C621T,G654A,C918G			chromosome	present	100	99.4764	1
OmpK38	OmpS_ompK38_AndreaRocker	1146	382	382	RDAA01000001.1RDAA01.1.fsa_nt_chr_3383	3636578	3637723	1	1146	382	0	382	G654A,C918G			chromosome	present	100	99.8255	1
OmpK38	OmpS_ompK38_AndreaRocker	1146	382	382	RDAB01000009.1RDAB01.1.fsa_nt_chr_92	73910	75055	1	1146	382	0	382	C255T,C276T,G342T,C918G			chromosome	present	100	99.651	1
OmpK38	OmpS_ompK38_AndreaRocker	1146	382	382	RDAC01000001.1RDAC01.1.fsa_nt_chr_3866	3912996	3914141	1	1146	382	0	382	A58G			chromosome	present	99.7382	99.9127	1
OmpK38	OmpS_ompK38_AndreaRocker	1146	382	382	RDAD01000001.1RDAD01.1.fsa_nt_chr_3510	3493723	3494868	1	1146	382	0	382	C276T,G342T,C918G			chromosome	present	100	99.7382	1
OmpK38	OmpS_ompK38_AndreaRocker	1146	382	382	RDAE01000001.1RDAE01.1.fsa_nt_chr_2321	2089997	2091142	1	1146	382	0	382	C237T,C255T,C276T,G342T,G921C			chromosome	present	100	99.5637	1
OmpK38	OmpS_ompK38_AndreaRocker	1146	382	382	RDAG01000001.1RDAG01.1.fsa_nt_chr_475	392999	394144	1	1146	382	0	382	C276T,G342T,C918G,T1130C			chromosome	present	99.7382	99.651	1
OmpK38	OmpS_ompK38_AndreaRocker	1146	382	382	RDAH01000001.1RDAH01.1.fsa_nt_chr_1492	1303348	1304493	1	1146	382	0	382	C276T,G342T,T739C,C918G			chromosome	present	99.7382	99.651	1
OmpK38	OmpS_ompK38_AndreaRocker	1146	382	382	RDAI01000005.1RDAI01.1.fsa_nt_chr_750	681069	682214	1	1146	382	0	382	C24T,C255T,C270T,C276T,G342T			chromosome	present	100	99.5637	1
OmpK38	OmpS_ompK38_AndreaRocker	1146	382	382	RDAJ01000001.1RDAJ01.1.fsa_nt_chr_2925	3077970	3079115	1	1146	382	0	382	C276T,G342T,C918G			chromosome	present	100	99.7382	1
OmpK38	OmpS_ompK38_AndreaRocker	1146	382	382	RDAK01000005.1RDAK01.1.fsa_nt_chr_3958	4199287	4200432	-1	1146	382	0	382	C276T,G342T,C918G			chromosome	present	100	99.7382	1
OmpK38	OmpS_ompK38_AndreaRocker	1146	382	382	RDAL01000006.1RDAL01.1.fsa_nt_chr_6570	4906070	4907215	1	1146	382	0	382	C621T			chromosome	present	100	99.9127	1
OmpK38	OmpS_ompK38_AndreaRocker	1146	382	382	RDAM01000001.1RDAM01.1.fsa_nt_chr_789	789468	790613	1	1146	382	0	382	C276T,G342T,C918G			chromosome	present	100	99.7382	1
OmpK38	OmpS_ompK38_AndreaRocker	1146	382	382	RDAN01000001.1RDAN01.1.fsa_nt_chr_306	306248	307393	1	1146	382	0	382	C276T,G342T,C438T,C918G			chromosome	present	100	99.651	1
OmpK38	OmpS_ompK38_AndreaRocker	1146	382	382	RDAO01000001.1RDAO01.1.fsa_nt_chr_4614	4934737	4935882	1	1146	382	0	382	C276T,G342T,C438T,C918G			chromosome	present	100	99.651	1
OmpK38	OmpS_ompK38_AndreaRocker	1146	382	382	RDAP01000001.1RDAP01.1.fsa_nt_chr_1082	1112037	1113182	1	1146	382	0	382	C276T,G342T,C918G			chromosome	present	100	99.7382	1
OmpK38	OmpS_ompK38_AndreaRocker	1146	382	382	RDAQ01000001.1RDAQ01.1.fsa_nt_chr_648	671485	672630	1	1146	382	0	382	C276T,G342T,C918G			chromosome	present	100	99.7382	1
OmpK38	OmpS_ompK38_AndreaRocker	1146	382	382	RDAR01000001.1RDAR01.1.fsa_nt_chr_4652	4884932	4886077	1	1146	382	0	382	C276T,G342T,C918G			chromosome	present	100	99.7382	1
OmpK38	OmpS_ompK38_AndreaRocker	1146	382	382	RDAS01000001.1RDAS01.1.fsa_nt_chr_2188	2221919	2223064	1	1146	382	0	382	C255T,C276T,G342T,C918G			chromosome	present	100	99.651	1
OmpK38	OmpS_ompK38_AndreaRocker	1146	382	382	RDAT01000001.1RDAT01.1.fsa_nt_chr_2444	2189717	2190862	1	1146	382	0	382	C276T,G342T,C438T,C918G			chromosome	present	100	99.651	1
OmpK38	OmpS_ompK38_AndreaRocker	1146	382	382	RDAU01000001.1RDAU01.1.fsa_nt_chr_496	563523	564668	-1	1146	382	0	382	C276T,G342T			chromosome	present	100	99.8255	1
OmpK38	OmpS_ompK38_AndreaRocker	1146	382	382	RDAV01000001.1RDAV01.1.fsa_nt_chr_1294	1361768	1362913	1	1146	382	0	382	C276T,G342T,C918G			chromosome	present	100	99.7382	1
OmpK38	OmpS_ompK38_AndreaRocker	1146	382	382	RDAW01000001.1RDAW01.1.fsa_nt_chr_4929	5190780	5191925	-1	1146	382	0	382	C24T,G150A,C255T,C270T,C276T,G342T,C918G			chromosome	present	100	99.3892	1
OmpK38	OmpS_ompK38_AndreaRocker	1146	382	382	RDAY01000001.1RDAY01.1.fsa_nt_chr_2191	2410598	2411743	-1	1146	382	0	382	C276T,G342T,C918G,T1110C			chromosome	present	100	99.651	1
OmpK38	OmpS_ompK38_AndreaRocker	1146	382	382	RDBA01000001.1RDBA01.1.fsa_nt_chr_2578	2478928	2480073	-1	1146	382	0	382	C276T,G342T,C438T,C918G			chromosome	present	100	99.651	1
OmpK38	OmpS_ompK38_AndreaRocker	1146	382	382	RDBC01000001.1RDBC01.1.fsa_nt_chr_1037	1053486	1054631	1	1146	382	0	382	C255T,C276T,G342T,C918G			chromosome	present	100	99.651	1
OmpK38	OmpS_ompK38_AndreaRocker	1146	382	382	RCZR01000001.1RCZR01.1.fsa_nt_chr_3083	1907405	1908199	-1	1101	255	45	255	C276T,C918G,T1130C	A260-,A308-,G309-,T310-,T311-,T312-,G313-,C314-,C315-,G316-,A317-,C318-,T319-,G320-,C321-,G322-,G323-,G324-,T325-,C326-,G327-,C328-,T329-,G330-,G331-,A332-,C333-,T334-,A335-,T336-,G337-,G338-,C339-,C340-,G341-,G342-,A343-,A344-,C345-,T346-,A347-,C348-,G349-,G350-,C351-		chromosome	truncated	66.4921	95.8115	1
OmpK38	OmpS_ompK38_AndreaRocker	1146	382	382	RCZS01000001.1RCZS01.1.fsa_nt_chr_1899	1881558	1881989	-1	759	253	387	253	C276T	G342N,C438N,G715-,C716-,C717-,A718-,A719-,C720-,G721-,G722-,C723-,G724-,A725-,T726-,A727-,A728-,A729-,G730-,C731-,C732-,G733-,A734-,T735-,G736-,C737-,C738-,T739-,G740-,G741-,A742-,C743-,C744-,G745-,T746-,C747-,G748-,G749-,C750-,G751-,C752-,G753-,A754-,A755-,A756-,T757-,A758-,T759-,G760-,A761-,C762-,G763-,C764-,C765-,A766-,A767-,T768-,A769-,A770-,C771-,A772-,T773-,C774-,T775-,A776-,T777-,C778-,T779-,G780-,G781-,C782-,C783-,G784-,C785-,C786-,A787-,T788-,G789-,T790-,A791-,T792-,G793-,C794-,T795-,G796-,A797-,G798-,A799-,C800-,C801-,C802-,G803-,C804-,A805-,A806-,C807-,A808-,T809-,G810-,A811-,C812-,C813-,T814-,T815-,C816-,T817-,A818-,T819-,G820-,G821-,C822-,A823-,A824-,C825-,G826-,A827-,T828-,A829-,G830-,T831-,T832-,T833-,T834-,G835-,G836-,C837-,G838-,G839-,A840-,A841-,T842-,T843-,G844-,C845-,C846-,A847-,A848-,C849-,A850-,A851-,A852-,A853-,C854-,G855-,C856-,A857-,G858-,A859-,A860-,C861-,T862-,T863-,C864-,G865-,A866-,A867-,G868-,T869-,G870-,G871-,T872-,C873-,G874-,C875-,G876-,C877-,A878-,G879-,T880-,A881-,T882-,C883-,A884-,G885-,T886-,T887-,C888-,G889-,A890-,C891-,G892-,A893-,C894-,T895-,T896-,T897-,A898-,A899-,T900-,T901-,T902-,A903-,C904-,C905-,G906-,C907-,T908-,G909-,C910-,G911-,T912-,C913-,C914-,G915-,T916-,C917-,C918-,G919-,T920-,G921-,G922-,C923-,C924-,T925-,A926-,T927-,C928-,T929-,G930-,C931-,A932-,G933-,T934-,C935-,G936-,A937-,A938-,G939-,G940-,G941-,T942-,A943-,A944-,A945-,G946-,A947-,T948-,C949-,T950-,C951-,T952-,A953-,C954-,G955-,C956-,C957-,T958-,A959-,T960-,T961-,C962-,T963-,C964-,G965-,C966-,T967-,A968-,C969-,G970-,G971-,C972-,G973-,A974-,C975-,A976-,A977-,G978-,G979-,A980-,T981-,C982-,T983-,G984-,G985-,T986-,C987-,A988-,A989-,G990-,T991-,A992-,T993-,G994-,T995-,C996-,G997-,A998-,C999-,G1000-,T1001-,G1002-,G1003-,G1004-,C1005-,A1006-,T1007-,G1008-,A1009-,C1010-,C1011-,T1012-,A1013-,C1014-,T1015-,A1016-,C1017-,T1018-,T1019-,C1020-,A1021-,A1022-,C1023-,A1024-,A1025-,A1026-,A1027-,A1028-,T1029-,A1030-,T1031-,G1032-,T1033-,C1034-,C1035-,A1036-,C1037-,C1038-,T1039-,A1040-,T1041-,G1042-,T1043-,G1044-,G1045-,A1046-,T1047-,T1048-,A1049-,T1050-,A1051-,A1052-,A1053-,A1054-,T1055-,C1056-,A1057-,A1058-,C1059-,C1060-,T1061-,G1062-,C1063-,T1064-,G1065-,G1066-,A1067-,T1068-,G1069-,A1070-,A1071-,G1072-,A1073-,C1074-,G1075-,A1076-,C1077-,C1078-,G1079-,C1080-,T1081-,T1082-,C1083-,T1084-,A1085-,C1086-,A1087-,A1088-,A1089-,A1090-,A1091-,C1092-,A1093-,G1094-,C1095-,G1096-,G1097-,T1098-,A1099-,T1100-,C1101-		chromosome	truncated	66.2304	65.9686	1
OmpK38	OmpS_ompK38_AndreaRocker	1146	382	382	RCZX01000003.1RCZX01.1.fsa_nt_chr_698	503457	504302	1	846	272	352	272		A1-,T2-,G3-,A4-,A5-,A6-,A7-,G8-,A9-,A10-,A11-,A12-,G13-,T14-,A15-,C16-,T17-,G18-,G19-,C20-,A21-,C22-,T23-,C24-,A25-,T26-,G27-,G28-,T29-,T30-,C31-,C32-,G33-,G34-,C35-,A36-,T37-,T38-,A39-,T40-,T41-,A42-,A43-,T44-,G45-,G46-,C47-,T48-,A49-,G50-,C51-,G52-,C53-,C54-,G55-,C56-,T57-,A58-,A59-,T60-,G61-,C62-,C63-,G64-,C65-,C66-,G67-,A68-,A69-,A70-,T71-,C72-,T73-,A74-,T75-,A76-,A77-,C78-,A79-,A80-,A81-,A82-,A83-,C84-,G85-,G86-,T87-,A88-,A89-,T90-,A91-,A92-,A93-,C94-,T95-,G96-,G97-,A98-,C99-,C100-,T101-,C102-,T103-,A104-,C105-,G106-,G107-,G108-,A109-,A110-,A111-,G112-,T113-,T114-,G115-,A116-,C117-,G118-,G119-,C120-,C121-,T122-,G123-,C124-,A125-,T126-,T127-,A128-,C129-,T130-,T131-,C132-,T133-,C134-,T135-,G136-,A137-,C138-,G139-,A140-,C141-,G142-,C143-,T144-,T145-,C146-,A147-,G148-,A149-,G150-,G151-,A152-,C153-,G154-,G155-,C156-,G157-,A158-,C159-,C160-,A161-,G162-,A163-,C164-,C165-,T166-,A167-,T168-,G169-,T170-,T171-,C172-,G173-,C174-,T175-,T176-,T177-,G178-,G179-,T180-,C181-,T182-,G183-,A184-,A185-,A186-,G187-,G188-,C189-,G190-,A191-,A192-,A193-,C194-,G195-,C196-,A197-,G198-,A199-,T200-,T201-,A202-,C203-,T204-,T205-,C206-,C207-,G208-,A209-,G210-,T211-,T212-,A213-,A214-,C215-,C216-,G217-,G218-,C219-,T220-,A221-,C222-,G223-,G224-,T225-,C226-,A227-,G228-,T229-,G230-,G231-,G232-,A233-,A234-,T235-,A236-,C237-,A238-,A239-,C240-,A241-,T242-,T243-,C244-,A245-,G246-,G247-,C248-,G249-,A250-,A251-,C252-,A253-,C254-,C255-,A256-,G257-,C258-,G259-,A260-,A261-,A262-,A263-,A264-,G265-,A266-,A267-,G268-,G269-,C270-,G271-,C272-,G273-,A274-,A275-,C276-,T277-,C278-,C279-,T280-,G281-,G282-,A283-,C284-,C285-,C286-,G287-,T288-,C289-,T290-,C291-,G292-,G293-,C294-,T295-,T296-,T297-,G298-,C299-,C300-,G301-,G302-,C303-,C304-,T305-,G306-,A307-,A308-,G309-,T310-,T311-,T312-,G313-,C314-,C315-,G316-,A317-,C318-,T319-,G320-,C321-,G322-,G323-,G324-,T325-,C326-,G327-,C328-,T329-,G330-,G331-,A332-,C333-,T334-,A335-,T336-,G337-,G338-,C339-,C340-,G341-,G342-,A343-,A344-,C345-,T346-,A347-,C348-,G349-,G350-,C351-,A1024-	-1147T,-1148C,-1149C,-1150C,-1151C,-1152G,-1153T,-1154C,-1155A,-1156A,-1157A,-1158G,-1159C,-1160C,-1161C,-1162G,-1163C,-1164G,-1165T,-1166T,-1167C,-1168A,-1169G,-1170C,-1171G,-1172G,-1173G,-1174C,-1175T,-1176T,-1177T,-1178T,-1179T,-1180T,-1181A,-1182T,-1183G,-1184T,-1185T,-1186C,-1187C,-1188C,-1189G,-1190C,-1191T,-1192C,-1193C,-1194G,-1195T,-1196T,-1197G,-1198A	chromosome	truncated	55.1378	66.2771	1
OmpK38	OmpS_ompK38_AndreaRocker	1146	382	382	RCZY01000002.1RCZY01.1.fsa_nt_chr_8757	4678375	4678782	-1	466	143	684	143	T814C,T815G,T817G,A818T,A824G,A827G,T831C,G835T,G836A,C837T,G839T,A840T,A841C,T842C,T843C,A847C,A848G,C849T,A850T,A851G	A1-,T2-,G3-,A4-,A5-,A6-,A7-,G8-,A9-,A10-,A11-,A12-,G13-,T14-,A15-,C16-,T17-,G18-,G19-,C20-,A21-,C22-,T23-,C24-,A25-,T26-,G27-,G28-,T29-,T30-,C31-,C32-,G33-,G34-,C35-,A36-,T37-,T38-,A39-,T40-,T41-,A42-,A43-,T44-,G45-,G46-,C47-,T48-,A49-,G50-,C51-,G52-,C53-,C54-,G55-,C56-,T57-,A58-,A59-,T60-,G61-,C62-,C63-,G64-,C65-,C66-,G67-,A68-,A69-,A70-,T71-,C72-,T73-,A74-,T75-,A76-,A77-,C78-,A79-,A80-,A81-,A82-,A83-,C84-,G85-,G86-,T87-,A88-,A89-,T90-,A91-,A92-,A93-,C94-,T95-,G96-,G97-,A98-,C99-,C100-,T101-,C102-,T103-,A104-,C105-,G106-,G107-,G108-,A109-,A110-,A111-,G112-,T113-,T114-,G115-,A116-,C117-,G118-,G119-,C120-,C121-,T122-,G123-,C124-,A125-,T126-,T127-,A128-,C129-,T130-,T131-,C132-,T133-,C134-,T135-,G136-,A137-,C138-,G139-,A140-,C141-,G142-,C143-,T144-,T145-,C146-,A147-,G148-,A149-,G150-,G151-,A152-,C153-,G154-,G155-,C156-,G157-,A158-,C159-,C160-,A161-,G162-,A163-,C164-,C165-,T166-,A167-,T168-,G169-,T170-,T171-,C172-,G173-,C174-,T175-,T176-,T177-,G178-,G179-,T180-,C181-,T182-,G183-,A184-,A185-,A186-,G187-,G188-,C189-,G190-,A191-,A192-,A193-,C194-,G195-,C196-,A197-,G198-,A199-,T200-,T201-,A202-,C203-,T204-,T205-,C206-,C207-,G208-,A209-,G210-,T211-,T212-,A213-,A214-,C215-,C216-,G217-,G218-,C219-,T220-,A221-,C222-,G223-,G224-,T225-,C226-,A227-,G228-,T229-,G230-,G231-,G232-,A233-,A234-,T235-,A236-,C237-,A238-,A239-,C240-,A241-,T242-,T243-,C244-,A245-,G246-,G247-,C248-,G249-,A250-,A251-,C252-,A253-,C254-,C255-,A256-,G257-,C258-,G259-,A260-,A261-,A262-,A263-,A264-,G265-,A266-,A267-,G268-,G269-,C270-,G271-,C272-,G273-,A274-,A275-,C276-,T277-,C278-,C279-,T280-,G281-,G282-,A283-,C284-,C285-,C286-,G287-,T288-,C289-,T290-,C291-,G292-,G293-,C294-,T295-,T296-,T297-,G298-,C299-,C300-,G301-,G302-,C303-,C304-,T305-,G306-,A307-,A308-,G309-,T310-,T311-,T312-,G313-,C314-,C315-,G316-,A317-,C318-,T319-,G320-,C321-,G322-,G323-,G324-,T325-,C326-,G327-,C328-,T329-,G330-,G331-,A332-,C333-,T334-,A335-,T336-,G337-,G338-,C339-,C340-,G341-,G342-,A343-,A344-,C345-,T346-,A347-,C348-,G349-,G350-,C351-,G352-,T353-,G354-,G355-,T356-,C357-,T358-,A359-,C360-,G361-,A362-,C363-,A364-,T365-,T366-,G367-,A368-,A369-,T370-,C371-,C372-,T373-,G374-,G375-,A376-,C377-,C378-,G379-,A380-,T381-,T739-,G820-,G821-,T828-,A829-,A853-,C854-,G855-,C856-,A857-,G858-,A859-,A860-,C861-,T862-,T863-,C864-,G865-,A866-,A867-,G868-,T869-,G870-,G871-,T872-,C873-,G874-,C875-,G876-,C877-,A878-,G879-,T880-,A881-,T882-,C883-,A884-,G885-,T886-,T887-,C888-,G889-,A890-,C891-,G892-,A893-,C894-,T895-,T896-,T897-,A898-,A899-,T900-,T901-,T902-,A903-,C904-,C905-,G906-,C907-,T908-,G909-,C910-,G911-,T912-,C913-,C914-,G915-,T916-,C917-,C918-,G919-,T920-,G921-,G922-,C923-,C924-,T925-,A926-,T927-,C928-,T929-,G930-,C931-,A932-,G933-,T934-,C935-,G936-,A937-,A938-,G939-,G940-,G941-,T942-,A943-,A944-,A945-,G946-,A947-,T948-,C949-,T950-,C951-,T952-,A953-,C954-,G955-,C956-,C957-,T958-,A959-,T960-,T961-,C962-,T963-,C964-,G965-,C966-,T967-,A968-,C969-,G970-,G971-,C972-,G973-,A974-,C975-,A976-,A977-,G978-,G979-,A980-,T981-,C982-,T983-,G984-,G985-,T986-,C987-,A988-,A989-,G990-,T991-,A992-,T993-,G994-,T995-,C996-,G997-,A998-,C999-,G1000-,T1001-,G1002-,G1003-,G1004-,C1005-,A1006-,T1007-,G1008-,A1009-,C1010-,C1011-,T1012-,A1013-,C1014-,T1015-,A1016-,C1017-,T1018-,T1019-,C1020-,A1021-,A1022-,C1023-,A1024-,A1025-,A1026-,A1027-,A1028-,T1029-,A1030-,T1031-,G1032-,T1033-,C1034-,C1035-,A1036-,C1037-,C1038-,T1039-,A1040-,T1041-,G1042-,T1043-,G1044-,G1045-,A1046-,T1047-,T1048-,A1049-,T1050-,A1051-,A1052-,A1053-,A1054-,T1055-,C1056-,A1057-,A1058-,C1059-,C1060-,T1061-,G1062-,C1063-,T1064-,G1065-,G1066-,A1067-,T1068-,G1069-,A1070-,A1071-,G1072-,A1073-,C1074-,G1075-,A1076-,C1077-,C1078-,G1079-,C1080-,T1081-,T1082-,C1083-,T1084-,A1085-,C1086-,A1087-,A1088-,A1089-,A1090-,A1091-,C1092-,A1093-,G1094-,C1095-,G1096-,G1097-,T1098-,A1099-,T1100-,C1101-,G1102-,C1103-,G1104-,A1105-,C1106-,C1107-,G1108-,A1109-,T1110-,G1111-,A1112-,T1113-,A1114-,T1115-,C1116-,G1117-,T1118-,C1119-,G1120-,C1121-,C1122-,C1123-,T1124-,C1125-,G1126-,G1127-,C1128-,C1129-,T1130-,G1131-,G1132-,T1133-,C1134-,T1135-,A1136-,T1137-,C1138-,A1139-,G1140-,T1141-,T1142-,C1143-,T1144-,G1145-,A1146-	-1147-,-1148-,-1149-,-1150-	chromosome	truncated	33.5079	39.1304	1
OmpK38	OmpS_ompK38_AndreaRocker	1146	382	382	RDAF01000004.1RDAF01.1.fsa_nt_chr_1682	1116202	1117398	1	1197	399	1	399	C276T,G342T,C918G	A1087-	-1147T,-1148C,-1149C,-1150C,-1151C,-1152G,-1153T,-1154C,-1155A,-1156A,-1157A,-1158G,-1159C,-1160C,-1161C,-1162G,-1163C,-1164G,-1165T,-1166T,-1167C,-1168A,-1169G,-1170C,-1171G,-1172G,-1173G,-1174C,-1175T,-1176T,-1177T,-1178T,-1179T,-1180T,-1181A,-1182T,-1183G,-1184T,-1185T,-1186C,-1187C,-1188C,-1189G,-1190C,-1191T,-1192C,-1193C,-1194G,-1195T,-1196T,-1197G,-1198A	chromosome	truncated	91.9799	95.3255	1
OmpK38	OmpS_ompK38_AndreaRocker	1146	382	382	RDAX01000002.1RDAX01.1.fsa_nt_chr_1545	1345020	1346216	1	1197	399	1	399	T1130C	A1087-	-1147T,-1148C,-1149C,-1150C,-1151C,-1152G,-1153T,-1154C,-1155A,-1156A,-1157A,-1158G,-1159C,-1160C,-1161C,-1162G,-1163C,-1164G,-1165T,-1166T,-1167C,-1168A,-1169G,-1170C,-1171G,-1172G,-1173G,-1174C,-1175T,-1176T,-1177T,-1178T,-1179T,-1180T,-1181A,-1182T,-1183G,-1184T,-1185T,-1186C,-1187C,-1188C,-1189G,-1190C,-1191T,-1192C,-1193C,-1194G,-1195T,-1196T,-1197G,-1198A	chromosome	truncated	91.4787	95.4925	1
OmpK38	OmpS_ompK38_AndreaRocker	1146	382	382	RDAZ01000001.1RDAZ01.1.fsa_nt_chr_1065	667933	668850	-1	918	255	228	255	G921C,C1056T,C1095T,T1130C	A1-,T2-,G3-,A4-,A5-,A6-,A7-,G8-,A9-,A10-,A11-,A12-,G13-,T14-,A15-,C16-,T17-,G18-,G19-,C20-,A21-,C22-,T23-,C24-,A25-,T26-,G27-,G28-,T29-,T30-,C31-,C32-,G33-,G34-,C35-,A36-,T37-,T38-,A39-,T40-,T41-,A42-,A43-,T44-,G45-,G46-,C47-,T48-,A49-,G50-,C51-,G52-,C53-,C54-,G55-,C56-,T57-,A58-,A59-,T60-,G61-,C62-,C63-,G64-,C65-,C66-,G67-,A68-,A69-,A70-,T71-,C72-,T73-,A74-,T75-,A76-,A77-,C78-,A79-,A80-,A81-,A82-,A83-,C84-,G85-,G86-,T87-,A88-,A89-,T90-,A91-,A92-,A93-,C94-,T95-,G96-,G97-,A98-,C99-,C100-,T101-,C102-,T103-,A104-,C105-,G106-,G107-,G108-,A109-,A110-,A111-,G112-,T113-,T114-,G115-,A116-,C117-,G118-,G119-,C120-,C121-,T122-,G123-,C124-,A125-,T126-,T127-,A128-,C129-,T130-,T131-,C132-,T133-,C134-,T135-,G136-,A137-,C138-,G139-,A140-,C141-,G142-,C143-,T144-,T145-,C146-,A147-,G148-,A149-,G150-,G151-,A152-,C153-,G154-,G155-,C156-,G157-,A158-,C159-,C160-,A161-,G162-,A163-,C164-,C165-,T166-,A167-,T168-,G169-,T170-,T171-,C172-,G173-,C174-,T175-,T176-,T177-,G178-,G179-,T180-,C181-,T182-,G183-,A184-,A185-,A186-,G187-,G188-,C189-,G190-,A191-,A192-,A193-,C194-,G195-,C196-,A197-,G198-,A199-,T200-,T201-,A202-,C203-,T204-,T205-,C206-,C207-,G208-,A209-,G210-,T211-,T212-,A213-,A214-,C215-,C216-,G217-,G218-,C219-,T220-,A221-,C222-,G223-,G224-,T225-,C226-,A227-,A260-		chromosome	truncated	66.4921	79.7557	1
OmpK38	OmpS_ompK38_AndreaRocker	1146	382	382	RDBB01000001.1RDBB01.1.fsa_nt_chr_3081	3334584	3335720	1	1137	379	9	379	A21T,T48C,G50A,C51T,C56T,C66G,A81C,T87C,T90C,C102T,T114C,A116C,T126C,C129T,T135A,G142A,C159T,T170C,T171A,T180C,C181A,G183C,T201C,A202G,C240T,T243C,C244A,G249C,C252T,A264T,C270A,C276T,C291G,G293C,T297C,C303T,C315T,G320A,C321T,G324C,G327A,G342T,C345T,C357G,T366C,C378T,G390A,T426C,T441C,T444C,C450G,T558C,G567T,A568G,A569C,A570T,G576A,T600G,A651C,G654C,T657C,G660A,C693A,G696A,G708T,C709A,G710T,C723T,T735C,G753C,T768C,T795G,G798A,T819C,G839C,A840T,A852G,C864T,G870C,G876C,T882C,C891T,C894G,T896A,C918T,G933A,G936A,G955T,A959C,A968T,G1000A,G1002C,C1023T,T1050C,A1088G,A1089C,G1094A,G1102T,C1119G,C1128T,C1134T,T1137C	G826-,A827-,T828-,A829-,G830-,T831-,T832-,T833-,T834-		chromosome	truncated	92.6702	90.3141	1
OmpK38	OmpS_ompK38_AndreaRocker	1146	382	382	RDBD01000001.1RDBD01.1.fsa_nt_chr_769	521622	521945	-1	755	127	391	127		A1-,T2-,G3-,A4-,A5-,A6-,A7-,G8-,A9-,A10-,A11-,A12-,G13-,T14-,A15-,C16-,T17-,G18-,G19-,C20-,A21-,C22-,T23-,C24-,A25-,T26-,G27-,G28-,T29-,T30-,C31-,C32-,G33-,G34-,C35-,A36-,T37-,T38-,A39-,T40-,T41-,A42-,A43-,T44-,G45-,G46-,C47-,T48-,A49-,G50-,C51-,G52-,C53-,C54-,G55-,C56-,T57-,A58-,A59-,T60-,G61-,C62-,C63-,G64-,C65-,C66-,G67-,A68-,A69-,A70-,T71-,C72-,T73-,A74-,T75-,A76-,A77-,C78-,A79-,A80-,A81-,A82-,A83-,C84-,G85-,G86-,T87-,A88-,A89-,T90-,A91-,A92-,A93-,C94-,T95-,G96-,G97-,A98-,C99-,C100-,T101-,C102-,T103-,A104-,C105-,G106-,G107-,G108-,A109-,A110-,A111-,G112-,T113-,T114-,G115-,A116-,C117-,G118-,G119-,C120-,C121-,T122-,G123-,C124-,A125-,T126-,T127-,A128-,C129-,T130-,T131-,C132-,T133-,C134-,T135-,G136-,A137-,C138-,G139-,A140-,C141-,G142-,C143-,T144-,T145-,C146-,A147-,G148-,A149-,G150-,G151-,A152-,C153-,G154-,G155-,C156-,G157-,A158-,C159-,C160-,A161-,G162-,A163-,C164-,C165-,T166-,A167-,T168-,G169-,T170-,T171-,C172-,G173-,C174-,T175-,T176-,T177-,G178-,G179-,T180-,C181-,T182-,G183-,A184-,A185-,A186-,G187-,G188-,C189-,G190-,A191-,A192-,A193-,C194-,G195-,C196-,A197-,G198-,A199-,T200-,T201-,A202-,C203-,T204-,T205-,C206-,C207-,G208-,A209-,G210-,T211-,T212-,A213-,A214-,C215-,C216-,G217-,G218-,C219-,T220-,A221-,C222-,G223-,G224-,T225-,C226-,A227-,G228-,T229-,G230-,G231-,G232-,A233-,A234-,T235-,A236-,C237-,A238-,A239-,C240-,A241-,T242-,T243-,C244-,A245-,G246-,G247-,C248-,G249-,A250-,A251-,C252-,A253-,C254-,C255-,A256-,G257-,C258-,G259-,A260-,A261-,A262-,A263-,A264-,G265-,A266-,A267-,G268-,G269-,C270-,G271-,C272-,G273-,A274-,A275-,C276-,T277-,C278-,C279-,T280-,G281-,G282-,A283-,C284-,C285-,C286-,G287-,T288-,C289-,T290-,C291-,G292-,G293-,C294-,T295-,T296-,T297-,G298-,C299-,C300-,G301-,G302-,C303-,C304-,T305-,G306-,A307-,A308-,G309-,T310-,T311-,T312-,G313-,C314-,C315-,G316-,A317-,C318-,T319-,G320-,C321-,G322-,G323-,G324-,T325-,C326-,G327-,C328-,T329-,G330-,G331-,A332-,C333-,T334-,A335-,T336-,G337-,G338-,C339-,C340-,G341-,G342-,A343-,A344-,C345-,T346-,A347-,C348-,G349-,G350-,C351-,C371-,A410-,C411-,T739-,A1024-,A1087-,T1113-,A1114-,T1115-,C1116-,G1117-,T1118-,C1119-,G1120-,C1121-,C1122-,C1123-,T1124-,C1125-,G1126-,G1127-,C1128-,C1129-,T1130-,G1131-,G1132-,T1133-,C1134-,T1135-,A1136-,T1137-,C1138-,A1139-,G1140-,T1141-,T1142-,C1143-,T1144-,G1145-,A1146-		chromosome	truncated	29.3194	65.8813	1
oqxA	NZ_CP014696.2:2616970-2618145 Klebsiella quasipneumoniae strain ATCC 700603 isolate K6 chromosome, complete genome	1176	392	392	Scaffold2_1FK2624.fsa_nt_chr_33	30873	32048	1	1176	392	0	392	A96G,A99G,C102T,C105T,G111T,G117C,G121A,C123G,T142C,C210T,C216T,T231C,T249C,A279G,C297T,A337G,C340T,G345A,G369C,G405C,T444C,T474C,T537C,C546T,C564G,C582T,T585C,T588G,G594C,T648C,G690A,T693C,A712G,C717G,A724G,T738C,G768A,C771T,T780C,C822T,C843T,C846G,G867T,T903G,G915A,C917A,C922A,G924A,T927C,G951A,C954G,C966T,C969T,T975C,A991C,C999T,G1005A,A1011C,T1014C,T1017C,C1020T,C1022T,G1023C,T1037C,C1038A,G1056T,A1057C,C1060A,T1065G,C1066T,G1071T,T1092C,C1156T,G1165A,C1170T			chromosome	present	96.4286	93.6224	1
oqxA	NZ_CP014696.2:2616970-2618145 Klebsiella quasipneumoniae strain ATCC 700603 isolate K6 chromosome, complete genome	1176	392	392	Scaffold3_1FK2723.fsa_nt_chr_33	30873	32048	1	1176	392	0	392	A96G,A99G,C102T,C105T,G111T,G117C,G121A,C123G,T142C,C210T,C216T,T231C,T249C,A279G,C297T,A337G,C340T,G345A,G369C,G405C,T444C,T474C,T537C,C546T,C564G,C582T,T585C,T588G,G594C,T648C,G690A,T693C,A712G,C717G,A724G,T738C,G768A,C771T,T780C,C822T,C843T,C846G,G867T,T903G,G915A,C917A,C922A,G924A,T927C,G951A,C954G,C966T,C969T,T975C,A991C,C999T,G1005A,A1011C,T1014C,T1017C,C1020T,C1022T,G1023C,T1037C,C1038A,G1056T,A1057C,C1060A,T1065G,C1066T,G1071T,T1092C,C1156T,G1165A,C1170T			chromosome	present	96.4286	93.6224	1
oqxA	NZ_CP014696.2:2616970-2618145 Klebsiella quasipneumoniae strain ATCC 700603 isolate K6 chromosome, complete genome	1176	392	392	Scaffold2_1FK2820.fsa_nt_chr_33	30873	32048	1	1176	392	0	392	A96G,A99G,C102T,C105T,G111T,G117C,G121A,C123G,T142C,C210T,C216T,T231C,T249C,A279G,C297T,A337G,C340T,G345A,G369C,G405C,T444C,T474C,T537C,C546T,C564G,C582T,T585C,T588G,G594C,T648C,G690A,T693C,A712G,C717G,A724G,T738C,G768A,C771T,T780C,C822T,C843T,C846G,G867T,T903G,G915A,C917A,C922A,G924A,T927C,G951A,C954G,C966T,C969T,T975C,A991C,C999T,G1005A,A1011C,T1014C,T1017C,C1020T,C1022T,G1023C,T1037C,C1038A,G1056T,A1057C,C1060A,T1065G,C1066T,G1071T,T1092C,C1156T,G1165A,C1170T			chromosome	present	96.4286	93.6224	1
oqxA	NZ_CP014696.2:2616970-2618145 Klebsiella quasipneumoniae strain ATCC 700603 isolate K6 chromosome, complete genome	1176	392	392	RCZS01000001.1RCZS01.1.fsa_nt_chr_1286	1215776	1216951	-1	1176	392	0	392	G46T,A96G,A99G,C102T,C105T,G111T,G117C,G121A,C123G,T142C,C210T,C216T,T231C,T249C,A279G,C297T,A337G,C340T,G345A,G405C,T444C,T474C,T537C,C546T,C564G,C582T,T585C,T588G,G594C,G636A,T648C,G690A,T693C,A712G,C717G,A724G,T738C,T759G,C771T,T780C,C822T,C843T,C846G,G867T,T903G,G915A,C917A,C922A,G924A,T927C,T933G,G951A,C954G,C966T,C969T,T975C,C999T,G1005A,A1011C,T1014C,T1017C,C1020T,G1023C,G1026A,T1037C,C1038A,G1056T,A1057C,C1060A,T1065G,C1066T,G1071T,T1092C,C1156T,G1165A,C1170T			chromosome	present	96.6837	93.5374	1
oqxA	NZ_CP014696.2:2616970-2618145 Klebsiella quasipneumoniae strain ATCC 700603 isolate K6 chromosome, complete genome	1176	392	392	RCZT01000001.1RCZT01.1.fsa_nt_chr_3850	3594969	3596144	-1	1176	392	0	392	A99G,C102T,C105T,G111T,G117C,G121A,C123G,T142C,C210T,C216T,T231C,T249C,C252T,A279G,C297T,A337G,C340T,G345A,G369C,G405C,T444C,T474C,T537C,C546T,C564G,C582T,T585C,T588G,G594C,G636A,T648C,G690A,T693C,A712G,C717G,A724G,T738C,T759G,C771T,T780C,C822T,C843T,C846G,G867T,T903G,G915A,C917A,C922A,G924A,T927C,T933G,G951A,C954G,C966T,C969T,T975C,C999T,G1005A,A1011C,T1014C,T1017C,C1020T,G1023C,G1026A,T1037C,C1038A,G1056T,A1057C,C1060A,T1065G,C1066T,G1071T,T1092C,C1156T,G1165A,C1170T			chromosome	present	96.9388	93.5374	1
oqxA	NZ_CP014696.2:2616970-2618145 Klebsiella quasipneumoniae strain ATCC 700603 isolate K6 chromosome, complete genome	1176	392	392	RCZU01000001.1RCZU01.1.fsa_nt_chr_3354	3578346	3579521	-1	1176	392	0	392	A96G,A99G,C102T,C105T,G111T,G117C,G121A,C123G,T142C,C210T,C216T,T231C,T249C,A279G,G291T,C297T,A337G,C340T,G345A,G405C,T444C,T474C,T537C,C546T,C564G,C582T,T585C,T588G,G594C,T648C,G690A,T693C,A712G,C717G,A724G,T738C,G768A,C771T,T780C,C822T,C843T,C846G,G867T,T903G,G915A,C917A,C922A,G924A,T927C,T933G,G951A,C954G,C966T,C969T,T975C,C999T,G1005A,A1011C,T1014C,T1017C,C1020T,G1023C,G1026A,T1037C,C1038A,G1056T,A1057C,C1060A,T1065G,C1066T,G1071T,T1092C,C1156T,G1165A,C1170T			chromosome	present	96.9388	93.6224	1
oqxA	NZ_CP014696.2:2616970-2618145 Klebsiella quasipneumoniae strain ATCC 700603 isolate K6 chromosome, complete genome	1176	392	392	RCZV01000001.1RCZV01.1.fsa_nt_chr_5083	5393839	5395014	-1	1176	392	0	392	A99G,C102T,C105T,G111T,G117C,G121A,C123G,T142C,C210T,C216T,T231C,T249C,C252T,A279G,C297T,A337G,C340T,G345A,G369C,G405C,T444C,T474C,T537C,C546T,C564G,C582T,T585C,T588G,G594C,G636A,T648C,G690A,T693C,A712G,C717G,A724G,T738C,T759G,C771T,T780C,C822T,C843T,C846G,G867T,T903G,G915A,C917A,C922A,G924A,T927C,T933G,G951A,C954G,C966T,C969T,T975C,C999T,G1005A,A1011C,T1014C,T1017C,C1020T,G1023C,G1026A,T1037C,C1038A,G1056T,A1057C,C1060A,T1065G,C1066T,G1071T,T1092C,C1156T,G1165A,C1170T			chromosome	present	96.9388	93.5374	1
oqxA	NZ_CP014696.2:2616970-2618145 Klebsiella quasipneumoniae strain ATCC 700603 isolate K6 chromosome, complete genome	1176	392	392	RCZW01000001.1RCZW01.1.fsa_nt_chr_3517	3658786	3659961	-1	1176	392	0	392	A99G,C102T,C105T,G111T,G117C,G121A,C123G,T142C,C210T,C216T,T231C,T249C,C252T,A279G,C297T,A337G,C340T,G345A,G369C,G405C,T444C,T474C,T537C,C546T,C564G,C582T,T585C,T588G,G594C,G636A,T648C,G690A,T693C,A712G,C717G,A724G,T738C,T759G,C771T,T780C,C822T,C843T,C846G,G867T,T903G,G915A,C917A,C922A,G924A,T927C,T933G,G951A,C954G,C966T,C969T,T975C,C999T,G1005A,A1011C,T1014C,T1017C,C1020T,G1023C,G1026A,T1037C,C1038A,G1056T,A1057C,C1060A,T1065G,C1066T,G1071T,T1092C,C1156T,G1165A,C1170T			chromosome	present	96.9388	93.5374	1
oqxA	NZ_CP014696.2:2616970-2618145 Klebsiella quasipneumoniae strain ATCC 700603 isolate K6 chromosome, complete genome	1176	392	392	RCZZ01000001.1RCZZ01.1.fsa_nt_chr_458	454169	455344	1	1176	392	0	392	A96G,A99G,C102T,C105T,G111T,G117C,G121A,C123G,T142C,C210T,C216T,T231C,T249C,A279G,C297T,A337G,C340T,G345A,G405C,T444C,T474C,T537C,C546T,C564G,C582T,T585C,T588G,G594C,T648C,G690A,T693C,A712G,C717G,A724G,G768A,C771T,T780C,C822T,C843T,C846G,G867T,T903G,G915A,C917A,C922A,G924A,T927C,G951A,C954G,C966T,C969T,T975C,C999T,G1005A,A1011C,T1014C,T1017C,C1020T,G1023C,G1026A,T1037C,C1038T,G1056T,A1057C,C1060A,T1065G,C1066T,G1071T,T1092C,C1143T,C1156T,G1165A,C1170T			chromosome	present	96.9388	93.7925	1
oqxA	NZ_CP014696.2:2616970-2618145 Klebsiella quasipneumoniae strain ATCC 700603 isolate K6 chromosome, complete genome	1176	392	392	RDAA01000001.1RDAA01.1.fsa_nt_chr_3895	4227977	4229152	1	1176	392	0	392	A96G,C105T,G111T,G117C,G121A,C123G,T142C,C210T,C216T,T231C,T249C,A279G,C297T,A337G,C340T,G345A,G405C,T444C,T474C,T537C,C546T,C564G,C582T,T585C,T588G,G594C,T648C,G690A,T693C,A712G,C717G,A724G,C771T,T780C,C822T,C843T,C846G,G867T,G879A,T903G,G915A,C917A,C922A,G924A,T927C,G951A,C954G,C966T,C969T,T975C,C999T,G1005A,A1011C,T1014C,T1017C,C1020T,G1023C,G1026A,T1037C,C1038A,G1056T,A1057C,C1060A,T1065G,C1066T,G1071T,T1092C,C1156T,G1165A,C1170T			chromosome	present	96.9388	94.0476	1
oqxA	NZ_CP014696.2:2616970-2618145 Klebsiella quasipneumoniae strain ATCC 700603 isolate K6 chromosome, complete genome	1176	392	392	RDAB01000009.1RDAB01.1.fsa_nt_chr_718	774736	775911	1	1176	392	0	392	A96G,A99G,C102T,C105T,G111T,G117C,G121A,C123G,T142C,C210T,C216T,T231C,T249C,C252T,A279G,C297T,A337G,C340T,G345A,G405C,T444C,G465A,T474C,T537C,C546T,C555T,C564G,C582T,T585C,T588G,G594C,T648C,G690A,T693C,A712G,C717G,A724G,C771T,T780C,C822T,C843T,C846G,G867T,T903G,G915A,C917A,C922A,G924A,T927C,T933G,G951A,C954G,C966T,C969T,T975C,C999T,G1005A,A1011C,T1014C,T1017C,C1020T,G1023C,G1026A,T1037C,C1038A,G1056T,A1057C,C1060A,T1065G,C1066T,G1071T,T1092C,C1156T,G1165A,C1170T			chromosome	present	96.9388	93.6224	1
oqxA	NZ_CP014696.2:2616970-2618145 Klebsiella quasipneumoniae strain ATCC 700603 isolate K6 chromosome, complete genome	1176	392	392	RDAC01000001.1RDAC01.1.fsa_nt_chr_4500	4613645	4614820	1	1176	392	0	392	A96G,A99G,C102T,C105T,G111T,G117C,G121A,C123G,T142C,C210T,C216T,T231C,T249C,A279G,C297T,A337G,C340T,G345A,G405C,T444C,T474C,T537C,C546T,C564G,C582T,T585C,T588G,G594C,T648C,G690A,T693C,A712G,C717G,A724G,T738C,C771T,T780C,C822T,C843T,C846G,G867T,G876A,T903G,G915A,C917A,C922A,G924A,T927C,T933G,G951A,C954G,C966T,C969T,T975C,C999T,G1005A,A1011C,T1014C,T1017C,C1020T,G1023C,G1026A,T1037C,C1038A,G1056T,A1057C,C1060A,T1065G,C1066T,G1071T,T1092C,C1156T,G1165A,C1170T			chromosome	present	96.9388	93.7075	1
oqxA	NZ_CP014696.2:2616970-2618145 Klebsiella quasipneumoniae strain ATCC 700603 isolate K6 chromosome, complete genome	1176	392	392	RDAD01000001.1RDAD01.1.fsa_nt_chr_4170	4185025	4186200	1	1176	392	0	392	A99G,C102T,C105T,G111T,G117C,G121A,C123G,T142C,C210T,C216T,T231C,T249C,C252T,A279G,C297T,A337G,C340T,G345A,G369C,G405C,T444C,T474C,T537C,C546T,C564G,C582T,T585C,T588G,G594C,G636A,T648C,G690A,T693C,A712G,C717G,A724G,T738C,T759G,C771T,T780C,C822T,C843T,C846G,G867T,T903G,G915A,C917A,C922A,G924A,T927C,T933G,G951A,C954G,C966T,C969T,T975C,C999T,G1005A,A1011C,T1014C,T1017C,C1020T,G1023C,G1026A,T1037C,C1038A,G1056T,A1057C,C1060A,T1065G,C1066T,G1071T,T1092C,C1156T,G1165A,C1170T			chromosome	present	96.9388	93.5374	1
oqxA	NZ_CP014696.2:2616970-2618145 Klebsiella quasipneumoniae strain ATCC 700603 isolate K6 chromosome, complete genome	1176	392	392	RDAE01000001.1RDAE01.1.fsa_nt_chr_3056	2863200	2864375	1	1176	392	0	392	G23A,A96G,A99G,C102T,C105T,G111T,G117C,G121A,C123G,T142C,C210T,C216T,T231C,T249C,C252T,A279G,C297T,A337G,C340T,G345A,G405C,T444C,T474C,T537C,C546T,C564G,C582T,T585C,T588G,G594C,T648C,G690A,T693C,A712G,C717G,A724G,T738C,C771T,T780C,C822T,C843T,C846G,G867T,G876A,T903G,G915A,C917A,C922A,G924A,T927C,T933G,G951A,C954G,C966T,C969T,T975C,C999T,G1005A,A1007T,A1011C,T1014C,T1017C,C1020T,G1023C,G1026A,T1037C,C1038A,G1056T,A1057C,C1060A,T1065G,C1066T,G1071T,T1092C,C1156T,G1165A,C1170T			chromosome	present	96.4286	93.4524	1
oqxA	NZ_CP014696.2:2616970-2618145 Klebsiella quasipneumoniae strain ATCC 700603 isolate K6 chromosome, complete genome	1176	392	392	RDAF01000004.1RDAF01.1.fsa_nt_chr_2768	1944183	1945358	1	1176	392	0	392	A99G,C102T,C105T,G111T,G117C,G121A,C123G,T142C,C210T,C216T,T231C,T249C,C252T,A279G,C297T,A337G,C340T,G345A,G369C,G405C,T444C,T474C,T537C,C546T,C564G,C582T,T585C,T588G,G594C,G636A,T648C,G690A,T693C,A712G,C717G,A724G,T738C,T759G,C771T,T780C,C822T,C843T,C846G,G867T,T903G,G915A,C917A,C922A,G924A,T927C,T933G,G951A,C954G,C966T,C969T,T975C,C999T,G1005A,A1011C,T1014C,T1017C,C1020T,G1023C,G1026A,T1037C,C1038A,G1056T,A1057C,C1060A,T1065G,C1066T,G1071T,T1092C,C1156T,G1165A,C1170T			chromosome	present	96.9388	93.5374	1
oqxA	NZ_CP014696.2:2616970-2618145 Klebsiella quasipneumoniae strain ATCC 700603 isolate K6 chromosome, complete genome	1176	392	392	RDAG01000001.1RDAG01.1.fsa_nt_chr_1308	1133761	1134936	1	1176	392	0	392	A96G,A99G,C102T,C105T,G111T,G117C,G121A,C123G,T142C,C210T,C216T,T231C,T249C,A279G,C297T,A337G,C340T,G345A,G405C,T444C,T474C,T537C,C546T,C564G,C582T,T585C,T588G,G594C,T648C,G690A,T693C,A712G,C717G,A724G,T738C,G768A,C771T,T780C,C822T,C843T,C846G,G867T,G876A,T903G,G915A,C917A,C922A,G924A,T927C,T933G,G951A,C954G,C966T,C969T,T975C,C999T,G1005A,A1011C,T1014C,T1017C,C1020T,G1023C,G1026A,T1037C,C1038T,G1056T,A1057C,C1060A,T1065G,C1066T,G1071T,T1092C,C1143T,C1156T,G1165A,C1170T			chromosome	present	96.9388	93.5374	1
oqxA	NZ_CP014696.2:2616970-2618145 Klebsiella quasipneumoniae strain ATCC 700603 isolate K6 chromosome, complete genome	1176	392	392	RDAH01000001.1RDAH01.1.fsa_nt_chr_2264	2047673	2048848	1	1176	392	0	392	A96G,A99G,C102T,C105T,G111T,G117C,G121A,C123G,T142C,C210T,C216T,T231C,T249C,A279G,C297T,A337G,C340T,G345A,G405C,T444C,T474C,T537C,C546T,C564G,C582T,T585C,T588G,G594C,T648C,G690A,T693C,A712G,C717G,A724G,T738C,G768A,C771T,T780C,C822T,C843T,C846G,G867T,G876A,T903G,G915A,C917A,C922A,G924A,T927C,T933G,G951A,C954G,C966T,C969T,T975C,C999T,G1005A,A1011C,T1014C,T1017C,C1020T,G1023C,G1026A,T1037C,C1038T,G1056T,A1057C,C1060A,T1065G,C1066T,G1071T,T1092C,C1143T,C1156T,G1165A,C1170T			chromosome	present	96.9388	93.5374	1
oqxA	NZ_CP014696.2:2616970-2618145 Klebsiella quasipneumoniae strain ATCC 700603 isolate K6 chromosome, complete genome	1176	392	392	RDAI01000005.1RDAI01.1.fsa_nt_chr_1420	1402762	1403937	1	1176	392	0	392	A96G,A99G,C102T,C105T,G111T,G117C,G121A,C123G,T142C,C210T,C216T,T231C,T249C,A279G,C297T,A337G,C340T,G345A,G405C,T444C,T474C,T537C,C546T,C564G,C582T,T585C,T588G,G594C,T648C,G690A,T693C,A712G,C717G,A724G,T738C,C771T,T780C,C822T,C843T,C846G,G867T,G876A,T903G,G915A,C917A,C922A,G924A,T927C,T933G,G951A,C954G,C966T,C969T,T975C,C999T,G1005A,A1011C,T1014C,T1017C,C1020T,G1023C,G1026A,T1037C,C1038A,G1056T,A1057C,C1060A,T1065G,C1066T,G1071T,T1092C,C1156T,G1165A,C1170T			chromosome	present	96.9388	93.7075	1
oqxA	NZ_CP014696.2:2616970-2618145 Klebsiella quasipneumoniae strain ATCC 700603 isolate K6 chromosome, complete genome	1176	392	392	RDAJ01000001.1RDAJ01.1.fsa_nt_chr_3554	3766992	3768167	1	1176	392	0	392	A99G,C102T,C105T,G111T,G117C,G121A,C123G,T142C,C210T,C216T,T231C,T249C,C252T,A279G,C297T,A337G,C340T,G345A,G369C,G405C,T444C,T474C,T537C,C546T,C564G,C582T,T585C,T588G,G594C,G636A,T648C,G690A,T693C,A712G,C717G,A724G,T738C,T759G,C771T,T780C,C822T,C843T,C846G,G867T,T903G,G915A,C917A,C922A,G924A,T927C,T933G,G951A,C954G,C966T,C969T,T975C,C999T,G1005A,A1011C,T1014C,T1017C,C1020T,G1023C,G1026A,T1037C,C1038A,G1056T,A1057C,C1060A,T1065G,C1066T,G1071T,T1092C,C1156T,G1165A,C1170T			chromosome	present	96.9388	93.5374	1
oqxA	NZ_CP014696.2:2616970-2618145 Klebsiella quasipneumoniae strain ATCC 700603 isolate K6 chromosome, complete genome	1176	392	392	RDAK01000005.1RDAK01.1.fsa_nt_chr_3317	3502743	3503918	-1	1176	392	0	392	A99G,C102T,C105T,G111T,G117C,G121A,C123G,T142C,C210T,C216T,T231C,T249C,C252T,A279G,C297T,A337G,C340T,G345A,G369C,G405C,T444C,T474C,T537C,C546T,C564G,C582T,T585C,T588G,G594C,G636A,T648C,G690A,T693C,A712G,C717G,A724G,T738C,T759G,C771T,T780C,C822T,C843T,C846G,G867T,T903G,G915A,C917A,C922A,G924A,T927C,T933G,G951A,C954G,C966T,C969T,T975C,C999T,G1005A,A1011C,T1014C,T1017C,C1020T,G1023C,G1026A,T1037C,C1038A,G1056T,A1057C,C1060A,T1065G,C1066T,G1071T,T1092C,C1156T,G1165A,C1170T			chromosome	present	96.9388	93.5374	1
oqxA	NZ_CP014696.2:2616970-2618145 Klebsiella quasipneumoniae strain ATCC 700603 isolate K6 chromosome, complete genome	1176	392	392	RDAM01000001.1RDAM01.1.fsa_nt_chr_1425	1480692	1481867	1	1176	392	0	392	A99G,C102T,C105T,G111T,G117C,G121A,C123G,T142C,C210T,C216T,T231C,T249C,C252T,A279G,C297T,A337G,C340T,G345A,G369C,G405C,T444C,T474C,T537C,C546T,C564G,C582T,T585C,T588G,G594C,G636A,T648C,G690A,T693C,A712G,C717G,A724G,T738C,T759G,C771T,T780C,C822T,C843T,C846G,G867T,T903G,G915A,C917A,C922A,G924A,T927C,T933G,G951A,C954G,C966T,C969T,T975C,C999T,G1005A,A1011C,T1014C,T1017C,C1020T,G1023C,G1026A,T1037C,C1038A,G1056T,A1057C,C1060A,T1065G,C1066T,G1071T,T1092C,C1156T,G1165A,C1170T			chromosome	present	96.9388	93.5374	1
oqxA	NZ_CP014696.2:2616970-2618145 Klebsiella quasipneumoniae strain ATCC 700603 isolate K6 chromosome, complete genome	1176	392	392	RDAN01000001.1RDAN01.1.fsa_nt_chr_899	982798	983973	1	1176	392	0	392	A99G,C102T,C105T,G111T,G117C,G121A,C123G,T142C,C210T,C216T,T231C,T249C,C252T,A279G,C297T,A337G,C340T,G345A,G369C,G405C,T444C,T474C,T537C,C546T,C564G,C582T,T585C,T588G,G594C,G636A,T648C,G690A,T693C,A712G,C717G,A724G,T738C,T759G,C771T,T780C,C822T,C843T,C846G,G867T,T903G,G915A,C917A,C922A,G924A,T927C,T933G,G951A,C954G,C966T,C969T,T975C,C999T,G1005A,A1011C,T1014C,T1017C,C1020T,G1023C,G1026A,T1037C,C1038A,G1056T,A1057C,C1060A,T1065G,C1066T,G1071T,T1092C,C1156T,G1165A,C1170T			chromosome	present	96.9388	93.5374	1
oqxA	NZ_CP014696.2:2616970-2618145 Klebsiella quasipneumoniae strain ATCC 700603 isolate K6 chromosome, complete genome	1176	392	392	RDAO01000001.1RDAO01.1.fsa_nt_chr_334	359637	360812	1	1176	392	0	392	A99G,C102T,C105T,G111T,G117C,G121A,C123G,T142C,C210T,C216T,T231C,T249C,C252T,A279G,C297T,A337G,C340T,G345A,G369C,G405C,T444C,T474C,T537C,C546T,C564G,C582T,T585C,T588G,G594C,G636A,T648C,G690A,T693C,A712G,C717G,A724G,T738C,T759G,C771T,T780C,C822T,C843T,C846G,G867T,T903G,G915A,C917A,C922A,G924A,T927C,T933G,G951A,C954G,C966T,C969T,T975C,C999T,G1005A,A1011C,T1014C,T1017C,C1020T,G1023C,G1026A,T1037C,C1038A,G1056T,A1057C,C1060A,T1065G,C1066T,G1071T,T1092C,C1156T,G1165A,C1170T			chromosome	present	96.9388	93.5374	1
oqxA	NZ_CP014696.2:2616970-2618145 Klebsiella quasipneumoniae strain ATCC 700603 isolate K6 chromosome, complete genome	1176	392	392	RDAP01000001.1RDAP01.1.fsa_nt_chr_1708	1801999	1803174	1	1176	392	0	392	A99G,C102T,C105T,G111T,G117C,G121A,C123G,T142C,C210T,C216T,T231C,T249C,C252T,A279G,C297T,A337G,C340T,G345A,G369C,G405C,T444C,T474C,T537C,C546T,C564G,C582T,T585C,T588G,G594C,G636A,T648C,G690A,T693C,A712G,C717G,A724G,T738C,T759G,C771T,T780C,C822T,C843T,C846G,G867T,T903G,G915A,C917A,C922A,G924A,T927C,T933G,G951A,C954G,C966T,C969T,T975C,C999T,G1005A,A1011C,T1014C,T1017C,C1020T,G1023C,G1026A,T1037C,C1038A,G1056T,A1057C,C1060A,T1065G,C1066T,G1071T,T1092C,C1156T,G1165A,C1170T			chromosome	present	96.9388	93.5374	1
oqxA	NZ_CP014696.2:2616970-2618145 Klebsiella quasipneumoniae strain ATCC 700603 isolate K6 chromosome, complete genome	1176	392	392	RDAQ01000001.1RDAQ01.1.fsa_nt_chr_1271	1359678	1360853	1	1176	392	0	392	A99G,C102T,C105T,G111T,G117C,G121A,C123G,T142C,C210T,C216T,T231C,T249C,C252T,A279G,C297T,A337G,C340T,G345A,G369C,G405C,T444C,T474C,T537C,C546T,C564G,C582T,T585C,T588G,G594C,G636A,T648C,G690A,T693C,A712G,C717G,A724G,T738C,T759G,C771T,T780C,C822T,C843T,C846G,G867T,T903G,G915A,C917A,C922A,G924A,T927C,T933G,G951A,C954G,C966T,C969T,T975C,C999T,G1005A,A1011C,T1014C,T1017C,C1020T,G1023C,G1026A,T1037C,C1038A,G1056T,A1057C,C1060A,T1065G,C1066T,G1071T,T1092C,C1156T,G1165A,C1170T			chromosome	present	96.9388	93.5374	1
oqxA	NZ_CP014696.2:2616970-2618145 Klebsiella quasipneumoniae strain ATCC 700603 isolate K6 chromosome, complete genome	1176	392	392	RDAR01000001.1RDAR01.1.fsa_nt_chr_228	216942	218117	1	1176	392	0	392	A99G,C102T,C105T,G111T,G117C,G121A,C123G,T142C,C210T,C216T,T231C,T249C,C252T,A279G,C297T,A337G,C340T,G345A,G369C,G405C,T444C,T474C,T537C,C546T,C564G,C582T,T585C,T588G,G594C,G636A,T648C,G690A,T693C,A712G,C717G,A724G,T738C,T759G,C771T,T780C,C822T,C843T,C846G,G867T,T903G,G915A,C917A,C922A,G924A,T927C,T933G,G951A,C954G,C966T,C969T,T975C,C999T,G1005A,A1011C,T1014C,T1017C,C1020T,G1023C,G1026A,T1037C,C1038A,G1056T,A1057C,C1060A,T1065G,C1066T,G1071T,T1092C,C1156T,G1165A,C1170T			chromosome	present	96.9388	93.5374	1
oqxA	NZ_CP014696.2:2616970-2618145 Klebsiella quasipneumoniae strain ATCC 700603 isolate K6 chromosome, complete genome	1176	392	392	RDAU01000001.1RDAU01.1.fsa_nt_chr_4879	5202687	5203862	-1	1176	392	0	392	A96G,A99G,C102T,C105T,G111T,G117C,G121A,C123G,T142C,C210T,C216T,T231C,T249C,C252T,A279G,C297T,A337G,C340T,G345A,G369C,G405C,T444C,T474C,T537C,C546T,C564G,C582T,T585C,T588G,G594C,G636A,T648C,G690A,T693C,A712G,C717G,A724G,T738C,T759G,C771T,T780C,C822T,C843T,C846G,G867T,T903G,G915A,C917A,C922A,G924A,T927C,T933G,G951A,C954G,C966T,C969T,T975C,C999T,G1005A,A1011C,T1014C,T1017C,C1020T,G1023C,G1026A,T1037C,C1038A,G1056T,A1057C,C1060A,T1065G,C1066T,G1071T,T1092C,C1156T,G1165A,C1170T			chromosome	present	96.9388	93.4524	1
oqxA	NZ_CP014696.2:2616970-2618145 Klebsiella quasipneumoniae strain ATCC 700603 isolate K6 chromosome, complete genome	1176	392	392	RDAV01000001.1RDAV01.1.fsa_nt_chr_1788	1937871	1939046	1	1176	392	0	392	A96G,A99G,C102T,C105T,G111T,G117C,G121A,C123G,T142C,C210T,C216T,T231C,T249C,A279G,C297T,A337G,C340T,G345A,G405C,T444C,T474C,T537C,C546T,C564G,C582T,T585C,T588G,G594C,T648C,G690A,A712G,C717G,A724G,T738C,T759G,C771T,T780C,G816A,C822T,C843T,C846G,G867T,T903G,G915A,C917A,C922A,G924A,T927C,T933G,G951A,C954G,C966T,C969T,T975C,C999T,G1005A,A1011C,T1014C,T1017C,C1020T,G1023C,G1026A,T1037C,C1038A,G1056T,A1057C,C1060A,T1065G,C1066T,G1071T,T1092C,G1108A,C1156T,G1165A,C1170T			chromosome	present	96.6837	93.6224	1
oqxA	NZ_CP014696.2:2616970-2618145 Klebsiella quasipneumoniae strain ATCC 700603 isolate K6 chromosome, complete genome	1176	392	392	RDAW01000001.1RDAW01.1.fsa_nt_chr_4358	4560405	4561580	-1	1176	392	0	392	A96G,A99G,C102T,C105T,G111T,G117C,G121A,C123G,T142C,C210T,C216T,T231C,T249C,A279G,C297T,A337G,C340T,G345A,G405C,T444C,T474C,T537C,C546T,C564G,C582T,T585C,T588G,G594C,T648C,G690A,T693C,A712G,C717G,A724G,T738C,C771T,T780C,C822T,C843T,C846G,G867T,G879A,T903G,G915A,C917A,C922A,G924A,T927C,G951A,C954G,C966T,C969T,T975C,C999T,G1005A,A1011C,T1014C,T1017C,C1020T,G1023C,G1026A,G1036A,T1037C,C1038A,G1056T,A1057C,C1060A,T1065G,C1066T,G1071T,G1077T,T1092C,C1156T,G1165A,C1170T			chromosome	present	96.9388	93.6224	1
oqxA	NZ_CP014696.2:2616970-2618145 Klebsiella quasipneumoniae strain ATCC 700603 isolate K6 chromosome, complete genome	1176	392	392	RDAX01000002.1RDAX01.1.fsa_nt_chr_2177	1989856	1991031	1	1176	392	0	392	A96G,A99G,C102T,C105T,G111T,G117C,G121A,C123G,T142C,C210T,C216T,T231C,T249C,A279G,C297T,A337G,C340T,G345A,G405C,T444C,T474C,T537C,C546T,C564G,C582T,T585C,T588G,G594C,T648C,G690A,T693C,A712G,C717G,A724G,T738C,C771T,T780C,C822T,C843T,C846G,G867T,G876A,T903G,G915A,C917A,C922A,G924A,T927C,T933G,G951A,C954G,C966T,C969T,T975C,C999T,G1005A,A1011C,T1014C,T1017C,C1020T,G1023C,G1026A,T1037C,C1038A,G1056T,A1057C,C1060A,T1065G,C1066T,G1071T,T1092C,C1143T,C1156T,G1165A,C1170T			chromosome	present	96.9388	93.6224	1
oqxA	NZ_CP014696.2:2616970-2618145 Klebsiella quasipneumoniae strain ATCC 700603 isolate K6 chromosome, complete genome	1176	392	392	RDAY01000001.1RDAY01.1.fsa_nt_chr_1608	1696453	1697628	-1	1176	392	0	392	A96G,A99G,C102T,C105T,G111T,G117C,G121A,C123G,T142C,C210T,C216T,T231C,T249C,A279G,C297T,A337G,C340T,G345A,G405C,T444C,T474C,T537C,C546T,C564G,C582T,T585C,T588G,G594C,T648C,G690A,T693C,A712G,C717G,A724G,C771T,T780C,C822T,C843T,C846G,G867T,T903G,G915A,C917A,C922A,G924A,T927C,G951A,C954G,C966T,C969T,T975C,C999T,G1005A,A1011C,T1014C,T1017C,C1020T,C1022T,G1023C,G1026A,T1037C,C1038A,G1056T,A1057C,C1060A,T1065G,C1066T,G1071T,T1092C,C1156T,G1165A,C1170T			chromosome	present	96.6837	93.8776	1
oqxA	NZ_CP014696.2:2616970-2618145 Klebsiella quasipneumoniae strain ATCC 700603 isolate K6 chromosome, complete genome	1176	392	392	RDBB01000001.1RDBB01.1.fsa_nt_chr_3624	3955102	3956277	1	1176	392	0	392	A279G			chromosome	present	100	99.915	1
oqxA	NZ_CP014696.2:2616970-2618145 Klebsiella quasipneumoniae strain ATCC 700603 isolate K6 chromosome, complete genome	1176	392	392	RDBC01000001.1RDBC01.1.fsa_nt_chr_1609	1716365	1717540	1	1176	392	0	392	A96G,A99G,C102T,C105T,G111T,G117C,G121A,C123G,T142C,C210T,C216T,T231C,T249C,A279G,C297T,A337G,C340T,G345A,G369C,G405C,T444C,T474C,T537C,C546T,C564G,C582T,T585C,T588G,G594C,T648C,G690A,T693C,A712G,C717G,A724G,C771T,T780C,C822T,C843T,C846G,G867T,G879A,T903G,G915A,C917A,C922A,G924A,T927C,G951A,C954G,C966T,C969T,T975C,C999T,G1005A,A1011C,T1014C,T1017C,C1020T,G1023C,G1026A,T1037C,C1038A,G1056T,A1057C,C1060A,T1065G,C1066T,G1071T,T1092C,C1156T,G1165A,C1170T			chromosome	present	96.9388	93.7925	1
oqxA	NZ_CP014696.2:2616970-2618145 Klebsiella quasipneumoniae strain ATCC 700603 isolate K6 chromosome, complete genome	1176	392	392	RCZQ01000004.1RCZQ01.1.fsa_nt_chr_2640	1803636	1804715	1	1080	360	96	360	A96G,A99G,C102T,C105T,G111T,G117C,G121A,C123G,T142C,C210T,C216T,T231C,T249C,A279G,C297T,A337G,C340T,G345A,G405C,T444C,T474C,T537C,C546T,C564G,C582T,T585C,T588G,G594C,T648C,G690A,T693C,A712G,C717G,A724G,G768A,C771T,T780C,C822T,C843T,C846G,G867T,T903G,G915A,C917A,C922A,G924A,T927C,G951A,C954G,C966T,C969T,T975C,C999T,G1005A,A1011C,T1014C,T1017C,C1020T,G1023C,G1026A,T1037C,C1038T,G1056T,A1057C,C1060A,T1065G,C1066T,G1068A,G1071T,T1074G,G1077A,G1078T,T1080G	A1081-,G1082-,C1083-,G1084-,T1085-,C1086-,A1087-,T1088-,C1089-,G1090-,T1091-,T1092-,G1093-,A1094-,C1095-,G1096-,G1097-,C1098-,T1099-,T1100-,A1101-,C1102-,A1103-,A1104-,A1105-,A1106-,A1107-,G1108-,T1109-,G1110-,T1111-,T1112-,T1113-,A1114-,T1115-,G1116-,C1117-,C1118-,G1119-,G1120-,G1121-,T1122-,A1123-,T1124-,G1125-,C1126-,C1127-,G1128-,G1129-,T1130-,T1131-,A1132-,A1133-,C1134-,G1135-,C1136-,C1137-,A1138-,A1139-,A1140-,A1141-,C1142-,C1143-,G1144-,T1145-,T1146-,G1147-,C1148-,C1149-,A1150-,T1151-,G1152-,A1153-,C1154-,C1155-,C1156-,C1157-,C1158-,A1159-,G1160-,C1161-,G1162-,C1163-,C1164-,G1165-,C1166-,C1167-,C1168-,T1169-,C1170-,A1171-,A1172-,C1173-,T1174-,G1175-,A1176-		chromosome	truncated	89.2857	85.9932	1
oqxA	NZ_CP014696.2:2616970-2618145 Klebsiella quasipneumoniae strain ATCC 700603 isolate K6 chromosome, complete genome	1176	392	392	RCZR01000001.1RCZR01.1.fsa_nt_chr_1958	1219469	1219855	-1	804	268	374	268	A99G,C102T,C105T,G111T,G117C,G121A,C123G,T142C,A279G,C340T,G345A,G369C,G405C,T444C,C546T,C564G,C582T,T585C,G594C,G636A,T648C,G690A,T693C,A712G,C717G,A724G,T738C,T759G,C771T,C778A,A782C	C210N,C216N,T231N,T249N,C252N,C297N,A337N,T537N,T588N,A779-,T780-,T807-,C808-,A809-,G810-,T811-,T812-,A813-,A814-,C815-,G816-,C817-,C818-,G819-,A820-,G821-,C822-,A823-,C824-,C825-,G826-,G827-,C828-,A829-,C830-,C831-,A832-,T833-,C834-,C835-,G836-,C837-,A838-,T839-,G840-,C841-,G842-,C843-,G844-,C845-,C846-,C847-,T848-,G849-,C850-,T851-,G852-,G853-,A854-,T855-,A856-,A857-,C858-,T859-,C860-,G861-,C862-,A863-,G864-,C865-,G866-,G867-,C868-,T869-,G870-,T871-,T872-,C873-,A874-,C875-,G876-,C877-,C878-,G879-,G880-,G881-,G882-,C883-,T884-,G885-,T886-,T887-,T888-,G889-,C890-,C891-,C892-,G893-,C894-,G895-,T896-,G897-,C898-,G899-,T900-,C901-,T902-,T903-,C904-,C905-,G906-,G907-,G908-,C909-,A910-,G911-,C912-,G913-,C914-,G915-,G916-,C917-,G918-,T919-,T920-,C921-,C922-,A923-,G924-,G925-,C926-,T927-,A928-,C929-,G930-,C931-,T932-,T933-,A934-,T935-,C936-,G937-,A938-,C939-,G940-,A941-,C942-,A943-,A944-,A945-,G946-,C947-,G948-,G949-,T950-,G951-,C952-,T953-,C954-,A955-,C956-,C957-,G958-,A959-,T960-,C961-,A962-,G963-,G964-,A965-,C966-,C967-,G968-,C969-,A970-,A971-,A972-,T973-,A974-,T975-,G976-,T977-,C978-,T979-,A980-,T981-,A982-,T983-,C984-,G985-,T986-,T987-,G988-,A989-,T990-,A991-,A992-,A993-,G994-,A995-,T996-,G997-,G998-,C999-,A1000-,A1001-,A1002-,G1003-,C1004-,G1005-,C1006-,A1007-,G1008-,C1009-,G1010-,A1011-,C1012-,G1013-,T1014-,G1015-,A1016-,T1017-,A1018-,T1019-,C1020-,A1021-,C1022-,G1023-,C1024-,C1025-,G1026-,G1027-,G1028-,G1029-,C1030-,G1031-,G1032-,C1033-,T1034-,G1035-,G1036-,T1037-,C1038-,G1039-,A1040-,C1041-,G1042-,G1043-,T1044-,T1045-,T1046-,A1047-,C1048-,G1049-,C1050-,A1051-,T1052-,C1053-,G1054-,T1055-,G1056-,A1057-,A1058-,G1059-,C1060-,A1061-,G1062-,G1063-,G1064-,T1065-,C1066-,T1067-,G1068-,A1069-,A1070-,G1071-,C1072-,C1073-,T1074-,G1075-,G1076-,G1077-,G1078-,A1079-,T1080-,A1081-,G1082-,C1083-,G1084-,T1085-,C1086-,A1087-,T1088-,C1089-,G1090-,T1091-,T1092-,G1093-,A1094-,C1095-,G1096-,G1097-,C1098-,T1099-,T1100-,A1101-,C1102-,A1103-,A1104-,A1105-,A1106-,A1107-,G1108-,T1109-,G1110-,T1111-,T1112-,T1113-,A1114-,T1115-,G1116-,C1117-,C1118-,G1119-,G1120-,G1121-,T1122-,A1123-,T1124-,G1125-,C1126-,C1127-,G1128-,G1129-,T1130-,T1131-,A1132-,A1133-,C1134-,G1135-,C1136-,C1137-,A1138-,A1139-,A1140-,A1141-,C1142-,C1143-,G1144-,T1145-,T1146-,G1147-,C1148-,C1149-,A1150-,T1151-,G1152-,A1153-,C1154-,C1155-,C1156-,C1157-,C1158-,A1159-,G1160-,C1161-,G1162-,C1163-,C1164-,G1165-,C1166-,C1167-,C1168-,T1169-,C1170-,A1171-,A1172-,C1173-,T1174-,G1175-,A1176-	-1177-,-1178-	chromosome	truncated	65.5612	65.0255	1
oqxA	NZ_CP014696.2:2616970-2618145 Klebsiella quasipneumoniae strain ATCC 700603 isolate K6 chromosome, complete genome	1176	392	392	RCZX01000003.1RCZX01.1.fsa_nt_chr_1453	1118741	1119307	1	947	195	231	195	A96G,C105T,G111T,G117C,G121A,C123G,T142C,C210T,C216T,T231C,T249C,A279G,C297T,A337G,C340T,G345A,G405C,T444C,G465A,T474C,C776A,C824T,C845T,C848G,G869T,G881A,T905G,G917A,C919A,C924A,G926A,T929C,C956G,C968T,C971T,T977C,C1001T,G1007A,A1013C,T1016C,T1019C,C1022T,G1025C,G1028A,T1039C,C1040A,G1058T,A1059C,C1062A,T1067G,C1068T,G1073T,G1079T,T1094C	C18-,T19-,G20-,G534-,A535-,C536-,T537-,G538-,C539-,C540-,C541-,C542-,T543-,A544-,T545-,C546-,G547-,A548-,C549-,G550-,G551-,C552-,C553-,G554-,C555-,G556-,C557-,C558-,A559-,G560-,C561-,C562-,G563-,C564-,G565-,C566-,G567-,C568-,T569-,G570-,A571-,T572-,C573-,A574-,C575-,C576-,A577-,G578-,C579-,G580-,G581-,C582-,A583-,A584-,T585-,C586-,T587-,T588-,G589-,T590-,C591-,A592-,C593-,G594-,G595-,C596-,G597-,G598-,G599-,C600-,G601-,A602-,C603-,A604-,C605-,C606-,G607-,C608-,C609-,A610-,G611-,C612-,G613-,T614-,G615-,C616-,T617-,C618-,A619-,C620-,C621-,A622-,C623-,C624-,C625-,T626-,G627-,G628-,T629-,C630-,T631-,C632-,G633-,C634-,A635-,G636-,A637-,A638-,G639-,A640-,C641-,G642-,G643-,T644-,G645-,T646-,A647-,T648-,G649-,T650-,C651-,T652-,A653-,C654-,T655-,T656-,T657-,G658-,A659-,C660-,G661-,T662-,C663-,G664-,A665-,C666-,G667-,A668-,G669-,T670-,C671-,A672-,A673-,C674-,C675-,T676-,A677-,C678-,C679-,T680-,C681-,C682-,A683-,C684-,T685-,A686-,T687-,C688-,A689-,G690-,A691-,A692-,T693-,C694-,T695-,C696-,G697-,C698-,C699-,C700-,G701-,C702-,C703-,G704-,C705-,G706-,G707-,G708-,C709-,A710-,A711-,A712-,G713-,C714-,G715-,C716-,C717-,T718-,C719-,C720-,A721-,G722-,C723-,A724-,A725-,T726-,A727-,A728-,T729-,C730-,A731-,G732-,G733-,C734-,G735-,C736-,T737-,T738-,C739-,C740-,G741-,G742-,T743-,G744-,G745-,A746-,G747-,A748-,T749-,T750-,G751-,G752-,C753-,C754-,T755-,G756-,G757-,A766N,A769N,G771N,G772-,C773-,A775N,T782N,A784N,G953N,G1167N,C1172N	-758-,-759-	chromosome	truncated	45.4082	75.2122	1
oqxA	NZ_CP014696.2:2616970-2618145 Klebsiella quasipneumoniae strain ATCC 700603 isolate K6 chromosome, complete genome	1176	392	392	RCZY01000002.1RCZY01.1.fsa_nt_chr_7450	3990534	3991067	-1	841	199	335	199	A96G,C105T,G111T,G117C,G121A,C123G,T142C,C210T,C216T,T231C,T249C,A279G,C297T,A337G,C340T,G345A,T648C,G690A,T693C,A712G,C717G,A724G,C762T,G768A,C822T,C843T,C846G,G867T,T903G,G915A,C917A,C922A,G924A,T927C,G951A,C954G,C966T,C969T,T975C,C999T,G1005A,A1011C,T1014C,T1017C,C1020T,G1023C,G1026A,T1037C,C1038T,G1056T,A1057C,C1060A,T1065G,C1066T,G1071T,T1092C,C1156T,G1165A,C1170T	A1-,T2-,G3-,A4-,G5-,C6-,C7-,T8-,G9-,C10-,A11-,A12-,A13-,A14-,A15-,A16-,C17-,C18-,T19-,G20-,G21-,G22-,G23-,A24-,A25-,A26-,C27-,A28-,T29-,T30-,C31-,A32-,C33-,C34-,T35-,G36-,A37-,C38-,C39-,G40-,C41-,G42-,C43-,T44-,C45-,G46-,G47-,C48-,G49-,C50-,G51-,A359-,G360-,G361-,C362-,C363-,A364-,G365-,C366-,C367-,T368-,G369-,G370-,C371-,G372-,C373-,A374-,A375-,A376-,G377-,C378-,G379-,A380-,G381-,G382-,C383-,G384-,A385-,A386-,C387-,C388-,G389-,C390-,A391-,C392-,C393-,G394-,A395-,T396-,A397-,A398-,A399-,T400-,T401-,A402-,G403-,T404-,G405-,C406-,A407-,T408-,A409-,C410-,C411-,A412-,A413-,C414-,C415-,T416-,C417-,G418-,T419-,C420-,T421-,C422-,C423-,C424-,G425-,T426-,G427-,A428-,A429-,G430-,A431-,G432-,T433-,G434-,G435-,G436-,A437-,G438-,C439-,A440-,G441-,C442-,G443-,T444-,C445-,G446-,G447-,T448-,C449-,A450-,G451-,C452-,C453-,G454-,C455-,G456-,G457-,T458-,T459-,C460-,A461-,G462-,G463-,C464-,G465-,C466-,A467-,G468-,G469-,C470-,C471-,G472-,A473-,T474-,A475-,T476-,T477-,C478-,G479-,C480-,G481-,C482-,C483-,G484-,C485-,G486-,C487-,A488-,G489-,G490-,C491-,G492-,G493-,C494-,G495-,G496-,T497-,G498-,G499-,A500-,T501-,G502-,C503-,C504-,G505-,C506-,G507-,C508-,A509-,G510-,C511-,T512-,T513-,A514-,A515-,C516-,C517-,T518-,C519-,G520-,A521-,C522-,T523-,T524-,C525-,A526-,C527-,C528-,A529-,A530-,A531-,G532-,T533-,G534-,A535-,C536-,T537-,G538-,C539-,C540-,C541-,C542-,T543-,A544-,T545-,C546-,G547-,A548-,C549-,G550-,G551-,C552-,C553-,G554-,C555-,G556-,C557-,C558-,A559-,G560-,C561-,C562-,G563-,C564-,G565-,C566-,G567-,C568-,T569-,G570-,A571-,T572-,C573-,A574-,C575-,C576-,A577-,G578-,C579-,G580-,G581-,C582-,A583-,A584-,T585-,C586-,T587-,T588-,G589-,T590-,C591-,A592-,C593-,G594-,G595-,C596-,G597-,G598-,G599-,C600-,G601-,A602-,C603-,A604-,C605-,C606-,G607-,C608-,C609-,A610-,G611-,C612-,G613-,T614-,G615-,C616-,T617-,C618-,A619-,C620-,C621-,A622-,C623-,C624-,C625-,T626-,G627-,G628-,T629-,C630-,T631-,C632-,G633-,C634-,A635-,G636-,A637-,A638-,G639-,A640-,C641-,G642-,T780N		chromosome	truncated	44.3878	66.4116	1
oqxA	NZ_CP014696.2:2616970-2618145 Klebsiella quasipneumoniae strain ATCC 700603 isolate K6 chromosome, complete genome	1176	392	392	RDAL01000006.1RDAL01.1.fsa_nt_chr_310	218985	220157	1	1173	391	3	391	T19C,G20C,A99G,C102T,C105T,G111T,G117C,G121A,C123G,T142C,C210T,C216T,T231C,T249C,C252T,A279G,C297T,A337G,C340T,G345A,G369C,G405C,T444C,T474C,T537C,C546T,C564G,C582T,T585C,T588G,G594C,G636A,T648C,G690A,T693C,A712G,C717G,A724G,T738C,T759G,C771T,T780C,C822T,C843T,C846G,G867T,T903G,G915A,C917A,C922A,G924A,T927C,T933G,G951A,C954G,C966T,C969T,T975C,C999T,G1005A,A1011C,T1014C,T1017C,C1020T,G1023C,G1026A,T1037C,C1038A,G1056T,A1057C,C1060A,T1065G,C1066T,G1071T,T1092C,C1156T,G1165A,C1170T	A15-,A16-,C17-		chromosome	truncated	96.1735	93.1122	1
oqxA	NZ_CP014696.2:2616970-2618145 Klebsiella quasipneumoniae strain ATCC 700603 isolate K6 chromosome, complete genome	1176	392	392	RDAT01000001.1RDAT01.1.fsa_nt_chr_3174	2897416	2898228	1	813	271	363	271	A99G,C102T,C105T,G111T,G117C,G121A,C123G,T142C,A279G,C340T,G345A,G369C,G405C,T444C,C546T,C564G,C582T,T585C,G594C,G636A,T648C,G690A,T693C,A712G,C717G,A724G,T738C,T759G,C771T,T780C	C210N,C216N,T231N,T249N,C252N,C297N,A337N,T537N,T588N,C774-,C815-,G816-,C817-,C818-,G819-,A820-,G821-,C822-,A823-,C824-,C825-,G826-,G827-,C828-,A829-,C830-,C831-,A832-,T833-,C834-,C835-,G836-,C837-,A838-,T839-,G840-,C841-,G842-,C843-,G844-,C845-,C846-,C847-,T848-,G849-,C850-,T851-,G852-,G853-,A854-,T855-,A856-,A857-,C858-,T859-,C860-,G861-,C862-,A863-,G864-,C865-,G866-,G867-,C868-,T869-,G870-,T871-,T872-,C873-,A874-,C875-,G876-,C877-,C878-,G879-,G880-,G881-,G882-,C883-,T884-,G885-,T886-,T887-,T888-,G889-,C890-,C891-,C892-,G893-,C894-,G895-,T896-,G897-,C898-,G899-,T900-,C901-,T902-,T903-,C904-,C905-,G906-,G907-,G908-,C909-,A910-,G911-,C912-,G913-,C914-,G915-,G916-,C917-,G918-,T919-,T920-,C921-,C922-,A923-,G924-,G925-,C926-,T927-,A928-,C929-,G930-,C931-,T932-,T933-,A934-,T935-,C936-,G937-,A938-,C939-,G940-,A941-,C942-,A943-,A944-,A945-,G946-,C947-,G948-,G949-,T950-,G951-,C952-,T953-,C954-,A955-,C956-,C957-,G958-,A959-,T960-,C961-,A962-,G963-,G964-,A965-,C966-,C967-,G968-,C969-,A970-,A971-,A972-,T973-,A974-,T975-,G976-,T977-,C978-,T979-,A980-,T981-,A982-,T983-,C984-,G985-,T986-,T987-,G988-,A989-,T990-,A991-,A992-,A993-,G994-,A995-,T996-,G997-,G998-,C999-,A1000-,A1001-,A1002-,G1003-,C1004-,G1005-,C1006-,A1007-,G1008-,C1009-,G1010-,A1011-,C1012-,G1013-,T1014-,G1015-,A1016-,T1017-,A1018-,T1019-,C1020-,A1021-,C1022-,G1023-,C1024-,C1025-,G1026-,G1027-,G1028-,G1029-,C1030-,G1031-,G1032-,C1033-,T1034-,G1035-,G1036-,T1037-,C1038-,G1039-,A1040-,C1041-,G1042-,G1043-,T1044-,T1045-,T1046-,A1047-,C1048-,G1049-,C1050-,A1051-,T1052-,C1053-,G1054-,T1055-,G1056-,A1057-,A1058-,G1059-,C1060-,A1061-,G1062-,G1063-,G1064-,T1065-,C1066-,T1067-,G1068-,A1069-,A1070-,G1071-,C1072-,C1073-,T1074-,G1075-,G1076-,G1077-,G1078-,A1079-,T1080-,A1081-,G1082-,C1083-,G1084-,T1085-,C1086-,A1087-,T1088-,C1089-,G1090-,T1091-,T1092-,G1093-,A1094-,C1095-,G1096-,G1097-,C1098-,T1099-,T1100-,A1101-,C1102-,A1103-,A1104-,A1105-,A1106-,A1107-,G1108-,T1109-,G1110-,T1111-,T1112-,T1113-,A1114-,T1115-,G1116-,C1117-,C1118-,G1119-,G1120-,G1121-,T1122-,A1123-,T1124-,G1125-,C1126-,C1127-,G1128-,G1129-,T1130-,T1131-,A1132-,A1133-,C1134-,G1135-,C1136-,C1137-,A1138-,A1139-,A1140-,A1141-,C1142-,C1143-,G1144-,T1145-,T1146-,G1147-,C1148-,C1149-,A1150-,T1151-,G1152-,A1153-,C1154-,C1155-,C1156-,C1157-,C1158-,A1159-,G1160-,C1161-,G1162-,C1163-,C1164-,G1165-,C1166-,C1167-,C1168-,T1169-,C1170-,A1171-,A1172-,C1173-,T1174-,G1175-,A1176-		chromosome	truncated	65.051	65.8163	1
oqxA	NZ_CP014696.2:2616970-2618145 Klebsiella quasipneumoniae strain ATCC 700603 isolate K6 chromosome, complete genome	1176	392	392	RDAZ01000001.1RDAZ01.1.fsa_nt_chr_8654	5291966	5292640	-1	942	89	235	89	A96G,A99G,C102T,C105T,G111T,G117C,G121A,C123G,T142C,C210T,C216T,T231C,T249C,C298T,A338G,C341T,G346A,T369C,G406C,T445C,G466A,T475C,T538C,C547T,C556T,C565G,C583T,T586C,T589G,G595C,T649C,G691A,T694C,A713G,C718G,A725G,C772T,T781C,C823T,C844T,C847G,G868T,T904G,G916A,C918A,C923A,G925A,T928C,G952A,C955G	A260-,A269-,A270-,A271-,A272-,G273-,G274-,G275-,C276-,C277-,A278-,A279-,G880-,C957-,C958-,G959-,A960-,T961-,C962-,A963-,G964-,G965-,A966-,C967-,C968-,G969-,C970-,A971-,A972-,A973-,T974-,A975-,T976-,G977-,T978-,C979-,T980-,A981-,T982-,A983-,T984-,C985-,G986-,T987-,T988-,G989-,A990-,T991-,A992-,A993-,A994-,G995-,A996-,T997-,G998-,G999-,C1000-,A1001-,A1002-,A1003-,G1004-,C1005-,G1006-,C1007-,A1008-,G1009-,C1010-,G1011-,A1012-,C1013-,G1014-,T1015-,G1016-,A1017-,T1018-,A1019-,T1020-,C1021-,A1022-,C1023-,G1024-,C1025-,C1026-,G1027-,G1028-,G1029-,G1030-,C1031-,G1032-,G1033-,C1034-,T1035-,G1036-,G1037-,T1038-,C1039-,G1040-,A1041-,C1042-,G1043-,G1044-,T1045-,T1046-,T1047-,A1048-,C1049-,G1050-,C1051-,A1052-,T1053-,C1054-,G1055-,T1056-,G1057-,A1058-,A1059-,G1060-,C1061-,A1062-,G1063-,G1064-,G1065-,T1066-,C1067-,T1068-,G1069-,A1070-,A1071-,G1072-,C1073-,C1074-,T1075-,G1076-,G1077-,G1078-,G1079-,A1080-,T1081-,A1082-,G1083-,C1084-,G1085-,T1086-,C1087-,A1088-,T1089-,C1090-,G1091-,T1092-,T1093-,G1094-,A1095-,C1096-,G1097-,G1098-,C1099-,T1100-,T1101-,A1102-,C1103-,A1104-,A1105-,A1106-,A1107-,A1108-,G1109-,T1110-,G1111-,T1112-,T1113-,T1114-,A1115-,T1116-,G1117-,C1118-,C1119-,G1120-,G1121-,G1122-,T1123-,A1124-,T1125-,G1126-,C1127-,C1128-,G1129-,G1130-,T1131-,T1132-,A1133-,A1134-,C1135-,G1136-,C1137-,C1138-,A1139-,A1140-,A1141-,A1142-,C1143-,C1144-,G1145-,T1146-,T1147-,G1148-,C1149-,C1150-,A1151-,T1152-,G1153-,A1154-,C1155-,C1156-,C1157-,C1158-,C1159-,A1160-,G1161-,C1162-,G1163-,C1164-,C1165-,G1166-,C1167-,C1168-,C1169-,T1170-,C1171-,A1172-,A1173-,C1174-,T1175-,G1176-,A1177-	-280-	chromosome	truncated	21.9388	75.8709	1
oqxA	NZ_CP014696.2:2616970-2618145 Klebsiella quasipneumoniae strain ATCC 700603 isolate K6 chromosome, complete genome	1176	392	392	RDBD01000001.1RDBD01.1.fsa_nt_chr_7396	5069140	5070309	-1	1170	390	6	390	A96G,A99G,C102T,C105T,G111T,G117C,G121A,C123G,T142C,C210T,C216T,T231C,T249C,C252T,A272G,G275C,C297T,A337G,C340T,G345A,G369C,G405C,T444C,T474C,T537C,C546T,C564G,C582T,T585C,T588G,G594C,G636A,T648C,G690A,T693C,A712G,C717G,A724G,T738C,T759G,C771T,T780C,C822T,C843T,C846G,G867T,T903G,G915A,C917A,C922A,G924A,T927C,T933G,G951A,C954G,C966T,C969T,T975C,C999T,G1005A,A1011C,T1014C,T1017C,C1020T,G1023C,G1026A,T1037C,C1038A,G1056T,A1057C,C1060A,T1065G,C1066T,G1071T,T1092C,C1156T,G1165A,C1170T	C18-,T19-,G20-,C277-,A278-,A279-		chromosome	truncated	95.9184	92.8571	1
OqxA_1	NC_010378.1:46652-47827 Escherichia coli plasmid pOLA52, complete sequence	1176	392	392	Scaffold2_1FK2624.fsa_nt_chr_33	30873	32048	1	1176	392	0	392	A96G,T252C,A636G,G759T,G768A,G933T,A991C,C1022T,A1026G			chromosome	present	99.4898	99.2347	1
OqxA_1	NC_010378.1:46652-47827 Escherichia coli plasmid pOLA52, complete sequence	1176	392	392	Scaffold3_1FK2723.fsa_nt_chr_33	30873	32048	1	1176	392	0	392	A96G,T252C,A636G,G759T,G768A,G933T,A991C,C1022T,A1026G			chromosome	present	99.4898	99.2347	1
OqxA_1	NC_010378.1:46652-47827 Escherichia coli plasmid pOLA52, complete sequence	1176	392	392	Scaffold2_1FK2820.fsa_nt_chr_33	30873	32048	1	1176	392	0	392	A96G,T252C,A636G,G759T,G768A,G933T,A991C,C1022T,A1026G			chromosome	present	99.4898	99.2347	1
OqxA_1	NC_010378.1:46652-47827 Escherichia coli plasmid pOLA52, complete sequence	1176	392	392	RCZS01000001.1RCZS01.1.fsa_nt_chr_1286	1215776	1216951	-1	1176	392	0	392	G46T,A96G,T252C,C369G			chromosome	present	99.7449	99.6599	1
OqxA_1	NC_010378.1:46652-47827 Escherichia coli plasmid pOLA52, complete sequence	1176	392	392	RCZT01000001.1RCZT01.1.fsa_nt_chr_3850	3594969	3596144	-1	1176	392	0	392				chromosome	present	100	100	1
OqxA_1	NC_010378.1:46652-47827 Escherichia coli plasmid pOLA52, complete sequence	1176	392	392	RCZU01000001.1RCZU01.1.fsa_nt_chr_3354	3578346	3579521	-1	1176	392	0	392	A96G,T252C,G291T,C369G,A636G,G759T,G768A			chromosome	present	100	99.4048	1
OqxA_1	NC_010378.1:46652-47827 Escherichia coli plasmid pOLA52, complete sequence	1176	392	392	RCZV01000001.1RCZV01.1.fsa_nt_chr_5083	5393839	5395014	-1	1176	392	0	392				chromosome	present	100	100	1
OqxA_1	NC_010378.1:46652-47827 Escherichia coli plasmid pOLA52, complete sequence	1176	392	392	RCZW01000001.1RCZW01.1.fsa_nt_chr_3517	3658786	3659961	-1	1176	392	0	392				chromosome	present	100	100	1
OqxA_1	NC_010378.1:46652-47827 Escherichia coli plasmid pOLA52, complete sequence	1176	392	392	RCZZ01000001.1RCZZ01.1.fsa_nt_chr_458	454169	455344	1	1176	392	0	392	A96G,T252C,C369G,A636G,C738T,G759T,G768A,G933T,A1038T,C1143T			chromosome	present	100	99.1497	1
OqxA_1	NC_010378.1:46652-47827 Escherichia coli plasmid pOLA52, complete sequence	1176	392	392	RDAA01000001.1RDAA01.1.fsa_nt_chr_3895	4227977	4229152	1	1176	392	0	392	A96G,G99A,T102C,T252C,C369G,A636G,C738T,G759T,G879A,G933T			chromosome	present	100	99.1497	1
OqxA_1	NC_010378.1:46652-47827 Escherichia coli plasmid pOLA52, complete sequence	1176	392	392	RDAB01000009.1RDAB01.1.fsa_nt_chr_718	774736	775911	1	1176	392	0	392	A96G,C369G,G465A,C555T,A636G,C738T,G759T			chromosome	present	100	99.4048	1
OqxA_1	NC_010378.1:46652-47827 Escherichia coli plasmid pOLA52, complete sequence	1176	392	392	RDAC01000001.1RDAC01.1.fsa_nt_chr_4500	4613645	4614820	1	1176	392	0	392	A96G,T252C,C369G,A636G,G759T,G876A			chromosome	present	100	99.4898	1
OqxA_1	NC_010378.1:46652-47827 Escherichia coli plasmid pOLA52, complete sequence	1176	392	392	RDAD01000001.1RDAD01.1.fsa_nt_chr_4170	4185025	4186200	1	1176	392	0	392				chromosome	present	100	100	1
OqxA_1	NC_010378.1:46652-47827 Escherichia coli plasmid pOLA52, complete sequence	1176	392	392	RDAE01000001.1RDAE01.1.fsa_nt_chr_3056	2863200	2864375	1	1176	392	0	392	G23A,A96G,C369G,A636G,G759T,G876A,A1007T			chromosome	present	99.4898	99.4048	1
OqxA_1	NC_010378.1:46652-47827 Escherichia coli plasmid pOLA52, complete sequence	1176	392	392	RDAF01000004.1RDAF01.1.fsa_nt_chr_2768	1944183	1945358	1	1176	392	0	392				chromosome	present	100	100	1
OqxA_1	NC_010378.1:46652-47827 Escherichia coli plasmid pOLA52, complete sequence	1176	392	392	RDAG01000001.1RDAG01.1.fsa_nt_chr_1308	1133761	1134936	1	1176	392	0	392	A96G,T252C,C369G,A636G,G759T,G768A,G876A,A1038T,C1143T			chromosome	present	100	99.2347	1
OqxA_1	NC_010378.1:46652-47827 Escherichia coli plasmid pOLA52, complete sequence	1176	392	392	RDAH01000001.1RDAH01.1.fsa_nt_chr_2264	2047673	2048848	1	1176	392	0	392	A96G,T252C,C369G,A636G,G759T,G768A,G876A,A1038T,C1143T			chromosome	present	100	99.2347	1
OqxA_1	NC_010378.1:46652-47827 Escherichia coli plasmid pOLA52, complete sequence	1176	392	392	RDAI01000005.1RDAI01.1.fsa_nt_chr_1420	1402762	1403937	1	1176	392	0	392	A96G,T252C,C369G,A636G,G759T,G876A			chromosome	present	100	99.4898	1
OqxA_1	NC_010378.1:46652-47827 Escherichia coli plasmid pOLA52, complete sequence	1176	392	392	RDAJ01000001.1RDAJ01.1.fsa_nt_chr_3554	3766992	3768167	1	1176	392	0	392				chromosome	present	100	100	1
OqxA_1	NC_010378.1:46652-47827 Escherichia coli plasmid pOLA52, complete sequence	1176	392	392	RDAK01000005.1RDAK01.1.fsa_nt_chr_3317	3502743	3503918	-1	1176	392	0	392				chromosome	present	100	100	1
OqxA_1	NC_010378.1:46652-47827 Escherichia coli plasmid pOLA52, complete sequence	1176	392	392	RDAM01000001.1RDAM01.1.fsa_nt_chr_1425	1480692	1481867	1	1176	392	0	392				chromosome	present	100	100	1
OqxA_1	NC_010378.1:46652-47827 Escherichia coli plasmid pOLA52, complete sequence	1176	392	392	RDAN01000001.1RDAN01.1.fsa_nt_chr_899	982798	983973	1	1176	392	0	392				chromosome	present	100	100	1
OqxA_1	NC_010378.1:46652-47827 Escherichia coli plasmid pOLA52, complete sequence	1176	392	392	RDAO01000001.1RDAO01.1.fsa_nt_chr_334	359637	360812	1	1176	392	0	392				chromosome	present	100	100	1
OqxA_1	NC_010378.1:46652-47827 Escherichia coli plasmid pOLA52, complete sequence	1176	392	392	RDAP01000001.1RDAP01.1.fsa_nt_chr_1708	1801999	1803174	1	1176	392	0	392				chromosome	present	100	100	1
OqxA_1	NC_010378.1:46652-47827 Escherichia coli plasmid pOLA52, complete sequence	1176	392	392	RDAQ01000001.1RDAQ01.1.fsa_nt_chr_1271	1359678	1360853	1	1176	392	0	392				chromosome	present	100	100	1
OqxA_1	NC_010378.1:46652-47827 Escherichia coli plasmid pOLA52, complete sequence	1176	392	392	RDAR01000001.1RDAR01.1.fsa_nt_chr_228	216942	218117	1	1176	392	0	392				chromosome	present	100	100	1
OqxA_1	NC_010378.1:46652-47827 Escherichia coli plasmid pOLA52, complete sequence	1176	392	392	RDAU01000001.1RDAU01.1.fsa_nt_chr_4879	5202687	5203862	-1	1176	392	0	392	A96G			chromosome	present	100	99.915	1
OqxA_1	NC_010378.1:46652-47827 Escherichia coli plasmid pOLA52, complete sequence	1176	392	392	RDAV01000001.1RDAV01.1.fsa_nt_chr_1788	1937871	1939046	1	1176	392	0	392	A96G,T252C,C369G,A636G,C693T,G816A,G1108A			chromosome	present	99.7449	99.4048	1
OqxA_1	NC_010378.1:46652-47827 Escherichia coli plasmid pOLA52, complete sequence	1176	392	392	RDAW01000001.1RDAW01.1.fsa_nt_chr_4358	4560405	4561580	-1	1176	392	0	392	A96G,T252C,C369G,A636G,G759T,G879A,G933T,G1036A,G1077T			chromosome	present	99.7449	99.2347	1
OqxA_1	NC_010378.1:46652-47827 Escherichia coli plasmid pOLA52, complete sequence	1176	392	392	RDAX01000002.1RDAX01.1.fsa_nt_chr_2177	1989856	1991031	1	1176	392	0	392	A96G,T252C,C369G,A636G,G759T,G876A,C1143T			chromosome	present	100	99.4048	1
OqxA_1	NC_010378.1:46652-47827 Escherichia coli plasmid pOLA52, complete sequence	1176	392	392	RDAY01000001.1RDAY01.1.fsa_nt_chr_1608	1696453	1697628	-1	1176	392	0	392	A96G,T252C,C369G,A636G,C738T,G759T,G933T,C1022T			chromosome	present	99.7449	99.3197	1
OqxA_1	NC_010378.1:46652-47827 Escherichia coli plasmid pOLA52, complete sequence	1176	392	392	RDBB01000001.1RDBB01.1.fsa_nt_chr_3624	3955102	3956277	1	1176	392	0	392	G99A,T102C,T105C,T111G,C117G,A121G,G123C,C142T,T210C,T216C,C231T,C249T,T252C,T297C,G337A,T340C,A345G,C369G,C405G,C444T,C474T,C537T,T546C,G564C,T582C,C585T,G588T,C594G,A636G,C648T,A690G,C693T,G712A,G717C,G724A,C738T,G759T,T771C,C780T,T822C,T843C,G846C,T867G,G903T,A915G,A917C,A922C,A924G,C927T,G933T,A951G,G954C,T966C,T969C,C975T,T999C,A1005G,C1011A,C1014T,C1017T,T1020C,C1023G,A1026G,C1037T,A1038C,T1056G,C1057A,A1060C,G1065T,T1066C,T1071G,C1092T,T1156C,A1165G,T1170C			chromosome	present	96.9388	93.6224	1
OqxA_1	NC_010378.1:46652-47827 Escherichia coli plasmid pOLA52, complete sequence	1176	392	392	RDBC01000001.1RDBC01.1.fsa_nt_chr_1609	1716365	1717540	1	1176	392	0	392	A96G,T252C,A636G,C738T,G759T,G879A,G933T			chromosome	present	100	99.4048	1
OqxA_1	NC_010378.1:46652-47827 Escherichia coli plasmid pOLA52, complete sequence	1176	392	392	RCZQ01000004.1RCZQ01.1.fsa_nt_chr_2640	1803636	1804715	1	1080	360	96	360	A96G,T252C,C369G,A636G,C738T,G759T,G768A,G933T,A1038T,G1068A,T1074G,G1077A,G1078T,T1080G	A1081-,G1082-,C1083-,G1084-,T1085-,C1086-,A1087-,T1088-,C1089-,G1090-,T1091-,C1092-,G1093-,A1094-,C1095-,G1096-,G1097-,C1098-,T1099-,T1100-,A1101-,C1102-,A1103-,A1104-,A1105-,A1106-,A1107-,G1108-,T1109-,G1110-,T1111-,T1112-,T1113-,A1114-,T1115-,G1116-,C1117-,C1118-,G1119-,G1120-,G1121-,T1122-,A1123-,T1124-,G1125-,C1126-,C1127-,G1128-,G1129-,T1130-,T1131-,A1132-,A1133-,C1134-,G1135-,C1136-,C1137-,A1138-,A1139-,A1140-,A1141-,C1142-,C1143-,G1144-,T1145-,T1146-,G1147-,C1148-,C1149-,A1150-,T1151-,G1152-,A1153-,C1154-,C1155-,T1156-,C1157-,C1158-,A1159-,G1160-,C1161-,G1162-,C1163-,C1164-,A1165-,C1166-,C1167-,C1168-,T1169-,T1170-,A1171-,A1172-,C1173-,T1174-,G1175-,A1176-		chromosome	truncated	91.8367	91.0017	1
OqxA_1	NC_010378.1:46652-47827 Escherichia coli plasmid pOLA52, complete sequence	1176	392	392	RCZR01000001.1RCZR01.1.fsa_nt_chr_1958	1219469	1219855	-1	804	268	372	268	C780A,A782C	C778-,A779-,T807-,C808-,A809-,G810-,T811-,T812-,A813-,A814-,C815-,G816-,C817-,C818-,G819-,A820-,G821-,T822-,A823-,C824-,C825-,G826-,G827-,C828-,A829-,C830-,C831-,A832-,T833-,C834-,C835-,G836-,C837-,A838-,T839-,G840-,C841-,G842-,T843-,G844-,C845-,G846-,C847-,T848-,G849-,C850-,T851-,G852-,G853-,A854-,T855-,A856-,A857-,C858-,T859-,C860-,G861-,C862-,A863-,G864-,C865-,G866-,T867-,C868-,T869-,G870-,T871-,T872-,C873-,A874-,C875-,G876-,C877-,C878-,G879-,G880-,G881-,G882-,C883-,T884-,G885-,T886-,T887-,T888-,G889-,C890-,C891-,C892-,G893-,C894-,G895-,T896-,G897-,C898-,G899-,T900-,C901-,T902-,G903-,C904-,C905-,G906-,G907-,G908-,C909-,A910-,G911-,C912-,G913-,C914-,A915-,G916-,A917-,G918-,T919-,T920-,C921-,A922-,A923-,A924-,G925-,C926-,C927-,A928-,C929-,G930-,C931-,T932-,G933-,A934-,T935-,C936-,G937-,A938-,C939-,G940-,A941-,C942-,A943-,A944-,A945-,G946-,C947-,G948-,G949-,T950-,A951-,C952-,T953-,G954-,A955-,C956-,C957-,G958-,A959-,T960-,C961-,A962-,G963-,G964-,A965-,T966-,C967-,G968-,T969-,A970-,A971-,A972-,T973-,A974-,C975-,G976-,T977-,C978-,T979-,A980-,T981-,A982-,T983-,C984-,G985-,T986-,T987-,G988-,A989-,T990-,A991-,A992-,A993-,G994-,A995-,T996-,G997-,G998-,T999-,A1000-,A1001-,A1002-,G1003-,C1004-,A1005-,C1006-,A1007-,G1008-,C1009-,G1010-,C1011-,C1012-,G1013-,C1014-,G1015-,A1016-,C1017-,A1018-,T1019-,T1020-,A1021-,C1022-,C1023-,C1024-,C1025-,A1026-,G1027-,G1028-,G1029-,C1030-,G1031-,G1032-,C1033-,T1034-,G1035-,G1036-,C1037-,A1038-,G1039-,A1040-,C1041-,G1042-,G1043-,T1044-,T1045-,T1046-,A1047-,C1048-,G1049-,C1050-,A1051-,T1052-,C1053-,G1054-,T1055-,T1056-,C1057-,A1058-,G1059-,A1060-,A1061-,G1062-,G1063-,G1064-,G1065-,T1066-,T1067-,G1068-,A1069-,A1070-,T1071-,C1072-,C1073-,T1074-,G1075-,G1076-,G1077-,G1078-,A1079-,T1080-,A1081-,G1082-,C1083-,G1084-,T1085-,C1086-,A1087-,T1088-,C1089-,G1090-,T1091-,C1092-,G1093-,A1094-,C1095-,G1096-,G1097-,C1098-,T1099-,T1100-,A1101-,C1102-,A1103-,A1104-,A1105-,A1106-,A1107-,G1108-,T1109-,G1110-,T1111-,T1112-,T1113-,A1114-,T1115-,G1116-,C1117-,C1118-,G1119-,G1120-,G1121-,T1122-,A1123-,T1124-,G1125-,C1126-,C1127-,G1128-,G1129-,T1130-,T1131-,A1132-,A1133-,C1134-,G1135-,C1136-,C1137-,A1138-,A1139-,A1140-,A1141-,C1142-,C1143-,G1144-,T1145-,T1146-,G1147-,C1148-,C1149-,A1150-,T1151-,G1152-,A1153-,C1154-,C1155-,T1156-,C1157-,C1158-,A1159-,G1160-,C1161-,G1162-,C1163-,C1164-,A1165-,C1166-,C1167-,C1168-,T1169-,T1170-,A1171-,A1172-,C1173-,T1174-,G1175-,A1176-		chromosome	truncated	67.3469	68.1973	1
OqxA_1	NC_010378.1:46652-47827 Escherichia coli plasmid pOLA52, complete sequence	1176	392	392	RCZX01000003.1RCZX01.1.fsa_nt_chr_1453	1118741	1119307	1	947	195	231	195	A96G,G99A,T102C,T252C,C369G,G465A,G761T,C776A,G881A,G1079T	C18-,T19-,G20-,G534-,A535-,C536-,C537-,G538-,C539-,C540-,C541-,C542-,T543-,A544-,T545-,T546-,G547-,A548-,C549-,G550-,G551-,C552-,C553-,G554-,C555-,G556-,C557-,C558-,A559-,G560-,C561-,C562-,G563-,G564-,G565-,C566-,G567-,C568-,T569-,G570-,A571-,T572-,C573-,A574-,C575-,C576-,A577-,G578-,C579-,G580-,G581-,T582-,A583-,A584-,C585-,C586-,T587-,G588-,G589-,T590-,C591-,A592-,C593-,C594-,G595-,C596-,G597-,G598-,G599-,C600-,G601-,A602-,C603-,A604-,C605-,C606-,G607-,C608-,C609-,A610-,G611-,C612-,G613-,T614-,G615-,C616-,T617-,C618-,A619-,C620-,C621-,A622-,C623-,C624-,C625-,T626-,G627-,G628-,T629-,C630-,T631-,C632-,G633-,C634-,A635-,A636-,A637-,A638-,G639-,A640-,C641-,G642-,G643-,T644-,G645-,T646-,A647-,C648-,G649-,T650-,C651-,T652-,A653-,C654-,T655-,T656-,T657-,G658-,A659-,C660-,G661-,T662-,C663-,G664-,A665-,C666-,G667-,A668-,G669-,T670-,C671-,A672-,A673-,C674-,C675-,T676-,A677-,C678-,C679-,T680-,C681-,C682-,A683-,C684-,T685-,A686-,T687-,C688-,A689-,A690-,A691-,A692-,C693-,C694-,T695-,C696-,G697-,C698-,C699-,C700-,G701-,C702-,C703-,G704-,C705-,G706-,G707-,G708-,C709-,A710-,A711-,G712-,G713-,C714-,G715-,C716-,G717-,T718-,C719-,C720-,A721-,G722-,C723-,G724-,A725-,T726-,A727-,A728-,T729-,C730-,A731-,G732-,G733-,C734-,G735-,C736-,T737-,C738-,C739-,C740-,G741-,G742-,T743-,G744-,G745-,A746-,G747-,A748-,T749-,T750-,G751-,G752-,C753-,C754-,T755-,G756-,G757-,A766N,A769N,G771N,G772-,T773-,A775N,A784N,G935N	-758-,-759-	chromosome	truncated	46.4286	79.202	1
OqxA_1	NC_010378.1:46652-47827 Escherichia coli plasmid pOLA52, complete sequence	1176	392	392	RCZY01000002.1RCZY01.1.fsa_nt_chr_7450	3990534	3991067	-1	841	199	335	199	A96G,G99A,T102C,T252C,C738T,G759T,C762T,G768A,G933T,A1038T	A1-,T2-,G3-,A4-,G5-,C6-,C7-,T8-,G9-,C10-,A11-,A12-,A13-,A14-,A15-,A16-,C17-,C18-,T19-,G20-,G21-,G22-,G23-,A24-,A25-,A26-,C27-,A28-,T29-,T30-,C31-,A32-,C33-,C34-,T35-,G36-,A37-,C38-,C39-,G40-,C41-,G42-,C43-,T44-,C45-,G46-,G47-,C48-,G49-,C50-,G51-,A359-,G360-,G361-,C362-,C363-,A364-,G365-,C366-,C367-,T368-,C369-,G370-,C371-,G372-,C373-,A374-,A375-,A376-,G377-,C378-,G379-,A380-,G381-,G382-,C383-,G384-,A385-,A386-,C387-,C388-,G389-,C390-,A391-,C392-,C393-,G394-,A395-,T396-,A397-,A398-,A399-,T400-,T401-,A402-,G403-,T404-,C405-,C406-,A407-,T408-,A409-,C410-,C411-,A412-,A413-,C414-,C415-,T416-,C417-,G418-,T419-,C420-,T421-,C422-,C423-,C424-,G425-,T426-,G427-,A428-,A429-,G430-,A431-,G432-,T433-,G434-,G435-,G436-,A437-,G438-,C439-,A440-,G441-,C442-,G443-,C444-,C445-,G446-,G447-,T448-,C449-,A450-,G451-,C452-,C453-,G454-,C455-,G456-,G457-,T458-,T459-,C460-,A461-,G462-,G463-,C464-,G465-,C466-,A467-,G468-,G469-,C470-,C471-,G472-,A473-,C474-,A475-,T476-,T477-,C478-,G479-,C480-,G481-,C482-,C483-,G484-,C485-,G486-,C487-,A488-,G489-,G490-,C491-,G492-,G493-,C494-,G495-,G496-,T497-,G498-,G499-,A500-,T501-,G502-,C503-,C504-,G505-,C506-,G507-,C508-,A509-,G510-,C511-,T512-,T513-,A514-,A515-,C516-,C517-,T518-,C519-,G520-,A521-,C522-,T523-,T524-,C525-,A526-,C527-,C528-,A529-,A530-,A531-,G532-,T533-,G534-,A535-,C536-,C537-,G538-,C539-,C540-,C541-,C542-,T543-,A544-,T545-,T546-,G547-,A548-,C549-,G550-,G551-,C552-,C553-,G554-,C555-,G556-,C557-,C558-,A559-,G560-,C561-,C562-,G563-,G564-,G565-,C566-,G567-,C568-,T569-,G570-,A571-,T572-,C573-,A574-,C575-,C576-,A577-,G578-,C579-,G580-,G581-,T582-,A583-,A584-,C585-,C586-,T587-,G588-,G589-,T590-,C591-,A592-,C593-,C594-,G595-,C596-,G597-,G598-,G599-,C600-,G601-,A602-,C603-,A604-,C605-,C606-,G607-,C608-,C609-,A610-,G611-,C612-,G613-,T614-,G615-,C616-,T617-,C618-,A619-,C620-,C621-,A622-,C623-,C624-,C625-,T626-,G627-,G628-,T629-,C630-,T631-,C632-,G633-,C634-,A635-,A636-,A637-,A638-,G639-,A640-,C641-,G642-		chromosome	truncated	47.1939	70.6633	1
OqxA_1	NC_010378.1:46652-47827 Escherichia coli plasmid pOLA52, complete sequence	1176	392	392	RDAL01000006.1RDAL01.1.fsa_nt_chr_310	218985	220157	1	1173	391	3	391	T19C,G20C	A15-,A16-,C17-		chromosome	truncated	99.2347	99.5748	1
OqxA_1	NC_010378.1:46652-47827 Escherichia coli plasmid pOLA52, complete sequence	1176	392	392	RDAT01000001.1RDAT01.1.fsa_nt_chr_3174	2897416	2898228	1	1175	271	1	271		C774-		chromosome	truncated	66.8367	99.915	1
OqxA_1	NC_010378.1:46652-47827 Escherichia coli plasmid pOLA52, complete sequence	1176	392	392	RDAZ01000001.1RDAZ01.1.fsa_nt_chr_8653	5291841	5292026	-1	723	241	453	241	T252C,C555T,A636G,C738T,G759T,G933T	A96N,A263N,A268-,A269-,A270-,A271-,A272-,G273-,G274-,G275-,C276-,C277-,A278-,G279-,G280-,T281-,G282-,C283-,T284-,G285-,T286-,T287-,C288-,A289-,C290-,G291-,A292-,T293-,A294-,G295-,A296-,T297-,G298-,A299-,C300-,A301-,G302-,A303-,A304-,C305-,C306-,T307-,A308-,T309-,C310-,G311-,C312-,G313-,C314-,C315-,G316-,C317-,G318-,C319-,T320-,G321-,G322-,A323-,G324-,C325-,A326-,G327-,G328-,C329-,G330-,C331-,A332-,G333-,G334-,C335-,G336-,G337-,C338-,G339-,T340-,T341-,G342-,G343-,C344-,A345-,A346-,G347-,A348-,G349-,C350-,C351-,A352-,A353-,A354-,A355-,C356-,G357-,C358-,A359-,G360-,G361-,C362-,C363-,A364-,G365-,C366-,C367-,T368-,C369-,G370-,C371-,G372-,C373-,A374-,A375-,A376-,G377-,C378-,G379-,A380-,G381-,G382-,C383-,G384-,A385-,A386-,C387-,C388-,G389-,C390-,A391-,C392-,C393-,G394-,A395-,T396-,A397-,A398-,A399-,T400-,T401-,A402-,G403-,T404-,C405-,C406-,A407-,T408-,A409-,C410-,C411-,A412-,A413-,C414-,C415-,T416-,C417-,G418-,T419-,C420-,T421-,C422-,C423-,C424-,G425-,T426-,G427-,A428-,A429-,G430-,A431-,G432-,T433-,G434-,G435-,G436-,A437-,G438-,C439-,A440-,G441-,C442-,G443-,C444-,C445-,G446-,G447-,T448-,C449-,A450-,G451-,C452-,C453-,G454-,C455-,G456-,G457-,T458-,T459-,C460-,A461-,G462-,G463-,C464-,G465-,C466-,A467-,G468-,G469-,C470-,C471-,G472-,A473-,C474-,A475-,T476-,T477-,C478-,G479-,C480-,G481-,C482-,C483-,G484-,C485-,G486-,C487-,A488-,G489-,G490-,C491-,G492-,G493-,C494-,G495-,G496-,T497-,G498-,G879-,C956-,C957-,G958-,A959-,T960-,C961-,A962-,G963-,G964-,A965-,T966-,C967-,G968-,T969-,A970-,A971-,A972-,T973-,A974-,C975-,G976-,T977-,C978-,T979-,A980-,T981-,A982-,T983-,C984-,G985-,T986-,T987-,G988-,A989-,T990-,A991-,A992-,A993-,G994-,A995-,T996-,G997-,G998-,T999-,A1000-,A1001-,A1002-,G1003-,C1004-,A1005-,C1006-,A1007-,G1008-,C1009-,G1010-,C1011-,C1012-,G1013-,C1014-,G1015-,A1016-,C1017-,A1018-,T1019-,T1020-,A1021-,C1022-,C1023-,C1024-,C1025-,A1026-,G1027-,G1028-,G1029-,C1030-,G1031-,G1032-,C1033-,T1034-,G1035-,G1036-,C1037-,A1038-,G1039-,A1040-,C1041-,G1042-,G1043-,T1044-,T1045-,T1046-,A1047-,C1048-,G1049-,C1050-,A1051-,T1052-,C1053-,G1054-,T1055-,T1056-,C1057-,A1058-,G1059-,A1060-,A1061-,G1062-,G1063-,G1064-,G1065-,T1066-,T1067-,G1068-,A1069-,A1070-,T1071-,C1072-,C1073-,T1074-,G1075-,G1076-,G1077-,G1078-,A1079-,T1080-,A1081-,G1082-,C1083-,G1084-,T1085-,C1086-,A1087-,T1088-,C1089-,G1090-,T1091-,C1092-,G1093-,A1094-,C1095-,G1096-,G1097-,C1098-,T1099-,T1100-,A1101-,C1102-,A1103-,A1104-,A1105-,A1106-,A1107-,G1108-,T1109-,G1110-,T1111-,T1112-,T1113-,A1114-,T1115-,G1116-,C1117-,C1118-,G1119-,G1120-,G1121-,T1122-,A1123-,T1124-,G1125-,C1126-,C1127-,G1128-,G1129-,T1130-,T1131-,A1132-,A1133-,C1134-,G1135-,C1136-,C1137-,A1138-,A1139-,A1140-,A1141-,C1142-,C1143-,G1144-,T1145-,T1146-,G1147-,C1148-,C1149-,A1150-,T1151-,G1152-,A1153-,C1154-,C1155-,T1156-,C1157-,C1158-,A1159-,G1160-,C1161-,G1162-,C1163-,C1164-,A1165-,C1166-,C1167-,C1168-,T1169-,T1170-,A1171-,A1172-,C1173-,T1174-,G1175-,A1176-		chromosome	truncated	56.1224	60.7993	1
OqxA_1	NC_010378.1:46652-47827 Escherichia coli plasmid pOLA52, complete sequence	1176	392	392	RDBD01000001.1RDBD01.1.fsa_nt_chr_7396	5069140	5070309	-1	1170	390	6	390	A96G,A272G,G275C	C18-,T19-,G20-,C277-,A278-,G279-		chromosome	truncated	98.9796	99.2347	1
OqxB	NC_010378.1:47851-51003 Escherichia coli plasmid pOLA52, complete sequence	3153	1051	1051	Scaffold2_1FK2624.fsa_nt_chr_34	32072	35224	1	3153	1051	0	1051	A90G,G294A,C336G,G384C,G399A,C435T,C438G,C441A,G442A,G443A,G447T,T591G,T828C,C870T,T1114C,T1122G,G1308T,G1362A,T2034A,T2256C,A2409G,A2550G,A2670G,A2679G,C2706A,A3102G			chromosome	present	99.9049	99.1754	1
OqxB	NC_010378.1:47851-51003 Escherichia coli plasmid pOLA52, complete sequence	3153	1051	1051	Scaffold3_1FK2723.fsa_nt_chr_34	32072	35224	1	3153	1051	0	1051	A90G,G294A,C336G,G384C,G399A,C435T,C438G,C441A,G442A,G443A,G447T,T591G,T828C,C870T,T1114C,T1122G,G1308T,G1362A,T2034A,T2256C,A2409G,A2550G,A2670G,A2679G,C2706A,A3102G			chromosome	present	99.9049	99.1754	1
OqxB	NC_010378.1:47851-51003 Escherichia coli plasmid pOLA52, complete sequence	3153	1051	1051	Scaffold2_1FK2820.fsa_nt_chr_34	32072	35224	1	3153	1051	0	1051	A90G,G294A,C336G,G384C,G399A,C435T,C438G,C441A,G442A,G443A,G447T,T591G,T828C,C870T,T1114C,T1122G,G1308T,G1362A,T2034A,T2256C,A2409G,A2550G,A2670G,A2679G,C2706A,A3102G			chromosome	present	99.9049	99.1754	1
OqxB	NC_010378.1:47851-51003 Escherichia coli plasmid pOLA52, complete sequence	3153	1051	1051	RCZU01000001.1RCZU01.1.fsa_nt_chr_3353	3575170	3578322	-1	3153	1051	0	1051	A90G,G102A,T117C,C435T,C438G,C441A,G442A,G443A,G447T,T591G,C609T,T777C,A974T,T1114C,T1122C,C1732T,T2007C,T2034A,G2139A,T2247G,G2250A,T2337C,C2340T,A2343G,A2409G,A2550G,A2670G,A2679G,G2904C,G2907C,A2916G,A3102G			chromosome	present	99.7146	98.9851	1
OqxB	NC_010378.1:47851-51003 Escherichia coli plasmid pOLA52, complete sequence	3153	1051	1051	RCZV01000001.1RCZV01.1.fsa_nt_chr_5082	5390663	5393815	-1	3153	1051	0	1051				chromosome	present	100	100	1
OqxB	NC_010378.1:47851-51003 Escherichia coli plasmid pOLA52, complete sequence	3153	1051	1051	RCZW01000001.1RCZW01.1.fsa_nt_chr_3516	3655610	3658762	-1	3153	1051	0	1051				chromosome	present	100	100	1
OqxB	NC_010378.1:47851-51003 Escherichia coli plasmid pOLA52, complete sequence	3153	1051	1051	RCZZ01000001.1RCZZ01.1.fsa_nt_chr_459	455368	458520	1	3153	1051	0	1051	C435T,C438G,C441A,G442A,G443A,G447T,T591G,A891C,T1114C,T1122G,C1398A,G1503T,C1545T,G1626C,T1629C,A1644G,C1659T,T2007C,T2034A,T2247G,G2250A,G2355A,G2529A,A2550G,A2670G,A2679G,C2706A,C2707T,G2904C,A2916G,A3102G			chromosome	present	99.8097	99.0168	1
OqxB	NC_010378.1:47851-51003 Escherichia coli plasmid pOLA52, complete sequence	3153	1051	1051	RDAA01000001.1RDAA01.1.fsa_nt_chr_3896	4229176	4232328	1	3153	1051	0	1051	G150A,T357C,C435T,C438G,C441A,G442A,G443A,G447T,T591G,T828C,G1041A,T2007C,T2034A,C2058T,G2139A,G2226A,T2247G,G2250A,T2337C,C2340T,A2343G,T2376C,A2409G,G2514T,G2529A,A2550G,A2670G,A2679G,C2706A			chromosome	present	99.8097	99.0802	1
OqxB	NC_010378.1:47851-51003 Escherichia coli plasmid pOLA52, complete sequence	3153	1051	1051	RDAD01000001.1RDAD01.1.fsa_nt_chr_4171	4186224	4189376	1	3153	1051	0	1051				chromosome	present	100	100	1
OqxB	NC_010378.1:47851-51003 Escherichia coli plasmid pOLA52, complete sequence	3153	1051	1051	RDAE01000001.1RDAE01.1.fsa_nt_chr_3057	2864399	2867551	1	3153	1051	0	1051	C435T,C438G,C441A,G442A,G443A,T591G,C609T,C669T,C921T,T1122G,G2355A,A2409G,G2529A,A2550G,A2670G,A2679G,C2706A,G2904C,G2907C,A2916G,G3000C,A3102G			chromosome	present	99.9049	99.3023	1
OqxB	NC_010378.1:47851-51003 Escherichia coli plasmid pOLA52, complete sequence	3153	1051	1051	RDAI01000005.1RDAI01.1.fsa_nt_chr_1421	1403961	1407113	1	3153	1051	0	1051	A90G,C348G,C435T,C438G,C441A,G442A,G443A,G447T,T591G,C1021T,G1022C,T1114C,T1122G,T1212G,C1215T,G1284A,C1732T,T2007C,T2034A,G2139A,T2247G,G2250A,T2337C,C2340T,A2343G,A2409G,A2550G,G2559A,A2670G,A2679G,A2733G,G2757A,T2808G,C2868T,C2880G,G2886C,A2901G,G2904C,A2916G,C2940T,C2988T,G3000A,G3003A,C3012T,A3102G,G3105A			chromosome	present	99.6194	98.5411	1
OqxB	NC_010378.1:47851-51003 Escherichia coli plasmid pOLA52, complete sequence	3153	1051	1051	RDAJ01000001.1RDAJ01.1.fsa_nt_chr_3555	3768191	3771343	1	3153	1051	0	1051				chromosome	present	100	100	1
OqxB	NC_010378.1:47851-51003 Escherichia coli plasmid pOLA52, complete sequence	3153	1051	1051	RDAK01000005.1RDAK01.1.fsa_nt_chr_3316	3499567	3502719	-1	3153	1051	0	1051				chromosome	present	100	100	1
OqxB	NC_010378.1:47851-51003 Escherichia coli plasmid pOLA52, complete sequence	3153	1051	1051	RDAN01000001.1RDAN01.1.fsa_nt_chr_900	983997	987149	1	3153	1051	0	1051				chromosome	present	100	100	1
OqxB	NC_010378.1:47851-51003 Escherichia coli plasmid pOLA52, complete sequence	3153	1051	1051	RDAO01000001.1RDAO01.1.fsa_nt_chr_335	360836	363988	1	3153	1051	0	1051				chromosome	present	100	100	1
OqxB	NC_010378.1:47851-51003 Escherichia coli plasmid pOLA52, complete sequence	3153	1051	1051	RDAP01000001.1RDAP01.1.fsa_nt_chr_1709	1803198	1806350	1	3153	1051	0	1051				chromosome	present	100	100	1
OqxB	NC_010378.1:47851-51003 Escherichia coli plasmid pOLA52, complete sequence	3153	1051	1051	RDAQ01000001.1RDAQ01.1.fsa_nt_chr_1272	1360877	1364029	1	3153	1051	0	1051				chromosome	present	100	100	1
OqxB	NC_010378.1:47851-51003 Escherichia coli plasmid pOLA52, complete sequence	3153	1051	1051	RDAR01000001.1RDAR01.1.fsa_nt_chr_229	218141	221293	1	3153	1051	0	1051				chromosome	present	100	100	1
OqxB	NC_010378.1:47851-51003 Escherichia coli plasmid pOLA52, complete sequence	3153	1051	1051	RDAT01000001.1RDAT01.1.fsa_nt_chr_3176	2898614	2901766	1	3153	1051	0	1051				chromosome	present	100	100	1
OqxB	NC_010378.1:47851-51003 Escherichia coli plasmid pOLA52, complete sequence	3153	1051	1051	RDAU01000001.1RDAU01.1.fsa_nt_chr_4878	5199511	5202663	-1	3153	1051	0	1051	T1114C,T1122G,C1545T,A1611G,A1617G,G1618A,G1626C,T1629C,A1644G,C1659T,T1697C,T2007C,T2034A,T2247G,G2250A,G2355A,G2529A,A2550G,A2670G,A2679G,G2718A,A2733G,C2763T,T2808G,C2826T,G2904C,A3102G,G3105A			chromosome	present	99.7146	99.112	1
OqxB	NC_010378.1:47851-51003 Escherichia coli plasmid pOLA52, complete sequence	3153	1051	1051	RDAV01000001.1RDAV01.1.fsa_nt_chr_1789	1939070	1942222	1	3153	1051	0	1051	A90G,G93T,T117C,A323G,C336G,G399A,C435T,C438G,C441A,G442A,G443A,G447T,T591G,A891C,T1114C,T1122G,C1398A,G1503T,C1545T,A1611G,A1617G,G1618A,G1626C,T1629C,A1644G,C1659T,C1974T,T2007C,T2034A,G2139A,T2247G,G2250A,C2388T,A2409G,G2529A,A2550G,A2670G,A2679G,C2706A,G2778C,G2871A,G2904C,A2916G,A3102G			chromosome	present	99.6194	98.6045	1
OqxB	NC_010378.1:47851-51003 Escherichia coli plasmid pOLA52, complete sequence	3153	1051	1051	RDAW01000001.1RDAW01.1.fsa_nt_chr_4357	4557229	4560381	-1	3153	1051	0	1051	C435T,C438G,C441A,G442A,G443A,G447T,T591G,C750T,T777C,T828C,C843T,A891G,C894G,C897G,C942T,G945A,G981A,C1008G,A1071G,G1113A,T1122C,C1177T,G1503T,C1545T,A1611G,A1617G,G1618A,G1626C,T1629C,A1644G,C1659T,C1941T,T2007C,T2034A,G2139A,T2247G,G2250A,T2337C,C2340T,A2343G,A2364G,A2409G,A2550G,A2670G,A2679G			chromosome	present	99.7146	98.5728	1
OqxB	NC_010378.1:47851-51003 Escherichia coli plasmid pOLA52, complete sequence	3153	1051	1051	RDAY01000001.1RDAY01.1.fsa_nt_chr_1607	1693277	1696429	-1	3153	1051	0	1051	A90G,T117C,C435T,C438G,C441A,G442A,G443A,G447T,T591G,A891C,A966G,C1083T,T1114C,T1122G,C1545T,A1611G,A1617G,G1618A,G1626C,T1629C,A1644G,C1659T,G1686A,G1833A,C1974T,T2007C,T2034A,G2139A,T2247G,G2250A,C2388T,A2409G,A2550G,A2670G,A2679G,C2706A,G2778C			chromosome	present	99.7146	98.8265	1
OqxB	NC_010378.1:47851-51003 Escherichia coli plasmid pOLA52, complete sequence	3153	1051	1051	RDBB01000001.1RDBB01.1.fsa_nt_chr_3625	3956301	3959453	1	3153	1051	0	1051	G33C,G45A,T84C,A90G,G114T,T117C,C123G,G129C,C135G,T177C,C273G,C282G,C336G,A351G,A372G,G399A,T405C,G426A,C435T,C438G,C441T,G442A,G443A,G447T,A489G,T537A,T549C,T555C,T582C,C588G,T591C,A639G,G651C,T654C,A660T,T696C,C708G,T777C,A891C,C894G,C897G,C913T,G924C,A927G,C930T,C973A,A975G,G1065A,A1071G,G1101A,T1114C,T1122G,G1140C,C1191T,T1212G,C1215T,C1230T,G1251A,T1263C,T1314A,C1338T,T1356C,G1371A,C1386A,G1389C,C1392T,C1398T,A1410G,C1416T,G1437C,C1545T,A1611G,A1617G,G1618A,C1620T,G1626C,T1629C,A1632T,C1652T,T1680A,T1685G,C1701T,G1710A,T1728C,G1731A,T1737C,C1740G,G1767T,C1788T,C1815T,C1839T,T1851C,G1857C,G1860T,C1866T,A1942T,T1956C,C1959T,G1965A,C1974T,T2007C,T2034A,T2046C,G2061T,A2079T,G2128A,T2169C,A2241G,T2256C,A2409G,G2514C,C2517T,T2523C,T2526C,A2543T,T2544G,A2550C,A2552C,G2553C,C2554A,G2559T,G2562A,A2566G,C2568G,G2592A,C2622T,A2670G,A2679G,C2685G,A2733G,G2757A,T2808G,C2880T,G2886C,A2901G,G2904C,A2916G,C2940T,G3000A,G3003A,C3012T,C3054G,C3063G,G3081A,G3123T,G3130A			chromosome	present	98.6679	95.3695	1
OqxB	NC_010378.1:47851-51003 Escherichia coli plasmid pOLA52, complete sequence	3153	1051	1051	RDBC01000001.1RDBC01.1.fsa_nt_chr_1610	1717564	1720716	1	3153	1051	0	1051	A90G,C435T,C438G,C441A,G442A,G443A,G447T,T591G,T1114C,T1122G,C1545T,A1611G,A1617G,G1618A,G1626C,T1629C,A1644G,C1659T,T2007C,T2034A,T2256C,A2409G,A2550G,A2670G,A2679G,C2706A,A3102G			chromosome	present	99.8097	99.1437	1
OqxB	NC_010378.1:47851-51003 Escherichia coli plasmid pOLA52, complete sequence	3153	1051	1051	RCZQ01000004.1RCZQ01.1.fsa_nt_chr_2641	1804968	1805315	1	1221	407	1932	407	T591G,T1212G,A1611G,A1617G,G1618A,T1629C,A1644G,C1659T	A1-,T2-,G3-,G4-,A5-,C6-,T7-,T8-,T9-,T10-,C11-,C12-,C13-,G14-,C15-,T16-,T17-,T18-,T19-,T20-,T21-,A22-,T23-,C24-,G25-,A26-,C27-,A28-,G29-,G30-,C31-,C32-,G33-,A34-,T35-,T36-,T37-,T38-,C39-,G40-,C41-,C42-,G43-,C44-,G45-,G46-,T47-,G48-,C49-,T50-,G51-,T52-,C53-,G54-,A55-,T56-,T57-,T58-,T59-,A60-,A61-,T62-,T63-,T64-,T65-,T66-,A67-,T68-,C69-,A70-,C71-,C72-,G73-,G74-,G75-,T76-,T77-,A78-,A79-,T80-,C81-,G82-,C83-,T84-,A85-,T86-,C87-,C88-,C89-,A90-,C91-,T92-,G93-,C94-,T95-,G96-,C97-,C98-,G99-,G100-,T101-,G102-,A103-,G104-,C105-,G106-,A107-,A108-,T109-,A110-,T111-,C112-,C113-,G114-,G115-,A116-,T117-,G118-,T119-,C120-,G121-,T122-,C123-,C124-,C125-,G126-,C127-,C128-,G129-,A130-,G131-,C132-,G133-,T134-,C135-,C136-,A137-,G138-,G139-,T140-,G141-,C142-,G143-,C144-,G145-,C146-,G147-,G148-,A149-,G150-,T151-,A152-,T153-,C154-,C155-,C156-,G157-,G158-,C159-,G160-,C161-,C162-,A163-,A164-,C165-,C166-,C167-,G168-,A169-,A170-,A171-,G172-,T173-,G174-,A175-,T176-,T177-,G178-,C179-,C180-,G181-,A182-,G183-,A184-,C185-,C186-,G187-,T188-,G189-,G190-,C191-,G192-,A193-,C194-,G195-,C196-,C197-,G198-,C199-,T200-,G201-,G202-,A203-,G204-,G205-,A206-,A207-,G208-,C209-,G210-,A211-,T212-,C213-,A214-,A215-,C216-,G217-,G218-,C219-,G220-,T221-,T222-,G223-,A224-,A225-,A226-,A227-,C228-,A229-,T230-,G231-,A232-,T233-,G234-,T235-,A236-,C237-,A238-,T239-,G240-,A241-,A242-,A243-,T244-,C245-,G246-,G247-,T248-,C249-,G250-,C251-,C252-,G253-,G254-,C255-,T256-,C257-,C258-,G259-,A260-,C261-,G262-,G263-,C264-,G265-,T266-,G267-,C268-,T269-,G270-,G271-,T272-,C273-,A274-,C275-,C276-,A277-,C278-,C279-,G280-,T281-,C282-,A283-,C284-,C285-,T286-,T287-,C288-,C289-,G290-,C291-,C292-,C293-,G294-,G295-,G296-,T297-,A298-,C299-,C300-,G301-,A302-,C303-,C304-,C305-,G306-,G307-,A308-,T309-,C310-,A311-,G312-,G313-,C314-,G315-,C316-,A317-,G318-,G319-,T320-,T321-,C322-,A323-,G324-,G325-,T326-,G327-,C328-,A329-,G330-,A331-,A332-,C333-,C334-,G335-,C336-,G337-,T338-,C339-,G340-,C341-,G342-,C343-,A344-,G345-,G346-,C347-,C348-,G349-,A350-,A351-,G352-,C353-,G354-,C355-,G356-,T357-,C358-,T359-,G360-,C361-,C362-,G363-,G364-,A365-,G366-,G367-,A368-,T369-,G370-,T371-,A372-,C373-,G374-,C375-,C376-,G377-,T378-,C379-,T380-,G381-,G382-,G383-,G384-,A385-,T386-,C387-,A388-,C389-,C390-,A391-,C392-,C393-,C394-,A395-,G396-,A397-,A398-,G399-,C400-,A401-,G402-,T403-,C404-,T405-,C406-,C407-,G408-,A409-,C410-,G411-,C412-,T413-,G414-,A415-,C416-,C417-,C418-,T419-,G420-,G421-,T422-,G423-,G424-,T425-,G426-,C427-,A428-,T429-,C430-,T431-,G432-,T433-,T434-,C435-,T436-,C437-,C438-,C439-,C440-,C441-,G442-,G443-,C444-,G445-,G446-,G447-,A448-,A449-,G450-,T451-,A452-,C453-,G454-,A455-,C456-,T457-,C458-,G459-,C460-,T461-,G462-,T463-,A464-,T465-,G795N,T1114N,T1122N,C1215N,G1284N,C1545N,G1626-,T1688-,G1689-,T1690-,T1691-,T1692-,A1693-,A1694-,A1695-,G1696-,T1697-,C1698-,G1699-,T1700-,C1701-,C1702-,C1703-,C1704-,G1705-,G1706-,C1707-,G1708-,G1709-,G1710-,T1711-,T1712-,T1713-,A1714-,T1715-,T1716-,C1717-,C1718-,C1719-,A1720-,C1721-,C1722-,C1723-,A1724-,G1725-,G1726-,A1727-,T1728-,A1729-,A1730-,G1731-,C1732-,T1733-,G1734-,T1735-,A1736-,T1737-,C1738-,T1739-,C1740-,A1741-,T1742-,T1743-,G1744-,G1745-,C1746-,G1747-,G1748-,C1749-,G1750-,T1751-,G1752-,A1753-,A1754-,G1755-,A1756-,T1757-,G1758-,C1759-,C1760-,G1761-,G1762-,A1763-,A1764-,G1765-,G1766-,G1767-,T1768-,C1769-,G1770-,T1771-,C1772-,G1773-,C1774-,T1775-,G1776-,G1777-,C1778-,G1779-,C1780-,G1781-,C1782-,A1783-,C1784-,C1785-,G1786-,A1787-,C1788-,G1789-,C1790-,G1791-,G1792-,T1793-,G1794-,A1795-,T1796-,C1797-,C1798-,G1799-,C1800-,A1801-,A1802-,A1803-,A1804-,T1805-,G1806-,A1807-,G1808-,C1809-,G1810-,A1811-,G1812-,A1813-,T1814-,C1815-,G1816-,G1817-,G1818-,A1819-,T1820-,G1821-,A1822-,A1823-,T1824-,A1825-,C1826-,C1827-,G1828-,A1829-,A1830-,G1831-,G1832-,G1833-,G1834-,T1835-,C1836-,G1837-,A1838-,C1839-,T1840-,A1841-,T1842-,G1843-,C1844-,G1845-,G1846-,T1847-,C1848-,G1849-,C1850-,T1851-,T1852-,T1853-,C1854-,C1855-,C1856-,G1857-,G1858-,G1859-,G1860-,C1861-,T1862-,T1863-,A1864-,A1865-,C1866-,G1867-,C1868-,G1869-,C1870-,T1871-,G1872-,C1873-,A1874-,G1875-,T1876-,T1877-,C1878-,A1879-,C1880-,C1881-,A1882-,A1883-,C1884-,A1885-,C1886-,G1887-,C1888-,C1889-,G1890-,A1891-,A1892-,T1893-,A1894-,C1895-,C1896-,G1897-,G1898-,G1899-,A1900-,C1901-,G1902-,G1903-,T1904-,C1905-,T1906-,T1907-,T1908-,T1909-,T1910-,T1911-,G1912-,G1913-,C1914-,C1915-,T1916-,G1917-,A1918-,A1919-,A1920-,C1921-,C1922-,G1923-,T1924-,T1925-,C1926-,G1927-,A1928-,C1929-,C1930-,A1931-,G1932-,C1933-,G1934-,C1935-,A1936-,A1937-,A1938-,C1939-,A1940-,C1941-,A1942-,C1943-,G1944-,G1945-,C1946-,G1947-,G1948-,C1949-,G1950-,G1951-,A1952-,A1953-,A1954-,T1955-,T1956-,A1957-,A1958-,C1959-,G1960-,C1961-,G1962-,G1963-,A1964-,G1965-,A1966-,T1967-,C1968-,A1969-,A1970-,C1971-,G1972-,C1973-,C1974-,A1975-,A1976-,A1977-,A1978-,T1979-,C1980-,G1981-,C1982-,G1983-,C1984-,A1985-,A1986-,A1987-,T1988-,C1989-,C1990-,A1991-,G1992-,C1993-,A1994-,G1995-,G1996-,G1997-,C1998-,T1999-,T2000-,T2001-,G2002-,G2003-,C2004-,T2005-,T2006-,T2007-,T2008-,C2009-,C2010-,A2011-,T2012-,C2013-,C2014-,T2015-,G2016-,C2017-,C2018-,G2019-,C2020-,C2021-,G2022-,C2023-,C2024-,G2025-,A2026-,T2027-,T2028-,T2029-,T2030-,A2031-,G2032-,G2033-,T2034-,C2035-,T2036-,G2037-,G2038-,G2039-,T2040-,C2041-,A2042-,G2043-,G2044-,G2045-,T2046-,T2047-,C2048-,C2049-,G2050-,G2051-,C2052-,T2053-,A2054-,C2055-,T2056-,C2057-,C2058-,C2059-,T2060-,G2061-,T2062-,A2063-,C2064-,A2065-,T2066-,C2067-,C2068-,A2069-,G2070-,G2071-,A2072-,T2073-,C2074-,G2075-,C2076-,G2077-,G2078-,A2079-,G2080-,G2081-,G2082-,C2083-,T2084-,G2085-,G2086-,G2087-,C2088-,T2089-,A2090-,T2091-,G2092-,G2093-,C2094-,G2095-,C2096-,G2097-,C2098-,T2099-,G2100-,C2101-,A2102-,A2103-,A2104-,G2105-,C2106-,G2107-,C2108-,G2109-,G2110-,T2111-,G2112-,A2113-,A2114-,T2115-,G2116-,C2117-,G2118-,A2119-,T2120-,G2121-,T2122-,C2123-,C2124-,G2125-,G2126-,G2127-,G2128-,C2129-,G2130-,A2131-,T2132-,T2133-,A2134-,T2135-,G2136-,C2137-,A2138-,G2139-,A2140-,C2141-,G2142-,C2143-,C2144-,G2145-,G2146-,G2147-,G2148-,A2149-,T2150-,G2151-,C2152-,A2153-,C2154-,T2155-,T2156-,C2157-,C2158-,C2159-,G2160-,A2161-,T2162-,C2163-,T2164-,C2165-,G2166-,A2167-,C2168-,T2169-,T2170-,A2171-,C2172-,C2173-,A2174-,G2175-,G2176-,C2177-,T2178-,A2179-,A2180-,C2181-,G2182-,T2183-,G2184-,C2185-,C2186-,G2187-,C2188-,A2189-,G2190-,C2191-,T2192-,G2193-,G2194-,A2195-,C2196-,G2197-,T2198-,G2199-,C2200-,A2201-,G2202-,G2203-,T2204-,C2205-,G2206-,A2207-,T2208-,C2209-,G2210-,C2211-,G2212-,A2213-,T2214-,A2215-,A2216-,G2217-,G2218-,C2219-,G2220-,A2221-,A2222-,A2223-,G2224-,C2225-,G2226-,C2227-,A2228-,G2229-,G2230-,G2231-,G2232-,G2233-,T2234-,A2235-,T2236-,C2237-,G2238-,C2239-,T2240-,A2241-,A2242-,C2243-,C2244-,G2245-,A2246-,T2247-,C2248-,T2249-,G2250-,T2251-,T2252-,C2253-,G2254-,G2255-,T2256-,A2257-,C2258-,G2259-,C2260-,T2261-,G2262-,C2263-,A2264-,G2265-,A2266-,C2267-,C2268-,T2269-,A2270-,T2271-,C2272-,T2273-,C2274-,G2275-,G2276-,C2277-,T2278-,C2279-,G2280-,T2281-,C2282-,T2283-,T2284-,A2285-,T2286-,G2287-,T2288-,C2289-,A2290-,A2291-,T2292-,G2293-,A2294-,C2295-,T2296-,T2297-,T2298-,A2299-,A2300-,C2301-,C2302-,A2303-,G2304-,T2305-,T2306-,C2307-,G2308-,G2309-,G2310-,C2311-,G2312-,T2313-,A2314-,C2315-,C2316-,T2317-,G2318-,G2319-,C2320-,G2321-,C2322-,G2323-,T2324-,G2325-,A2326-,T2327-,G2328-,G2329-,C2330-,C2331-,C2332-,A2333-,G2334-,G2335-,C2336-,T2337-,G2338-,A2339-,C2340-,G2341-,G2342-,A2343-,C2344-,C2345-,A2346-,T2347-,A2348-,C2349-,C2350-,G2351-,C2352-,G2353-,A2354-,G2355-,A2356-,G2357-,C2358-,G2359-,T2360-,G2361-,G2362-,A2363-,A2364-,G2365-,A2366-,T2367-,A2368-,T2369-,C2370-,G2371-,C2372-,C2373-,A2374-,A2375-,T2376-,C2377-,T2378-,G2379-,C2380-,G2381-,C2382-,A2383-,C2384-,C2385-,C2386-,G2387-,C2388-,A2389-,A2390-,T2391-,A2392-,A2393-,T2394-,C2395-,A2396-,G2397-,G2398-,G2399-,C2400-,G2401-,A2402-,A2403-,A2404-,T2405-,G2406-,G2407-,T2408-,A2409-,C2410-,C2411-,G2412-,A2413-,T2414-,C2415-,G2416-,G2417-,C2418-,A2419-,G2420-,T2421-,A2422-,T2423-,G2424-,G2425-,T2426-,G2427-,A2428-,A2429-,T2430-,A2431-,T2432-,C2433-,A2434-,G2435-,T2436-,A2437-,C2438-,C2439-,A2440-,C2441-,C2442-,T2443-,A2444-,C2445-,G2446-,G2447-,G2448-,C2449-,C2450-,G2451-,G2452-,A2453-,T2454-,C2455-,C2456-,G2457-,G2458-,T2459-,G2460-,A2461-,T2462-,C2463-,C2464-,G2465-,C2466-,T2467-,A2468-,C2469-,A2470-,A2471-,C2472-,G2473-,G2474-,T2475-,T2476-,A2477-,T2478-,C2479-,C2480-,G2481-,G2482-,C2483-,G2484-,G2485-,C2486-,G2487-,G2488-,A2489-,C2490-,C2491-,T2492-,G2493-,A2494-,T2495-,T2496-,G2497-,G2498-,C2499-,G2500-,A2501-,T2502-,G2503-,C2504-,C2505-,G2506-,A2507-,T2508-,C2509-,C2510-,G2511-,C2512-,G2513-,G2514-,G2515-,T2516-,C2517-,C2518-,T2519-,C2520-,T2521-,C2522-,T2523-,T2524-,C2525-,T2526-,T2527-,C2528-,G2529-,C2530-,A2531-,G2532-,G2533-,C2534-,G2535-,A2536-,T2537-,G2538-,A2539-,C2540-,G2541-,C2542-,A2543-,T2544-,C2545-,T2546-,G2547-,G2548-,A2549-,A2550-,G2551-,A2552-,G2553-,C2554-,T2555-,G2556-,T2557-,C2558-,G2559-,A2560-,A2561-,G2562-,C2563-,A2564-,G2565-,A2566-,T2567-,C2568-,C2569-,T2570-,G2571-,C2572-,C2573-,G2574-,A2575-,A2576-,T2577-,G2578-,G2579-,G2580-,A2581-,T2582-,G2583-,A2584-,A2585-,T2586-,A2587-,T2588-,T2589-,G2590-,A2591-,G2592-,T2593-,G2594-,G2595-,A2596-,C2597-,G2598-,G2599-,A2600-,T2601-,C2602-,T2603-,C2604-,A2605-,G2606-,C2607-,T2608-,T2609-,C2610-,C2611-,A2612-,G2613-,C2614-,A2615-,G2616-,G2617-,C2618-,C2619-,A2620-,C2621-,C2622-,C2623-,A2624-,G2625-,G2626-,G2627-,C2628-,A2629-,A2630-,C2631-,A2632-,C2633-,G2634-,G2635-,C2636-,G2637-,C2638-,T2639-,G2640-,A2641-,T2642-,C2643-,G2644-,T2645-,C2646-,T2647-,T2648-,C2649-,C2650-,C2651-,G2652-,G2653-,T2654-,G2655-,G2656-,C2657-,G2658-,G2659-,T2660-,G2661-,C2662-,T2663-,G2664-,C2665-,T2666-,G2667-,G2668-,C2669-,A2670-,T2671-,T2672-,C2673-,C2674-,T2675-,C2676-,G2677-,T2678-,A2679-,C2680-,T2681-,G2682-,G2683-,C2684-,C2685-,G2686-,C2687-,G2688-,C2689-,T2690-,G2691-,T2692-,A2693-,T2694-,G2695-,A2696-,A2697-,A2698-,G2699-,C2700-,T2701-,G2702-,G2703-,A2704-,C2705-,C2706-,C2707-,T2708-,G2709-,C2710-,C2711-,G2712-,C2713-,T2714-,G2715-,G2716-,C2717-,G2718-,G2719-,T2720-,G2721-,A2722-,T2723-,C2724-,C2725-,T2726-,T2727-,A2728-,T2729-,C2730-,G2731-,T2732-,A2733-,C2734-,C2735-,G2736-,A2737-,T2738-,G2739-,A2740-,C2741-,G2742-,A2743-,T2744-,G2745-,C2746-,T2747-,C2748-,T2749-,C2750-,C2751-,G2752-,C2753-,G2754-,C2755-,T2756-,G2757-,T2758-,T2759-,T2760-,G2761-,G2762-,C2763-,G2764-,T2765-,C2766-,T2767-,G2768-,G2769-,C2770-,T2771-,G2772-,A2773-,C2774-,C2775-,G2776-,G2777-,G2778-,G2779-,G2780-,C2781-,G2782-,A2783-,T2784-,A2785-,A2786-,C2787-,A2788-,A2789-,C2790-,G2791-,T2792-,C2793-,T2794-,T2795-,C2796-,G2797-,T2798-,G2799-,C2800-,A2801-,G2802-,G2803-,T2804-,G2805-,G2806-,G2807-,T2808-,C2809-,T2810-,G2811-,G2812-,T2813-,G2814-,G2815-,T2816-,C2817-,C2818-,T2819-,G2820-,A2821-,T2822-,G2823-,G2824-,G2825-,C2826-,C2827-,T2828-,G2829-,G2830-,C2831-,C2832-,T2833-,G2834-,T2835-,A2836-,A2837-,A2838-,A2839-,A2840-,C2841-,G2842-,C2843-,C2844-,A2845-,T2846-,T2847-,C2848-,T2849-,G2850-,A2851-,T2852-,C2853-,G2854-,T2855-,C2856-,G2857-,A2858-,G2859-,T2860-,T2861-,T2862-,G2863-,C2864-,C2865-,C2866-,G2867-,C2868-,G2869-,A2870-,G2871-,C2872-,T2873-,G2874-,G2875-,A2876-,G2877-,A2878-,T2879-,C2880-,C2881-,A2882-,G2883-,G2884-,G2885-,G2886-,A2887-,A2888-,A2889-,G2890-,G2891-,C2892-,A2893-,T2894-,C2895-,A2896-,T2897-,G2898-,G2899-,A2900-,A2901-,G2902-,C2903-,G2904-,G2905-,C2906-,G2907-,C2908-,T2909-,G2910-,G2911-,A2912-,G2913-,G2914-,C2915-,A2916-,T2917-,G2918-,C2919-,C2920-,G2921-,C2922-,C2923-,T2924-,G2925-,C2926-,G2927-,T2928-,C2929-,T2930-,G2931-,C2932-,G2933-,C2934-,C2935-,C2936-,G2937-,A2938-,T2939-,C2940-,G2941-,T2942-,G2943-,A2944-,T2945-,G2946-,A2947-,C2948-,C2949-,T2950-,C2951-,C2952-,A2953-,T2954-,C2955-,G2956-,C2957-,C2958-,T2959-,T2960-,T2961-,A2962-,T2963-,C2964-,G2965-,C2966-,C2967-,G2968-,G2969-,G2970-,A2971-,C2972-,C2973-,A2974-,T2975-,T2976-,C2977-,C2978-,G2979-,C2980-,T2981-,G2982-,A2983-,T2984-,C2985-,C2986-,T2987-,C2988-,G2989-,G2990-,C2991-,C2992-,A2993-,C2994-,G2995-,G2996-,C2997-,G2998-,C2999-,G3000-,G3001-,G3002-,G3003-,G3004-,C3005-,G3006-,G3007-,A3008-,A3009-,G3010-,T3011-,C3012-,C3013-,G3014-,C3015-,G3016-,G3017-,C3018-,G3019-,T3020-,C3021-,A3022-,C3023-,C3024-,G3025-,G3026-,G3027-,A3028-,T3029-,C3030-,A3031-,C3032-,G3033-,G3034-,T3035-,G3036-,T3037-,T3038-,C3039-,T3040-,C3041-,C3042-,G3043-,G3044-,G3045-,A3046-,T3047-,G3048-,C3049-,T3050-,G3051-,G3052-,G3053-,C3054-,G3055-,T3056-,G3057-,A3058-,C3059-,G3060-,C3061-,T3062-,C3063-,T3064-,T3065-,C3066-,G3067-,G3068-,T3069-,C3070-,T3071-,G3072-,T3073-,T3074-,C3075-,C3076-,T3077-,G3078-,A3079-,C3080-,G3081-,C3082-,C3083-,G3084-,G3085-,T3086-,G3087-,T3088-,T3089-,T3090-,T3091-,A3092-,C3093-,G3094-,T3095-,G3096-,A3097-,C3098-,G3099-,C3100-,T3101-,A3102-,C3103-,G3104-,G3105-,A3106-,A3107-,A3108-,C3109-,T3110-,G3111-,G3112-,T3113-,G3114-,A3115-,C3116-,C3117-,C3118-,G3119-,C3120-,A3121-,G3122-,G3123-,A3124-,A3125-,G3126-,C3127-,C3128-,G3129-,G3130-,T3131-,C3132-,C3133-,A3134-,G3135-,G3136-,A3137-,G3138-,G3139-,A3140-,T3141-,C3142-,T3143-,G3144-,C3145-,C3146-,C3147-,G3148-,C3149-,C3150-,T3151-,A3152-,G3153-		chromosome	truncated	37.1075	38.281	1
OqxB	NC_010378.1:47851-51003 Escherichia coli plasmid pOLA52, complete sequence	3153	1051	1051	RCZR01000001.1RCZR01.1.fsa_nt_chr_1956	1216297	1217331	-1	2853	576	300	576	A1724G,G1725T,T2828C	A1-,T2-,G3-,G4-,A5-,C6-,T7-,T8-,T9-,T10-,C11-,C12-,C13-,G14-,C15-,T16-,T17-,T18-,T19-,T20-,T21-,A22-,T23-,C24-,G25-,A26-,C27-,A28-,G29-,G30-,C31-,C32-,G33-,A34-,T35-,T36-,T37-,T38-,C39-,G40-,C41-,C42-,G43-,C44-,G45-,G46-,T47-,G48-,C49-,T50-,G51-,T52-,C53-,G54-,A55-,T56-,T57-,T58-,T59-,A60-,A61-,T62-,T63-,T64-,T65-,T66-,A67-,T68-,C69-,A70-,C71-,C72-,G73-,G74-,G75-,T76-,T77-,A78-,A79-,T80-,C81-,G82-,C83-,T84-,A85-,T86-,C87-,C88-,C89-,A90-,C91-,T92-,G93-,C94-,T95-,G96-,C97-,C98-,G99-,G100-,T101-,G102-,A103-,G104-,C105-,G106-,A107-,A108-,T109-,A110-,T111-,C112-,C113-,G114-,G115-,A116-,T117-,G118-,T119-,C120-,G121-,T122-,C123-,C124-,C125-,G126-,C127-,C128-,G129-,A130-,G131-,C132-,G133-,T134-,C135-,C136-,A137-,G138-,T1906-,T1907-,C1959-,G1960-,C1961-,G1962-,G1963-,A1964-,G1965-,A1966-,T1967-,C1968-,A1969-,A1970-,C1971-,G1972-,C1973-,C1974-,A1975-,A1976-,A1977-,A1978-,T1979-,C1980-,G1981-,C1982-,G1983-,C1984-,A1985-,A1986-,A1987-,T1988-,C1989-,C1990-,A1991-,G1992-,C1993-,A1994-,G1995-,G1996-,G1997-,C1998-,T1999-,T2000-,T2001-,G2002-,G2003-,C2004-,T2005-,T2006-,T2007-,T2008-,C2009-,C2010-,A2011-,T2012-,C2013-,C2014-,T2015-,G2016-,C2017-,C2018-,G2019-,C2020-,C2021-,G2022-,C2023-,C2024-,G2025-,A2026-,T2027-,T2028-,T2029-,T2030-,A2031-,G2032-,G2033-,T2034-,C2035-,T2036-,G2037-,G2038-,G2039-,T2040-,C2041-,A2042-,G2043-,G2044-,G2045-,T2046-,T2047-,C2048-,C2049-,G2050-,G2051-,C2052-,T2053-,A2054-,C2055-,T2056-,C2057-,C2058-,C2059-,T2060-,G2061-,T2062-,A2063-,C2064-,A2065-,T2066-,C2067-,C2068-,A2069-,G2070-,G2071-,A2072-,T2073-,C2074-,G2075-,C2076-,G2077-,G2078-,A2079-,G2080-,G2081-,G2082-,C2083-,T2084-,G2085-,G2086-,G2087-,C2088-,T2089-,A2090-,T2091-,G2092-,G2093-,C2094-,G2095-,C2096-,G2097-,C2098-,T2099-,G2100-,C2101-,A2102-,A2103-,A2104-,G2105-,C2106-,G2107-,C2108-,G2109-,G2110-,T2111-,G2112-,A2113-,A2114-,T2115-,G2116-,C2117-,G2118-		chromosome	truncated	53.3777	90.3901	1
OqxB	NC_010378.1:47851-51003 Escherichia coli plasmid pOLA52, complete sequence	3153	1051	1051	RCZS01000001.1RCZS01.1.fsa_nt_chr_1284	1212600	1214108	-1	3100	544	53	544	A90G,C435T,C438G,C441A,G442A,G443A,T591G,C609T,C669T,C921T,T1122G,G1630T,A1724G	C1633-,G1634-,C1635-,C1636-,G1637-,T1638-,G1639-,G1640-,C1641-,G1642-,C1643-,A1644-,G1645-,T1646-,G1647-,T1648-,T1649-,T1650-,G1651-,C1652-,G1653-,G1654-,T1655-,G1656-,T1657-,A1658-,C1659-,C1660-,T1661-,G1662-,C1663-,T1664-,G1665-,C1666-,T1667-,G1668-,C1669-,T1670-,C1671-,T1672-,G1673-,C1674-,G1675-,C1676-,C1677-,G1678-,C1679-,T1680-,G1681-,G1682-,G1683-,G1684-,T1685-		chromosome	truncated	51.6651	97.9068	1
OqxB	NC_010378.1:47851-51003 Escherichia coli plasmid pOLA52, complete sequence	3153	1051	1051	RCZT01000001.1RCZT01.1.fsa_nt_chr_3848	3591795	3592829	-1	2991	652	162	652		T1906-,T1907-,C1959-,G1960-,C1961-,G1962-,G1963-,A1964-,G1965-,A1966-,T1967-,C1968-,A1969-,A1970-,C1971-,G1972-,C1973-,C1974-,A1975-,A1976-,A1977-,A1978-,T1979-,C1980-,G1981-,C1982-,G1983-,C1984-,A1985-,A1986-,A1987-,T1988-,C1989-,C1990-,A1991-,G1992-,C1993-,A1994-,G1995-,G1996-,G1997-,C1998-,T1999-,T2000-,T2001-,G2002-,G2003-,C2004-,T2005-,T2006-,T2007-,T2008-,C2009-,C2010-,A2011-,T2012-,C2013-,C2014-,T2015-,G2016-,C2017-,C2018-,G2019-,C2020-,C2021-,G2022-,C2023-,C2024-,G2025-,A2026-,T2027-,T2028-,T2029-,T2030-,A2031-,G2032-,G2033-,T2034-,C2035-,T2036-,G2037-,G2038-,G2039-,T2040-,C2041-,A2042-,G2043-,G2044-,G2045-,T2046-,T2047-,C2048-,C2049-,G2050-,G2051-,C2052-,T2053-,A2054-,C2055-,T2056-,C2057-,C2058-,C2059-,T2060-,G2061-,T2062-,A2063-,C2064-,A2065-,T2066-,C2067-,C2068-,A2069-,G2070-,G2071-,A2072-,T2073-,C2074-,G2075-,C2076-,G2077-,G2078-,A2079-,G2080-,G2081-,G2082-,C2083-,T2084-,G2085-,G2086-,G2087-,C2088-,T2089-,A2090-,T2091-,G2092-,G2093-,C2094-,G2095-,C2096-,G2097-,C2098-,T2099-,G2100-,C2101-,A2102-,A2103-,A2104-,G2105-,C2106-,G2107-,C2108-,G2109-,G2110-,T2111-,G2112-,A2113-,A2114-,T2115-,G2116-,C2117-,G2118-		chromosome	truncated	60.7041	94.862	1
OqxB	NC_010378.1:47851-51003 Escherichia coli plasmid pOLA52, complete sequence	3153	1051	1051	RCZX01000003.1RCZX01.1.fsa_nt_chr_1456	1119933	1121354	1	1422	474	1731	474	C438G,G442A,T591G,T828C,T1114C,G1242A	C441N,G443N,C1385-,C1424-,C1425-,A1426-,T1427-,C1428-,G1429-,C1430-,C1431-,A1432-,T1433-,C1434-,T1435-,C1436-,G1437-,A1438-,C1439-,G1440-,G1441-,T1442-,G1443-,A1444-,T1445-,C1446-,T1447-,C1448-,G1449-,G1450-,C1451-,C1452-,A1453-,T1454-,C1455-,A1456-,A1457-,C1458-,T1459-,C1460-,G1461-,C1462-,T1463-,G1464-,A1465-,C1466-,G1467-,C1468-,T1469-,C1470-,T1471-,C1472-,C1473-,C1474-,C1475-,G1476-,G1477-,C1478-,G1479-,C1480-,T1481-,G1482-,G1483-,C1484-,G1485-,G1486-,C1487-,C1488-,C1489-,T1490-,G1491-,C1492-,T1493-,G1494-,T1495-,T1496-,A1497-,A1498-,A1499-,G1500-,C1501-,C1502-,G1503-,C1504-,A1505-,C1506-,G1507-,G1508-,C1509-,G1510-,C1511-,G1512-,A1513-,A1514-,G1515-,A1516-,A1517-,A1518-,G1519-,A1520-,C1521-,C1522-,T1523-,C1524-,C1525-,C1526-,T1527-,A1528-,C1529-,C1530-,C1531-,G1532-,G1533-,C1534-,T1535-,G1536-,A1537-,T1538-,C1539-,G1540-,A1541-,T1542-,C1543-,G1544-,C1545-,C1546-,T1547-,G1548-,T1549-,T1550-,T1551-,G1552-,G1553-,C1554-,T1555-,G1556-,G1557-,A1558-,T1559-,T1560-,T1561-,T1562-,C1563-,C1564-,G1565-,T1566-,C1567-,C1568-,G1569-,T1570-,T1571-,T1572-,A1573-,A1574-,C1575-,C1576-,G1577-,C1578-,T1579-,T1580-,T1581-,T1582-,T1583-,C1584-,C1585-,T1586-,G1587-,C1588-,G1589-,C1590-,A1591-,G1592-,C1593-,T1594-,C1595-,G1596-,A1597-,A1598-,C1599-,G1600-,G1601-,C1602-,T1603-,A1604-,T1605-,C1606-,A1607-,G1608-,G1609-,G1610-,A1611-,C1612-,T1613-,G1614-,G1615-,T1616-,A1617-,G1618-,G1619-,C1620-,A1621-,A1622-,A1623-,A1624-,C1625-,G1626-,C1627-,T1628-,T1629-,G1630-,G1631-,A1632-,C1633-,G1634-,C1635-,C1636-,G1637-,T1638-,G1639-,G1640-,C1641-,G1642-,C1643-,A1644-,G1645-,T1646-,G1647-,T1648-,T1649-,T1650-,G1651-,C1652-,G1653-,G1654-,T1655-,G1656-,T1657-,A1658-,C1659-,C1660-,T1661-,G1662-,C1663-,T1664-,G1665-,C1666-,T1667-,G1668-,C1669-,T1670-,C1671-,T1672-,G1673-,C1674-,G1675-,C1676-,C1677-,G1678-,C1679-,T1680-,G1681-,G1682-,G1683-,G1684-,T1685-,G1686-,A1687-,T1688-,G1689-,T1690-,T1691-,T1692-,A1693-,A1694-,A1695-,G1696-,T1697-,C1698-,G1699-,T1700-,C1701-,C1702-,C1703-,C1704-,G1705-,G1706-,C1707-,G1708-,G1709-,G1710-,T1711-,T1712-,T1713-,A1714-,T1715-,T1716-,C1717-,C1718-,C1719-,A1720-,C1721-,C1722-,C1723-,A1724-,G1725-,G1726-,A1727-,T1728-,A1729-,A1730-,G1731-,C1732-,T1733-,G1734-,T1735-,A1736-,T1737-,C1738-,T1739-,C1740-,A1741-,T1742-,T1743-,G1744-,G1745-,C1746-,G1747-,G1748-,C1749-,G1750-,T1751-,G1752-,A1753-,A1754-,G1755-,A1756-,T1757-,G1758-,C1759-,C1760-,G1761-,G1762-,A1763-,A1764-,G1765-,G1766-,G1767-,T1768-,C1769-,G1770-,T1771-,C1772-,G1773-,C1774-,T1775-,G1776-,G1777-,C1778-,G1779-,C1780-,G1781-,C1782-,A1783-,C1784-,C1785-,G1786-,A1787-,C1788-,G1789-,C1790-,G1791-,G1792-,T1793-,G1794-,A1795-,T1796-,C1797-,C1798-,G1799-,C1800-,A1801-,A1802-,A1803-,A1804-,T1805-,G1806-,A1807-,G1808-,C1809-,G1810-,A1811-,G1812-,A1813-,T1814-,C1815-,G1816-,G1817-,G1818-,A1819-,T1820-,G1821-,A1822-,A1823-,T1824-,A1825-,C1826-,C1827-,G1828-,A1829-,A1830-,G1831-,G1832-,G1833-,G1834-,T1835-,C1836-,G1837-,A1838-,C1839-,T1840-,A1841-,T1842-,G1843-,C1844-,G1845-,G1846-,T1847-,C1848-,G1849-,C1850-,T1851-,T1852-,T1853-,C1854-,C1855-,C1856-,G1857-,G1858-,G1859-,G1860-,C1861-,T1862-,T1863-,A1864-,A1865-,C1866-,G1867-,C1868-,G1869-,C1870-,T1871-,G1872-,C1873-,A1874-,G1875-,T1876-,T1877-,C1878-,A1879-,C1880-,C1881-,A1882-,A1883-,C1884-,A1885-,C1886-,G1887-,C1888-,C1889-,G1890-,A1891-,A1892-,T1893-,A1894-,C1895-,C1896-,G1897-,G1898-,G1899-,A1900-,C1901-,G1902-,G1903-,T1904-,C1905-,T1906-,T1907-,T1908-,T1909-,T1910-,T1911-,G1912-,G1913-,C1914-,C1915-,T1916-,G1917-,A1918-,A1919-,A1920-,C1921-,C1922-,G1923-,T1924-,T1925-,C1926-,G1927-,A1928-,C1929-,C1930-,A1931-,G1932-,C1933-,G1934-,C1935-,A1936-,A1937-,A1938-,C1939-,A1940-,C1941-,A1942-,C1943-,G1944-,G1945-,C1946-,G1947-,G1948-,C1949-,G1950-,G1951-,A1952-,A1953-,A1954-,T1955-,T1956-,A1957-,A1958-,C1959-,G1960-,C1961-,G1962-,G1963-,A1964-,G1965-,A1966-,T1967-,C1968-,A1969-,A1970-,C1971-,G1972-,C1973-,C1974-,A1975-,A1976-,A1977-,A1978-,T1979-,C1980-,G1981-,C1982-,G1983-,C1984-,A1985-,A1986-,A1987-,T1988-,C1989-,C1990-,A1991-,G1992-,C1993-,A1994-,G1995-,G1996-,G1997-,C1998-,T1999-,T2000-,T2001-,G2002-,G2003-,C2004-,T2005-,T2006-,T2007-,T2008-,C2009-,C2010-,A2011-,T2012-,C2013-,C2014-,T2015-,G2016-,C2017-,C2018-,G2019-,C2020-,C2021-,G2022-,C2023-,C2024-,G2025-,A2026-,T2027-,T2028-,T2029-,T2030-,A2031-,G2032-,G2033-,T2034-,C2035-,T2036-,G2037-,G2038-,G2039-,T2040-,C2041-,A2042-,G2043-,G2044-,G2045-,T2046-,T2047-,C2048-,C2049-,G2050-,G2051-,C2052-,T2053-,A2054-,C2055-,T2056-,C2057-,C2058-,C2059-,T2060-,G2061-,T2062-,A2063-,C2064-,A2065-,T2066-,C2067-,C2068-,A2069-,G2070-,G2071-,A2072-,T2073-,C2074-,G2075-,C2076-,G2077-,G2078-,A2079-,G2080-,G2081-,G2082-,C2083-,T2084-,G2085-,G2086-,G2087-,C2088-,T2089-,A2090-,T2091-,G2092-,G2093-,C2094-,G2095-,C2096-,G2097-,C2098-,T2099-,G2100-,C2101-,A2102-,A2103-,A2104-,G2105-,C2106-,G2107-,C2108-,G2109-,G2110-,T2111-,G2112-,A2113-,A2114-,T2115-,G2116-,C2117-,G2118-,A2119-,T2120-,G2121-,T2122-,C2123-,C2124-,G2125-,G2126-,G2127-,G2128-,C2129-,G2130-,A2131-,T2132-,T2133-,A2134-,T2135-,G2136-,C2137-,A2138-,G2139-,A2140-,C2141-,G2142-,C2143-,C2144-,G2145-,G2146-,G2147-,G2148-,A2149-,T2150-,G2151-,C2152-,A2153-,C2154-,T2155-,T2156-,C2157-,C2158-,C2159-,G2160-,A2161-,T2162-,C2163-,T2164-,C2165-,G2166-,A2167-,C2168-,T2169-,T2170-,A2171-,C2172-,C2173-,A2174-,G2175-,G2176-,C2177-,T2178-,A2179-,A2180-,C2181-,G2182-,T2183-,G2184-,C2185-,C2186-,G2187-,C2188-,A2189-,G2190-,C2191-,T2192-,G2193-,G2194-,A2195-,C2196-,G2197-,T2198-,G2199-,C2200-,A2201-,G2202-,G2203-,T2204-,C2205-,G2206-,A2207-,T2208-,C2209-,G2210-,C2211-,G2212-,A2213-,T2214-,A2215-,A2216-,G2217-,G2218-,C2219-,G2220-,A2221-,A2222-,A2223-,G2224-,C2225-,G2226-,C2227-,A2228-,G2229-,G2230-,G2231-,G2232-,G2233-,T2234-,A2235-,T2236-,C2237-,G2238-,C2239-,T2240-,A2241-,A2242-,C2243-,C2244-,G2245-,A2246-,T2247-,C2248-,T2249-,G2250-,T2251-,T2252-,C2253-,G2254-,G2255-,T2256-,A2257-,C2258-,G2259-,C2260-,T2261-,G2262-,C2263-,A2264-,G2265-,A2266-,C2267-,C2268-,T2269-,A2270-,T2271-,C2272-,T2273-,C2274-,G2275-,G2276-,C2277-,T2278-,C2279-,G2280-,T2281-,C2282-,T2283-,T2284-,A2285-,T2286-,G2287-,T2288-,C2289-,A2290-,A2291-,T2292-,G2293-,A2294-,C2295-,T2296-,T2297-,T2298-,A2299-,A2300-,C2301-,C2302-,A2303-,G2304-,T2305-,T2306-,C2307-,G2308-,G2309-,G2310-,C2311-,G2312-,T2313-,A2314-,C2315-,C2316-,T2317-,G2318-,G2319-,C2320-,G2321-,C2322-,G2323-,T2324-,G2325-,A2326-,T2327-,G2328-,G2329-,C2330-,C2331-,C2332-,A2333-,G2334-,G2335-,C2336-,T2337-,G2338-,A2339-,C2340-,G2341-,G2342-,A2343-,C2344-,C2345-,A2346-,T2347-,A2348-,C2349-,C2350-,G2351-,C2352-,G2353-,A2354-,G2355-,A2356-,G2357-,C2358-,G2359-,T2360-,G2361-,G2362-,A2363-,A2364-,G2365-,A2366-,T2367-,A2368-,T2369-,C2370-,G2371-,C2372-,C2373-,A2374-,A2375-,T2376-,C2377-,T2378-,G2379-,C2380-,G2381-,C2382-,A2383-,C2384-,C2385-,C2386-,G2387-,C2388-,A2389-,A2390-,T2391-,A2392-,A2393-,T2394-,C2395-,A2396-,G2397-,G2398-,G2399-,C2400-,G2401-,A2402-,A2403-,A2404-,T2405-,G2406-,G2407-,T2408-,A2409-,C2410-,C2411-,G2412-,A2413-,T2414-,C2415-,G2416-,G2417-,C2418-,A2419-,G2420-,T2421-,A2422-,T2423-,G2424-,G2425-,T2426-,G2427-,A2428-,A2429-,T2430-,A2431-,T2432-,C2433-,A2434-,G2435-,T2436-,A2437-,C2438-,C2439-,A2440-,C2441-,C2442-,T2443-,A2444-,C2445-,G2446-,G2447-,G2448-,C2449-,C2450-,G2451-,G2452-,A2453-,T2454-,C2455-,C2456-,G2457-,G2458-,T2459-,G2460-,A2461-,T2462-,C2463-,C2464-,G2465-,C2466-,T2467-,A2468-,C2469-,A2470-,A2471-,C2472-,G2473-,G2474-,T2475-,T2476-,A2477-,T2478-,C2479-,C2480-,G2481-,G2482-,C2483-,G2484-,G2485-,C2486-,G2487-,G2488-,A2489-,C2490-,C2491-,T2492-,G2493-,A2494-,T2495-,T2496-,G2497-,G2498-,C2499-,G2500-,A2501-,T2502-,G2503-,C2504-,C2505-,G2506-,A2507-,T2508-,C2509-,C2510-,G2511-,C2512-,G2513-,G2514-,G2515-,T2516-,C2517-,C2518-,T2519-,C2520-,T2521-,C2522-,T2523-,T2524-,C2525-,T2526-,T2527-,C2528-,G2529-,C2530-,A2531-,G2532-,G2533-,C2534-,G2535-,A2536-,T2537-,G2538-,A2539-,C2540-,G2541-,C2542-,A2543-,T2544-,C2545-,T2546-,G2547-,G2548-,A2549-,A2550-,G2551-,A2552-,G2553-,C2554-,T2555-,G2556-,T2557-,C2558-,G2559-,A2560-,A2561-,G2562-,C2563-,A2564-,G2565-,A2566-,T2567-,C2568-,C2569-,T2570-,G2571-,C2572-,C2573-,G2574-,A2575-,A2576-,T2577-,G2578-,G2579-,G2580-,A2581-,T2582-,G2583-,A2584-,A2585-,T2586-,A2587-,T2588-,T2589-,G2590-,A2591-,G2592-,T2593-,G2594-,G2595-,A2596-,C2597-,G2598-,G2599-,A2600-,T2601-,C2602-,T2603-,C2604-,A2605-,G2606-,C2607-,T2608-,T2609-,C2610-,C2611-,A2612-,G2613-,C2614-,A2615-,G2616-,G2617-,C2618-,C2619-,A2620-,C2621-,C2622-,C2623-,A2624-,G2625-,G2626-,G2627-,C2628-,A2629-,A2630-,C2631-,A2632-,C2633-,G2634-,G2635-,C2636-,G2637-,C2638-,T2639-,G2640-,A2641-,T2642-,C2643-,G2644-,T2645-,C2646-,T2647-,T2648-,C2649-,C2650-,C2651-,G2652-,G2653-,T2654-,G2655-,G2656-,C2657-,G2658-,G2659-,T2660-,G2661-,C2662-,T2663-,G2664-,C2665-,T2666-,G2667-,G2668-,C2669-,A2670-,T2671-,T2672-,C2673-,C2674-,T2675-,C2676-,G2677-,T2678-,A2679-,C2680-,T2681-,G2682-,G2683-,C2684-,C2685-,G2686-,C2687-,G2688-,C2689-,T2690-,G2691-,T2692-,A2693-,T2694-,G2695-,A2696-,A2697-,A2698-,G2699-,C2700-,T2701-,G2702-,G2703-,A2704-,C2705-,C2706-,C2707-,T2708-,G2709-,C2710-,C2711-,G2712-,C2713-,T2714-,G2715-,G2716-,C2717-,G2718-,G2719-,T2720-,G2721-,A2722-,T2723-,C2724-,C2725-,T2726-,T2727-,A2728-,T2729-,C2730-,G2731-,T2732-,A2733-,C2734-,C2735-,G2736-,A2737-,T2738-,G2739-,A2740-,C2741-,G2742-,A2743-,T2744-,G2745-,C2746-,T2747-,C2748-,T2749-,C2750-,C2751-,G2752-,C2753-,G2754-,C2755-,T2756-,G2757-,T2758-,T2759-,T2760-,G2761-,G2762-,C2763-,G2764-,T2765-,C2766-,T2767-,G2768-,G2769-,C2770-,T2771-,G2772-,A2773-,C2774-,C2775-,G2776-,G2777-,G2778-,G2779-,G2780-,C2781-,G2782-,A2783-,T2784-,A2785-,A2786-,C2787-,A2788-,A2789-,C2790-,G2791-,T2792-,C2793-,T2794-,T2795-,C2796-,G2797-,T2798-,G2799-,C2800-,A2801-,G2802-,G2803-,T2804-,G2805-,G2806-,G2807-,T2808-,C2809-,T2810-,G2811-,G2812-,T2813-,G2814-,G2815-,T2816-,C2817-,C2818-,T2819-,G2820-,A2821-,T2822-,G2823-,G2824-,G2825-,C2826-,C2827-,T2828-,G2829-,G2830-,C2831-,C2832-,T2833-,G2834-,T2835-,A2836-,A2837-,A2838-,A2839-,A2840-,C2841-,G2842-,C2843-,C2844-,A2845-,T2846-,T2847-,C2848-,T2849-,G2850-,A2851-,T2852-,C2853-,G2854-,T2855-,C2856-,G2857-,A2858-,G2859-,T2860-,T2861-,T2862-,G2863-,C2864-,C2865-,C2866-,G2867-,C2868-,G2869-,A2870-,G2871-,C2872-,T2873-,G2874-,G2875-,A2876-,G2877-,A2878-,T2879-,C2880-,C2881-,A2882-,G2883-,G2884-,G2885-,G2886-,A2887-,A2888-,A2889-,G2890-,G2891-,C2892-,A2893-,T2894-,C2895-,A2896-,T2897-,G2898-,G2899-,A2900-,A2901-,G2902-,C2903-,G2904-,G2905-,C2906-,G2907-,C2908-,T2909-,G2910-,G2911-,A2912-,G2913-,G2914-,C2915-,A2916-,T2917-,G2918-,C2919-,C2920-,G2921-,C2922-,C2923-,T2924-,G2925-,C2926-,G2927-,T2928-,C2929-,T2930-,G2931-,C2932-,G2933-,C2934-,C2935-,C2936-,G2937-,A2938-,T2939-,C2940-,G2941-,T2942-,G2943-,A2944-,T2945-,G2946-,A2947-,C2948-,C2949-,T2950-,C2951-,C2952-,A2953-,T2954-,C2955-,G2956-,C2957-,C2958-,T2959-,T2960-,T2961-,A2962-,T2963-,C2964-,G2965-,C2966-,C2967-,G2968-,G2969-,G2970-,A2971-,C2972-,C2973-,A2974-,T2975-,T2976-,C2977-,C2978-,G2979-,C2980-,T2981-,G2982-,A2983-,T2984-,C2985-,C2986-,T2987-,C2988-,G2989-,G2990-,C2991-,C2992-,A2993-,C2994-,G2995-,G2996-,C2997-,G2998-,C2999-,G3000-,G3001-,G3002-,G3003-,G3004-,C3005-,G3006-,G3007-,A3008-,A3009-,G3010-,T3011-,C3012-,C3013-,G3014-,C3015-,G3016-,G3017-,C3018-,G3019-,T3020-,C3021-,A3022-,C3023-,C3024-,G3025-,G3026-,G3027-,A3028-,T3029-,C3030-,A3031-,C3032-,G3033-,G3034-,T3035-,G3036-,T3037-,T3038-,C3039-,T3040-,C3041-,C3042-,G3043-,G3044-,G3045-,A3046-,T3047-,G3048-,C3049-,T3050-,G3051-,G3052-,G3053-,C3054-,G3055-,T3056-,G3057-,A3058-,C3059-,G3060-,C3061-,T3062-,C3063-,T3064-,T3065-,C3066-,G3067-,G3068-,T3069-,C3070-,T3071-,G3072-,T3073-,T3074-,C3075-,C3076-,T3077-,G3078-,A3079-,C3080-,G3081-,C3082-,C3083-,G3084-,G3085-,T3086-,G3087-,T3088-,T3089-,T3090-,T3091-,A3092-,C3093-,G3094-,T3095-,G3096-,A3097-,C3098-,G3099-,C3100-,T3101-,A3102-,C3103-,G3104-,G3105-,A3106-,A3107-,A3108-,C3109-,T3110-,G3111-,G3112-,T3113-,G3114-,A3115-,C3116-,C3117-,C3118-,G3119-,C3120-,A3121-,G3122-,G3123-,A3124-,A3125-,G3126-,C3127-,C3128-,G3129-,G3130-,T3131-,C3132-,C3133-,A3134-,G3135-,G3136-,A3137-,G3138-,G3139-,A3140-,T3141-,C3142-,T3143-,G3144-,C3145-,C3146-,C3147-,G3148-,C3149-,C3150-,T3151-,A3152-,G3153-		chromosome	truncated	44.3387	44.8462	1
OqxB	NC_010378.1:47851-51003 Escherichia coli plasmid pOLA52, complete sequence	3153	1051	1051	RDAB01000009.1RDAB01.1.fsa_nt_chr_719	775935	777227	1	3064	615	89	615	C435T,C438G,C441A,G442A,G443A,T591G,C609T,T777C,C921T,C1545T,A1617G,G1618A,C1659T,C1941T,C1974T,T2007C,T2034A,T2247G,G2250A,G2529T,A2550G,A2670G,A2679G,C2872T,G2904C,A2916G,G3036A,A3102G	T1220-,C1221-,G1222-,T1223-,G1224-,G1225-,T1226-,G1227-,G1228-,A1229-,C1230-,G1231-,A1232-,C1233-,G1234-,C1235-,C1236-,A1237-,T1238-,C1239-,G1240-,T1241-,G1242-,G1243-,T1244-,G1245-,G1246-,T1247-,G1248-,G1249-,A1250-,G1251-,A1252-,A1253-,C1254-,G1255-,T1256-,C1257-,G1258-,A1259-,G1260-,C1261-,G1262-,T1263-,A1264-,A1265-,T1266-,A1267-,T1268-,C1269-,G1270-,A1271-,A1272-,G1273-,A1274-,G1275-,G1276-,G1277-,G1278-,C1279-,T1280-,T1281-,G1282-,C1283-,G1284-,C1285-,C1286-,G1287-,C1288-,T1289-,T1290-,G1291-,C1292-,C1293-,G1294-,C1295-,G1296-,G1297-,C1298-,G1299-,C1300-,A1301-,T1302-,C1303-,A1304-,G1305-,G1306-,C1307-,G1308-,G1626N,T1629N		chromosome	truncated	58.3254	96.2258	1
OqxB	NC_010378.1:47851-51003 Escherichia coli plasmid pOLA52, complete sequence	3153	1051	1051	RDAC01000001.1RDAC01.1.fsa_nt_chr_4501	4614844	4616106	1	3097	597	56	597	A90G,C348G,C435T,C438G,C441A,G442A,G443A,G447T,T591G,C1021T,G1022C,T1114C,T1122G,T1212G,C1215T,G1284A,C1732T,T2007C,T2034A,G2139A,T2247G,G2250A,T2337C,C2340T,A2343G,A2409G,A2550G,G2559A,A2670G,A2679G,A2733G,G2757A,T2808G,C2868T,C2880G,G2886C,A2901G,G2904C,A2916G,C2940T,C2988T,G3000A,G3003A,C3012T,A3102G,G3105A	C1092-,T1093-,T2056-,C2057-,C2058-,C2059-,T2060-,G2061-,T2062-,A2063-,C2064-,A2065-,T2066-,C2067-,C2068-,A2069-,G2070-,G2071-,A2072-,T2073-,C2074-,G2075-,C2076-,G2077-,G2078-,A2079-,G2080-,G2081-,G2082-,C2083-,T2084-,G2085-,G2086-,G2087-,C2088-,T2089-,A2090-,T2091-,G2092-,G2093-,C2094-,G2095-,C2096-,G2097-,C2098-,T2099-,G2100-,C2101-,A2102-,A2103-,A2104-,G2105-,C2106-,G2107-,C2108-,G2109-		chromosome	truncated	56.6127	96.765	1
OqxB	NC_010378.1:47851-51003 Escherichia coli plasmid pOLA52, complete sequence	3153	1051	1051	RDAG01000001.1RDAG01.1.fsa_nt_chr_1309	1134960	1135670	1	2622	475	531	475	C435T,C438G,C441A,G442A,G443A,G447T,T591G,T1114C,T1122G,C1545T,A1611G,A1617G,G1618A,G1626C,T1629C,A1644G,C1659T,C1968T,T2007C,T2034A,A2916G,G3036A,A3102G,C3146T	A641-,C642-,G643-,T644-,C645-,C646-,A647-,G648-,G649-,T650-,G651-,T652-,C653-,T654-,G655-,C656-,C657-,G658-,G659-,A660-,C661-,A662-,G663-,C664-,T665-,T666-,G667-,G668-,C669-,G670-,C671-,C672-,G673-,A674-,G675-,C676-,C677-,G678-,C679-,T680-,G681-,C682-,C683-,G684-,C685-,A686-,G687-,G688-,A689-,G690-,A691-,G692-,C693-,G694-,A695-,T696-,T697-,T698-,C699-,C700-,T701-,G702-,A703-,T704-,C705-,T706-,C707-,C708-,A709-,T710-,T711-,A712-,A713-,C714-,G715-,C716-,C717-,C718-,A719-,G720-,G721-,G722-,C723-,C724-,G725-,T726-,C727-,T728-,G729-,C730-,A731-,T732-,A733-,C734-,C735-,G736-,A737-,A738-,G739-,A740-,A741-,G742-,A743-,G744-,T745-,T746-,T747-,G748-,G749-,C750-,A751-,A752-,T753-,A754-,T755-,C756-,A757-,T758-,T759-,C760-,T761-,G762-,A763-,A764-,A765-,A766-,C767-,G768-,G769-,C770-,G771-,C772-,A773-,G774-,G775-,A776-,T777-,G778-,G779-,C780-,T781-,C782-,G783-,C784-,T785-,G786-,G787-,T788-,C789-,C790-,G791-,C792-,C793-,T794-,G795-,C796-,G797-,C798-,G799-,A800-,C801-,G802-,T803-,G804-,G805-,C806-,G807-,C808-,G809-,C810-,A811-,T812-,C813-,G814-,A815-,G816-,A2174-,G2250-,T2251-,T2252-,C2253-,G2254-,G2255-,T2256-,A2257-,C2258-,G2259-,C2260-,T2261-,G2262-,C2263-,A2264-,G2265-,A2266-,C2267-,C2268-,T2269-,A2270-,T2271-,C2272-,T2273-,C2274-,G2275-,G2276-,C2277-,T2278-,C2279-,G2280-,T2281-,C2282-,T2283-,T2284-,A2285-,T2286-,G2287-,T2288-,C2289-,A2290-,A2291-,T2292-,G2293-,A2294-,C2295-,T2296-,T2297-,T2298-,A2299-,A2300-,C2301-,C2302-,A2303-,G2304-,T2305-,T2306-,C2307-,G2308-,G2309-,G2310-,C2311-,G2312-,T2313-,A2314-,C2315-,C2316-,T2317-,G2318-,G2319-,C2320-,G2321-,C2322-,G2323-,T2324-,G2325-,A2326-,T2327-,G2328-,G2329-,C2330-,C2331-,C2332-,A2333-,G2334-,G2335-,C2336-,T2337-,G2338-,A2339-,C2340-,G2341-,G2342-,A2343-,C2344-,C2345-,A2346-,T2347-,A2348-,C2349-,C2350-,G2351-,C2352-,G2353-,A2354-,G2355-,A2356-,G2357-,C2358-,G2359-,T2360-,G2361-,G2362-,A2363-,A2364-,G2365-,A2366-,T2367-,A2368-,T2369-,C2370-,G2371-,C2372-,C2373-,A2374-,A2375-,T2376-,C2377-,T2378-,G2379-,C2380-,G2381-,C2382-,A2383-,C2384-,C2385-,C2386-,G2387-,C2388-,A2389-,A2390-,T2391-,A2392-,A2393-,T2394-,C2395-,A2396-,G2397-,G2398-,G2399-,C2400-,G2401-,A2402-,A2403-,A2404-,T2405-,G2406-,G2407-,T2408-,A2409-,C2410-,C2411-,G2412-,A2413-,T2414-,C2415-,G2416-,G2417-,C2418-,A2419-,G2420-,T2421-,A2422-,T2423-,G2424-,G2425-,T2426-,G2427-,A2428-,A2429-,T2430-,A2431-,T2432-,C2433-,A2434-,G2435-,T2436-,A2437-,C2438-,C2439-,A2440-,C2441-,C2442-,T2443-,A2444-,C2445-,G2446-,G2447-,G2448-,C2449-,C2450-,G2451-,G2452-,A2453-,T2454-,C2455-,C2456-,G2457-,G2458-,T2459-,G2460-,A2461-,T2462-,C2463-,C2464-,G2465-,C2466-,T2467-,A2468-,C2469-,A2470-,A2471-,C2472-,G2473-,G2474-,T2475-,T2476-,A2477-,T2478-,C2479-,C2480-,G2481-,G2482-,C2483-,G2484-,G2485-,C2486-,G2487-,G2488-,A2489-,C2490-,C2491-,T2492-,G2493-,A2494-,T2495-,T2496-,G2497-,G2498-,C2499-,G2500-,A2501-,T2502-,G2503-,C2504-,C2505-,G2506-,A2507-,T2508-,C2509-,C2510-,G2511-,C2512-,G2513-,G2514-,G2515-,T2516-,C2517-,C2518-,T2519-,C2520-,T2521-,C2522-,T2523-,T2524-,C2525-,T2526-,T2527-,C2528-,G2529-,C2530-,A2531-,G2532-,G2533-,C2534-,G2535-,A2536-,T2537-,G2538-,A2539-,C2540-,G2541-,C2542-,A2543-,T2544-,C2545-,T2546-,G2547-,G2548-,A2549-,A2550-,G2551-,A2552-,G2553-,C2554-,T2555-,G2556-,T2557-,C2558-,G2559-,A2560-,A2561-,G2562-,C2563-,A2564-,G2565-,A2566-,T2567-,C2568-,C2569-,T2570-,G2571-,C2572-,C2573-,G2574-,A2575-,A2576-,T2577-,G2578-,G2579-,G2580-,A2581-,T2582-,G2583-,A2584-,A2585-,T2586-,A2587-,T2588-,T2589-,G2590-,A2591-,G2592-,T2593-,G2594-,G2595-,A2596-,C2597-,G2598-,G2599-,A2600-,T2601-,C2602-,T2603-,A2670N,A2679N		chromosome	truncated	43.7678	82.3343	1
OqxB	NC_010378.1:47851-51003 Escherichia coli plasmid pOLA52, complete sequence	3153	1051	1051	RDAH01000001.1RDAH01.1.fsa_nt_chr_2265	2048872	2049633	1	2788	605	365	605	C435T,C438G,C441A,G442A,G443A,G447T,T591G,T1114C,T1122G,C1545T,A1611G,A1617G,G1618A,G1626C,T1629C,A1644G,C1659T,T2247G,G2250A,A2550G,A2670G,A2679G,A2916G,G3036A,A3102G,C3146T	C664-,T665-,T666-,G667-,G668-,C669-,G670-,C671-,C672-,G673-,A674-,G675-,C676-,C677-,G678-,C679-,T680-,G681-,C682-,C683-,G684-,C685-,A686-,G687-,G688-,A689-,G690-,A691-,G692-,C693-,G694-,A695-,T696-,T697-,T698-,C699-,C700-,T701-,G702-,A703-,T704-,C705-,T706-,C707-,C708-,A709-,T710-,T711-,A712-,A713-,C714-,G715-,C716-,C717-,C718-,A719-,G720-,G721-,G722-,C723-,C724-,G725-,T726-,C727-,T728-,G729-,C730-,A731-,T732-,A733-,C734-,C735-,G736-,A737-,A738-,G739-,A740-,A741-,G742-,A743-,G744-,T745-,T746-,T747-,G748-,G749-,C750-,A751-,A752-,T753-,A754-,T755-,C756-,A757-,T758-,T759-,C760-,T761-,G762-,A763-,A764-,A765-,A766-,C767-,G768-,G769-,C770-,G771-,C772-,A773-,G774-,G775-,A776-,T777-,G778-,G779-,C780-,T781-,C782-,G783-,C784-,T785-,G786-,G787-,T788-,C789-,C790-,G791-,C792-,C793-,T794-,G795-,C796-,G797-,C798-,G799-,A800-,C801-,G802-,T803-,G804-,G805-,C806-,G807-,C808-,G809-,C810-,A811-,T812-,C813-,G814-,A815-,G816-,T1907-,T1908-,T1909-,T1910-,T1911-,G1912-,G1913-,C1914-,C1915-,T1916-,G1917-,A1918-,A1919-,A1920-,C1921-,C1922-,G1923-,T1924-,T1925-,C1926-,G1927-,A1928-,C1929-,C1930-,A1931-,G1932-,C1933-,G1934-,C1935-,A1936-,A1937-,A1938-,C1939-,A1940-,C1941-,A1942-,C1943-,G1944-,G1945-,C1946-,G1947-,G1948-,C1949-,G1950-,G1951-,A1952-,A1953-,A1954-,T1955-,T1956-,A1957-,A1958-,C1959-,G1960-,C1961-,G1962-,G1963-,A1964-,G1965-,A1966-,T1967-,C1968-,A1969-,A1970-,C1971-,G1972-,C1973-,C1974-,A1975-,A1976-,A1977-,A1978-,T1979-,C1980-,G1981-,C1982-,G1983-,C1984-,A1985-,A1986-,A1987-,T1988-,C1989-,C1990-,A1991-,G1992-,C1993-,A1994-,G1995-,G1996-,G1997-,C1998-,T1999-,T2000-,T2001-,G2002-,G2003-,C2004-,T2005-,T2006-,T2007-,T2008-,C2009-,C2010-,A2011-,T2012-,C2013-,C2014-,T2015-,G2016-,C2017-,C2018-,G2019-,C2020-,C2021-,G2022-,C2023-,C2024-,G2025-,A2026-,T2027-,T2028-,T2029-,T2030-,A2031-,G2032-,G2033-,T2034-,C2035-,T2036-,G2037-,G2038-,G2039-,T2040-,C2041-,A2042-,G2043-,G2044-,G2045-,T2046-,T2047-,C2048-,C2049-,G2050-,G2051-,C2052-,T2053-,A2054-,C2055-,T2056-,C2057-,C2058-,C2059-,T2060-,G2061-,T2062-,A2063-,C2064-,A2065-,T2066-,C2067-,C2068-,A2069-,G2070-,G2071-,A2072-,T2073-,C2074-,G2075-,C2076-,G2077-,G2078-,A2079-,G2080-,G2081-,G2082-,C2083-,T2084-,G2085-,G2086-,G2087-,C2088-,T2089-,A2090-,T2091-,G2092-,G2093-,C2094-,G2095-,C2096-,G2097-,C2098-,T2099-,G2100-,C2101-,A2102-,A2103-,A2104-,G2105-,C2106-,G2107-,C2108-,G2109-,G2110-,T2111-,G2112-,A2113-,A2114-,T2115-,G2116-,C2117-,G2118-,T2337N,C2340N,C2370N,A2409N		chromosome	truncated	56.2322	87.4722	1
OqxB	NC_010378.1:47851-51003 Escherichia coli plasmid pOLA52, complete sequence	3153	1051	1051	RDAL01000006.1RDAL01.1.fsa_nt_chr_311	220317	220781	1	1858	466	1296	466		A1-,T2-,G3-,G4-,A5-,C6-,T7-,T8-,T9-,T10-,C11-,C12-,C13-,G14-,C15-,T16-,T17-,T18-,T19-,T20-,T21-,A22-,T23-,C24-,G25-,A26-,C27-,A28-,G29-,G30-,C31-,C32-,G33-,A34-,T35-,T36-,T37-,T38-,C39-,G40-,C41-,C42-,G43-,C44-,G45-,G46-,T47-,G48-,C49-,T50-,G51-,T52-,C53-,G54-,A55-,T56-,T57-,T58-,T59-,A60-,A61-,T62-,T63-,T64-,T65-,T66-,A67-,T68-,C69-,A70-,C71-,C72-,G73-,G74-,G75-,T76-,T77-,A78-,A79-,T80-,C81-,G82-,C83-,T84-,A85-,T86-,C87-,C88-,C89-,A90-,C91-,T92-,G93-,C94-,T95-,G96-,C97-,C98-,G99-,G100-,T101-,G102-,A103-,G104-,C105-,G106-,A107-,A108-,T109-,A110-,T111-,C112-,C113-,G114-,G115-,A116-,T117-,G118-,T119-,C120-,G121-,T122-,C123-,C124-,C125-,G126-,C127-,C128-,G129-,A130-,G131-,C132-,G133-,T134-,C135-,C136-,A137-,G138-,G139-,T140-,G141-,C142-,G143-,C144-,G145-,C146-,G147-,G148-,A149-,G150-,T151-,A152-,T153-,C154-,C155-,C156-,G157-,G158-,C159-,G160-,C161-,C162-,A163-,A164-,C165-,C166-,C167-,G168-,A169-,A170-,A171-,G172-,T173-,G174-,A175-,T176-,T177-,G178-,C179-,C180-,G181-,A182-,G183-,A184-,C185-,C186-,G187-,T188-,G189-,G190-,C191-,G192-,A193-,C194-,G195-,C196-,C197-,G198-,C199-,T200-,G201-,G202-,A203-,G204-,G205-,A206-,A207-,G208-,C209-,G210-,A211-,T212-,C213-,A214-,A215-,C216-,G217-,G218-,C219-,G220-,T221-,T222-,G223-,A224-,A225-,A226-,A227-,C228-,A229-,T230-,G231-,A232-,T233-,G234-,T235-,A236-,C237-,A238-,T239-,G240-,A241-,A242-,A243-,T244-,C245-,G246-,G247-,T248-,C249-,G250-,C251-,C252-,G253-,G254-,C255-,T256-,C257-,C258-,G259-,A260-,C261-,G262-,G263-,C264-,G265-,T266-,G267-,C268-,T269-,G270-,G271-,T272-,C273-,A274-,C275-,C276-,A277-,C278-,C279-,G280-,T281-,C282-,A283-,C284-,C285-,T286-,T287-,C288-,C289-,G290-,C291-,C292-,C293-,G294-,G295-,G296-,T297-,A298-,C299-,C300-,G301-,A302-,C303-,C304-,C305-,G306-,G307-,A308-,T309-,C310-,A311-,G312-,G313-,C314-,G315-,C316-,A317-,G318-,G319-,T320-,T321-,C322-,A323-,G324-,G325-,T326-,G327-,C328-,A329-,G330-,A331-,A332-,C333-,C334-,G335-,C336-,G337-,T338-,C339-,G340-,C341-,G342-,C343-,A344-,G345-,G346-,C347-,C348-,G349-,A350-,A351-,G352-,C353-,G354-,C355-,G356-,T357-,C358-,T359-,G360-,C361-,C362-,G363-,G364-,A365-,G366-,G367-,A368-,T369-,G370-,T371-,A372-,C373-,G374-,C375-,C376-,G377-,T378-,C379-,T380-,G381-,G382-,G383-,G384-,A385-,T386-,C387-,A388-,C389-,C390-,A391-,C392-,C393-,C394-,A395-,G396-,A397-,A398-,G399-,C400-,A401-,G402-,T403-,C404-,T405-,C406-,C407-,G408-,A409-,C410-,G411-,C412-,T413-,G414-,A415-,C416-,C417-,C418-,T419-,G420-,G421-,T422-,G423-,G424-,T425-,G426-,C427-,A428-,T429-,C430-,T431-,G432-,T433-,T434-,C435-,T436-,C437-,C438-,C439-,C440-,C441-,G442-,G443-,C444-,G445-,G446-,G447-,A448-,A449-,G450-,T451-,A452-,C453-,G454-,A455-,C456-,T457-,C458-,G459-,C460-,T461-,G462-,T463-,A464-,T465-,A466-,T467-,G468-,C469-,G470-,C471-,A472-,A473-,C474-,T475-,A476-,C477-,G478-,C479-,C480-,A481-,C482-,G483-,C484-,T485-,G486-,A487-,A488-,A489-,G490-,T491-,G492-,A493-,A494-,G495-,G496-,A497-,T498-,G499-,A500-,G501-,C502-,T503-,G504-,G505-,C506-,G507-,C508-,G509-,C510-,C511-,T512-,G513-,C514-,C515-,C516-,G517-,G518-,C519-,G520-,T521-,C522-,G523-,G524-,C525-,C526-,A527-,G528-,A529-,T530-,C531-,C532-,A533-,G534-,A535-,T536-,T537-,T538-,T539-,T540-,G541-,G542-,C543-,T544-,C545-,C546-,G547-,G548-,T549-,G550-,A551-,A552-,T553-,A554-,T555-,G556-,C557-,G558-,T1906-,T1907-,C1959-,G1960-,C1961-,G1962-,G1963-,A1964-,G1965-,A1966-,T1967-,C1968-,A1969-,A1970-,C1971-,G1972-,C1973-,C1974-,A1975-,A1976-,A1977-,A1978-,T1979-,C1980-,G1981-,C1982-,G1983-,C1984-,A1985-,A1986-,A1987-,T1988-,C1989-,C1990-,A1991-,G1992-,C1993-,A1994-,G1995-,G1996-,G1997-,C1998-,T1999-,T2000-,T2001-,G2002-,G2003-,C2004-,T2005-,T2006-,T2007-,T2008-,C2009-,C2010-,A2011-,T2012-,C2013-,C2014-,T2015-,G2016-,C2017-,C2018-,G2019-,C2020-,C2021-,G2022-,C2023-,C2024-,G2025-,A2026-,T2027-,T2028-,T2029-,T2030-,A2031-,G2032-,G2033-,T2034-,C2035-,T2036-,G2037-,G2038-,G2039-,T2040-,C2041-,A2042-,G2043-,G2044-,G2045-,T2046-,T2047-,C2048-,C2049-,G2050-,G2051-,C2052-,T2053-,A2054-,C2055-,T2056-,C2057-,C2058-,C2059-,T2060-,G2061-,T2062-,A2063-,C2064-,A2065-,T2066-,C2067-,C2068-,A2069-,G2070-,G2071-,A2072-,T2073-,C2074-,G2075-,C2076-,G2077-,G2078-,A2079-,G2080-,G2081-,G2082-,C2083-,T2084-,G2085-,G2086-,G2087-,C2088-,T2089-,A2090-,T2091-,G2092-,G2093-,C2094-,G2095-,C2096-,G2097-,C2098-,T2099-,G2100-,C2101-,A2102-,A2103-,A2104-,G2105-,C2106-,G2107-,C2108-,G2109-,G2110-,T2111-,G2112-,A2113-,A2114-,T2115-,G2116-,C2117-,G2118-,A2119-,T2120-,G2121-,T2122-,C2123-,C2124-,G2125-,G2126-,G2127-,G2128-,C2129-,G2130-,A2131-,T2132-,T2133-,A2134-,T2135-,G2136-,C2137-,A2138-,G2139-,A2140-,C2141-,G2142-,C2143-,C2144-,G2145-,G2146-,G2147-,G2148-,A2149-,T2150-,G2151-,C2152-,A2153-,C2154-,T2155-,T2156-,C2157-,C2158-,C2159-,G2160-,A2161-,T2162-,C2163-,T2164-,C2165-,G2166-,A2167-,C2168-,T2169-,T2170-,A2171-,C2172-,C2173-,A2174-,G2175-,G2176-,C2177-,T2178-,A2179-,A2180-,C2181-,G2182-,T2183-,G2184-,C2185-,C2186-,G2187-,C2188-,A2189-,G2190-,C2191-,T2192-,G2193-,G2194-,A2195-,C2196-,G2197-,T2198-,G2199-,C2200-,A2201-,G2202-,G2203-,T2204-,C2205-,G2206-,A2207-,T2208-,C2209-,G2210-,C2211-,G2212-,A2213-,T2214-,A2215-,A2216-,G2217-,G2218-,C2219-,G2220-,A2221-,A2222-,A2223-,G2224-,C2225-,G2226-,C2227-,A2228-,G2229-,G2230-,G2231-,G2232-,G2233-,T2234-,A2235-,T2236-,C2237-,G2238-,C2239-,T2240-,A2241-,A2242-,C2243-,C2244-,G2245-,A2246-,T2247-,C2248-,T2249-,G2250-,T2251-,T2252-,C2253-,G2254-,G2255-,T2256-,A2257-,C2258-,G2259-,C2260-,T2261-,G2262-,C2263-,A2264-,G2265-,A2266-,C2267-,C2268-,T2269-,A2270-,T2271-,C2272-,T2273-,C2274-,G2275-,G2276-,C2277-,T2278-,C2279-,G2280-,T2281-,C2282-,T2283-,T2284-,A2285-,T2286-,G2287-,T2288-,C2289-,A2290-,A2291-,T2292-,G2293-,A2294-,C2295-,T2296-,T2297-,T2298-,A2299-,A2300-,C2301-,C2302-,A2303-,G2304-,T2305-,T2306-,C2307-,G2308-,G2309-,G2310-,C2311-,G2312-,T2313-,A2314-,C2315-,C2316-,T2317-,G2318-,G2319-,C2320-,G2321-,C2322-,G2323-,T2324-,G2325-,A2326-,T2327-,G2328-,G2329-,C2330-,C2331-,C2332-,A2333-,G2334-,G2335-,C2336-,T2337-,G2338-,A2339-,C2340-,G2341-,G2342-,A2343-,C2344-,C2345-,A2346-,T2347-,A2348-,C2349-,C2350-,G2351-,C2352-,G2353-,A2354-,G2355-,A2356-,G2357-,C2358-,G2359-,T2360-,G2780-,T2822-,G2823-,G2824-,G2825-,C2826-,C2827-,T2828-,G2829-,G2830-,C2831-,C2832-,T2833-,G2834-,T2835-,A2836-,A2837-,A2838-,A2839-,A2840-,C2841-,G2842-,C2843-,C2844-,A2845-,T2846-,T2847-,C2848-,T2849-,G2850-,A2851-,T2852-,C2853-,G2854-,T2855-,C2856-,G2857-,A2858-,G2859-,T2860-,T2861-,T2862-,G2863-,C2864-,C2865-,C2866-,G2867-,C2868-,G2869-,A2870-,G2871-,C2872-,T2873-,G2874-,G2875-,A2876-,G2877-,A2878-,T2879-,C2880-,C2881-,A2882-,G2883-,G2884-,G2885-,G2886-,A2887-,A2888-,A2889-,G2890-,G2891-,C2892-,A2893-,T2894-,C2895-,A2896-,T2897-,G2898-,G2899-,A2900-,A2901-,G2902-,C2903-,G2904-,G2905-,C2906-,G2907-,C2908-,T2909-,G2910-,G2911-,A2912-,G2913-,G2914-,C2915-,A2916-,T2917-,G2918-,C2919-,C2920-,G2921-,C2922-,C2923-,T2924-,G2925-,C2926-,G2927-,T2928-,C2929-,T2930-,G2931-,C2932-,G2933-,C2934-,C2935-,C2936-,G2937-,A2938-,T2939-,C2940-,G2941-,T2942-,G2943-,A2944-,T2945-,G2946-,A2947-,C2948-,C2949-,T2950-,C2951-,C2952-,A2953-,T2954-,C2955-,G2956-,C2957-,C2958-,T2959-,T2960-,T2961-,A2962-,T2963-,C2964-,G2965-,C2966-,C2967-,G2968-,G2969-,G2970-,A2971-,C2972-,C2973-,A2974-,T2975-,T2976-,C2977-,C2978-,G2979-,C2980-,T2981-,G2982-,A2983-,T2984-,C2985-,C2986-,T2987-,C2988-,G2989-,G2990-,C2991-,C2992-,A2993-,C2994-,G2995-,G2996-,C2997-,G2998-,C2999-,G3000-,G3001-,G3002-,G3003-,G3004-,C3005-,G3006-,G3007-,A3008-,A3009-,G3010-,T3011-,C3012-,C3013-,G3014-,C3015-,G3016-,G3017-,C3018-,G3019-,T3020-,C3021-,A3022-,C3023-,C3024-,G3025-,G3026-,G3027-,A3028-,T3029-,C3030-,A3031-,C3032-,G3033-,G3034-,T3035-,G3036-,T3037-,T3038-,C3039-,T3040-,C3041-,C3042-,G3043-,G3044-,G3045-,A3046-,T3047-,G3048-,C3049-,T3050-,G3051-,G3052-,G3053-,C3054-,G3055-,T3056-,G3057-,A3058-,C3059-,G3060-,C3061-,T3062-,C3063-,T3064-,T3065-,C3066-,G3067-,G3068-,T3069-,C3070-,T3071-,G3072-,T3073-,T3074-,C3075-,C3076-,T3077-,G3078-,A3079-,C3080-,G3081-,C3082-,C3083-,G3084-,G3085-,T3086-,G3087-,T3088-,T3089-,T3090-,T3091-,A3092-,C3093-,G3094-,T3095-,G3096-,A3097-,C3098-,G3099-,C3100-,T3101-,A3102-,C3103-,G3104-,G3105-,A3106-,A3107-,A3108-,C3109-,T3110-,G3111-,G3112-,T3113-,G3114-,A3115-,C3116-,C3117-,C3118-,G3119-,C3120-,A3121-,G3122-,G3123-,A3124-,A3125-,G3126-,C3127-,C3128-,G3129-,G3130-,T3131-,C3132-,C3133-,A3134-,G3135-,G3136-,A3137-,G3138-,G3139-,A3140-,T3141-,C3142-,T3143-,G3144-,C3145-,C3146-,C3147-,G3148-,C3149-,C3150-,T3151-,A3152-,G3153-	-3154-	chromosome	truncated	43.0067	58.941	1
OqxB	NC_010378.1:47851-51003 Escherichia coli plasmid pOLA52, complete sequence	3153	1051	1051	RDAM01000001.1RDAM01.1.fsa_nt_chr_1426	1481891	1483753	1	3151	621	2	621		C1856-,G1857-		chromosome	truncated	58.8963	99.9366	1
OqxB	NC_010378.1:47851-51003 Escherichia coli plasmid pOLA52, complete sequence	3153	1051	1051	RDAS01000001.1RDAS01.1.fsa_nt_chr_1887	1921217	1921927	1	2488	431	666	431	G442A,T777C,C921T,T1268C,C1269T,A1271G,G1273T,G1275C,G1276C,T1281G,G1284A,C1285T,C1286A,G1287A,C1288T,G1291T,C1292T,C1293G,G1294A,C1975T,T2008C,T2035A,T2248G,G2251A,G2530T,A2551G,A2671G,A2680G,C2873T,G2905C,A2917G,G3037A,A3103G	C438N,C609N,C1279-,C1295-,G1296-,G1297-,C1298-,G1299-,C1300-,A1301-,T1302-,C1303-,A1304-,G1305-,G1306-,C1307-,G1308-,A1309-,T1310-,G1311-,C1312-,G1313-,T1314-,G1315-,A1316-,G1317-,G1318-,T1319-,C1320-,T1321-,C1322-,C1323-,G1324-,G1325-,G1326-,C1327-,C1328-,G1329-,A1330-,T1331-,T1332-,A1333-,T1334-,C1335-,G1336-,C1337-,C1338-,A1339-,T1340-,T1341-,G1342-,C1343-,G1344-,C1345-,T1346-,G1347-,G1348-,T1349-,G1350-,C1351-,T1352-,G1353-,T1354-,G1355-,T1356-,G1357-,C1358-,G1359-,G1360-,T1361-,G1362-,T1363-,T1364-,C1365-,G1366-,T1367-,G1368-,C1369-,C1370-,G1371-,A1372-,T1373-,G1374-,G1375-,C1376-,G1377-,T1378-,T1379-,T1380-,C1381-,T1382-,C1383-,T1384-,C1385-,C1386-,G1387-,G1388-,G1389-,G1390-,T1391-,C1392-,A1393-,C1394-,C1395-,G1396-,G1397-,C1398-,C1399-,A1400-,G1401-,T1402-,T1403-,C1404-,T1405-,A1406-,C1407-,A1408-,A1409-,A1410-,C1411-,A1412-,G1413-,T1414-,T1415-,C1416-,G1417-,C1418-,G1419-,G1420-,T1421-,G1422-,A1423-,C1424-,C1425-,A1426-,T1427-,C1428-,G1429-,C1430-,C1431-,A1432-,T1433-,C1434-,T1435-,C1436-,G1437-,A1438-,C1439-,G1440-,G1441-,T1442-,G1443-,A1444-,T1445-,C1446-,T1447-,C1448-,G1449-,G1450-,C1451-,C1452-,A1453-,T1454-,C1455-,A1456-,A1457-,C1458-,T1459-,C1460-,G1461-,C1462-,T1463-,G1464-,A1465-,C1466-,G1467-,C1468-,T1469-,C1470-,T1471-,C1472-,C1473-,C1474-,C1475-,G1476-,G1477-,C1478-,G1479-,C1480-,T1481-,G1482-,G1483-,C1484-,G1485-,G1486-,C1487-,C1488-,C1489-,T1490-,G1491-,C1492-,T1493-,G1494-,T1495-,T1496-,A1497-,A1498-,A1499-,G1500-,C1501-,C1502-,G1503-,C1504-,A1505-,C1506-,G1507-,G1508-,C1509-,G1510-,C1511-,G1512-,A1513-,A1514-,G1515-,A1516-,A1517-,A1518-,G1519-,A1520-,C1521-,C1522-,T1523-,C1524-,C1525-,C1526-,T1527-,A1528-,C1529-,C1530-,C1531-,G1532-,G1533-,C1534-,T1535-,G1536-,A1537-,T1538-,C1539-,G1540-,A1541-,T1542-,C1543-,G1544-,C1545-,C1546-,T1547-,G1548-,T1549-,T1550-,T1551-,G1552-,G1553-,C1554-,T1555-,G1556-,G1557-,A1558-,T1559-,T1560-,T1561-,T1562-,C1563-,C1564-,G1565-,T1566-,C1567-,C1568-,G1569-,T1570-,T1571-,T1572-,A1573-,A1574-,C1575-,C1576-,G1577-,C1578-,T1579-,T1580-,T1581-,T1582-,T1583-,C1584-,C1585-,T1586-,G1587-,C1588-,G1589-,C1590-,A1591-,G1592-,C1593-,T1594-,C1595-,G1596-,A1597-,A1598-,C1599-,G1600-,G1601-,C1602-,T1603-,A1604-,T1605-,C1606-,A1607-,G1608-,G1609-,G1610-,A1611-,C1612-,T1613-,G1614-,G1615-,T1616-,A1617-,G1618-,G1619-,C1620-,A1621-,A1622-,A1623-,A1624-,C1625-,G1626-,C1627-,T1628-,T1629-,G1630-,G1631-,A1632-,C1633-,G1634-,C1635-,C1636-,G1637-,T1638-,G1639-,G1640-,C1641-,G1642-,C1643-,A1644-,G1645-,T1646-,G1647-,T1648-,T1649-,T1650-,G1651-,C1652-,G1653-,G1654-,T1655-,G1656-,T1657-,A1658-,C1659-,C1660-,T1661-,G1662-,C1663-,T1664-,G1665-,C1666-,T1667-,G1668-,C1669-,T1670-,C1671-,T1672-,G1673-,C1674-,G1675-,C1676-,C1677-,G1678-,C1679-,T1680-,G1681-,G1682-,G1683-,G1684-,T1685-,G1686-,A1687-,T1688-,G1689-,T1690-,T1691-,T1692-,A1693-,A1694-,A1695-,G1696-,T1697-,C1698-,G1699-,T1700-,C1701-,C1702-,C1703-,C1704-,G1705-,G1706-,C1707-,G1708-,G1709-,G1710-,T1711-,T1712-,T1713-,A1714-,T1715-,T1716-,C1717-,C1718-,C1719-,A1720-,C1721-,C1722-,C1723-,A1724-,G1725-,G1726-,A1727-,T1728-,A1729-,A1730-,G1731-,C1732-,T1733-,G1734-,T1735-,A1736-,T1737-,C1738-,T1739-,C1740-,A1741-,T1742-,T1743-,G1744-,G1745-,C1746-,G1747-,G1748-,C1749-,G1750-,T1751-,G1752-,A1753-,A1754-,G1755-,A1756-,T1757-,G1758-,C1759-,C1760-,G1761-,G1762-,A1763-,A1764-,G1765-,G1766-,G1767-,T1768-,C1769-,G1770-,T1771-,C1772-,G1773-,C1774-,T1775-,G1776-,G1777-,C1778-,G1779-,C1780-,G1781-,C1782-,A1783-,C1784-,C1785-,G1786-,A1787-,C1788-,G1789-,C1790-,G1791-,G1792-,T1793-,G1794-,A1795-,T1796-,C1797-,C1798-,G1799-,C1800-,A1801-,A1802-,A1803-,A1804-,T1805-,G1806-,A1807-,G1808-,C1809-,G1810-,A1811-,G1812-,A1813-,T1814-,C1815-,G1816-,G1817-,G1818-,A1819-,T1820-,G1821-,A1822-,A1823-,T1824-,A1825-,C1826-,C1827-,G1828-,A1829-,A1830-,G1831-,G1832-,G1833-,G1834-,T1835-,C1836-,G1837-,A1838-,C1839-,T1840-,A1841-,T1842-,G1843-,C1844-,G1845-,G1846-,T1847-,C1848-,G1849-,C1850-,T1851-,T1852-,T1853-,C1854-,C1855-,C1856-,G1857-,G1858-,G1859-,G1860-,C1861-,T1862-,T1863-,A1864-,A1865-,C1866-,G1867-,C1868-,G1869-,C1870-,T1871-,G1872-,C1873-,A1874-,G1875-,T1876-,T1877-,C1878-,A1879-,C1880-,C1881-,A1882-,A1883-,C1884-,A1885-,C1886-,G1887-,C1888-,C1889-,G1890-,A1891-,A1892-,T1893-,A1894-,C1895-,C1896-,G1897-,G1898-,G1899-,A1900-,C1901-,G1902-,G1903-,T1904-,C1905-,T1906-,T1907-,T1908-,T1909-,T1910-,T1911-,G1912-,G1913-,C1914-,C1915-,T1916-,G1917-,A1918-,A1919-,A1920-,C1921-,C1922-,G1923-,T1924-,T1925-,C1926-,G1927-,A1928-,C1929-,C1930-,A1931-,G1932-,C1933-,G1934-,C1935-,A1936-,A1937-,A1938-,C1939-,A1940-,C1941-,A1942-,C1943-,G1944-,G1945-,C1946-,G1947-,G1948-,C1949-,G1950-,G1951-,A1952-,A1953-,A1954-,T1955-,T1956-,A1957-,A1958-	-1959-	chromosome	truncated	40.4377	77.806	1
OqxB	NC_010378.1:47851-51003 Escherichia coli plasmid pOLA52, complete sequence	3153	1051	1051	RDAX01000002.1RDAX01.1.fsa_nt_chr_2178	1991055	1992107	1	2100	615	1053	615	T1114C,C1545T,G1618A,T1629C,A1644G,C1659T,T2007C,T2247G,G2250A,A2409G,A2550G,A2679G,C2706A,C2826T	A1-,T2-,G3-,G4-,A5-,C6-,T7-,T8-,T9-,T10-,C11-,C12-,C13-,G14-,C15-,T16-,T17-,T18-,T19-,T20-,T21-,A22-,T23-,C24-,G25-,A26-,C27-,A28-,G29-,G30-,C31-,C32-,G33-,A34-,T35-,T36-,T37-,T38-,C39-,G40-,C41-,C42-,G43-,C44-,G45-,G46-,T47-,G48-,C49-,T50-,G51-,T52-,C53-,G54-,A55-,T56-,T57-,T58-,T59-,A60-,A61-,T62-,T63-,T64-,T65-,T66-,A67-,T68-,C69-,A70-,C71-,C72-,G73-,G74-,G75-,T76-,T77-,A78-,A79-,T80-,C81-,G82-,C83-,T84-,A85-,T86-,C87-,C88-,C89-,A90-,C91-,T92-,G93-,C94-,T95-,G96-,C97-,C98-,G99-,G100-,T101-,G102-,A103-,G104-,C105-,G106-,A107-,A108-,T109-,A110-,T111-,C112-,C113-,G114-,G115-,A116-,T117-,G118-,T119-,C120-,G121-,T122-,C123-,C124-,C125-,G126-,C127-,C128-,G129-,A130-,G131-,C132-,G133-,T134-,C135-,C136-,A137-,G138-,G139-,T140-,G141-,C142-,G143-,C144-,G145-,C146-,G147-,G148-,A149-,G150-,T151-,A152-,T153-,C154-,C155-,C156-,G157-,G158-,C159-,G160-,C161-,C162-,A163-,A164-,C165-,C166-,C167-,G168-,A169-,A170-,A171-,G172-,T173-,G174-,A175-,T176-,T177-,G178-,C179-,C180-,G181-,A182-,G183-,A184-,C185-,C186-,G187-,T188-,G189-,G190-,C191-,G192-,A193-,C194-,G195-,C196-,C197-,G198-,C199-,T200-,G201-,G202-,A203-,G204-,G205-,A206-,A207-,G208-,C209-,G210-,A211-,T212-,C213-,A214-,A215-,C216-,G217-,G218-,C219-,G220-,T221-,T222-,G223-,A224-,A225-,A226-,A227-,C228-,A229-,T230-,G231-,A232-,T233-,G234-,T235-,A236-,C237-,A238-,T239-,G240-,A241-,A242-,A243-,T244-,C245-,G246-,G247-,T248-,C249-,G250-,C251-,C252-,G253-,G254-,C255-,T256-,C257-,C258-,G259-,A260-,C261-,G262-,G263-,C264-,G265-,T266-,G267-,C268-,T269-,G270-,G271-,T272-,C273-,A274-,C275-,C276-,A277-,C278-,C279-,G280-,T281-,C282-,A283-,C284-,C285-,T286-,T287-,C288-,C289-,G290-,C291-,C292-,C293-,G294-,G295-,G296-,T297-,A298-,C299-,C300-,G301-,A302-,C303-,C304-,C305-,G306-,G307-,A308-,T309-,C310-,A311-,G312-,G313-,C314-,G315-,C316-,A317-,G318-,G319-,T320-,T321-,C322-,A323-,G324-,G325-,T326-,G327-,C328-,A329-,G330-,A331-,A332-,C333-,C334-,G335-,C336-,G337-,T338-,C339-,G340-,C341-,G342-,C343-,A344-,G345-,G346-,C347-,C348-,G349-,A350-,A351-,G352-,C353-,G354-,C355-,G356-,T357-,C358-,T359-,G360-,C361-,C362-,G363-,G364-,A365-,G366-,G367-,A368-,T369-,G370-,T371-,A372-,C373-,G374-,C375-,C376-,G377-,T378-,C379-,T380-,G381-,G382-,G383-,G384-,A385-,T386-,C387-,A388-,C389-,C390-,A391-,C392-,C393-,C394-,A395-,G396-,A397-,A398-,G399-,C400-,A401-,G402-,T403-,C404-,T405-,C406-,C407-,G408-,A409-,C410-,G411-,C412-,T413-,G414-,A415-,C416-,C417-,C418-,T419-,G420-,G421-,T422-,G423-,G424-,T425-,G426-,C427-,A428-,T429-,C430-,T431-,G432-,T433-,T434-,C435-,T436-,C437-,C438-,C439-,C440-,C441-,G442-,G443-,C444-,G445-,G446-,G447-,A448-,A449-,G450-,T451-,A452-,C453-,G454-,A455-,C456-,T457-,C458-,G459-,C460-,T461-,G462-,T463-,A464-,T465-,A466-,T467-,G468-,C469-,G470-,C471-,A472-,A473-,C474-,T475-,A476-,C477-,G478-,C479-,C480-,A481-,C482-,G483-,C484-,T485-,G486-,A487-,A488-,A489-,G490-,T491-,G492-,A493-,A494-,G495-,G496-,A497-,T498-,G499-,A500-,G501-,C502-,T503-,G504-,G505-,C506-,G507-,C508-,G509-,C510-,C511-,T512-,G513-,C514-,C515-,C516-,G517-,G518-,C519-,G520-,T521-,C522-,G523-,G524-,C525-,C526-,A527-,G528-,A529-,T530-,C531-,C532-,A533-,G534-,A535-,T536-,T537-,T538-,T539-,T540-,G541-,G542-,C543-,T544-,C545-,C546-,G547-,G548-,T549-,G550-,A551-,A552-,T553-,A554-,T555-,G556-,C557-,G558-,A559-,T560-,G561-,C562-,G563-,C564-,G565-,T566-,C567-,T568-,G569-,G570-,C571-,T572-,G573-,G574-,A575-,T576-,C577-,C578-,C579-,A580-,A581-,T582-,A583-,A584-,G585-,G586-,T587-,C588-,G589-,C590-,T591-,G592-,C593-,C594-,C595-,G596-,C597-,G598-,G599-,T600-,C601-,T602-,G603-,A604-,C605-,G606-,G607-,C608-,C609-,T610-,C611-,G612-,G613-,A614-,T615-,G616-,T617-,G618-,G619-,T620-,G621-,A622-,C623-,G624-,G625-,C626-,G627-,A628-,T629-,G630-,C631-,A632-,G633-,G634-,A635-,G636-,C637-,A638-,A639-,A640-,A641-,C642-,G643-,T644-,C645-,C646-,A647-,G648-,G649-,T650-,G651-,T652-,C653-,T654-,G655-,C656-,C657-,G658-,G659-,A660-,C661-,A662-,G663-,C664-,T665-,T666-,G667-,G668-,C669-,G670-,C671-,C672-,G673-,A674-,G675-,C676-,C677-,G678-,C679-,T680-,G681-,C682-,C683-,G684-,C685-,A686-,G687-,G688-,A689-,G690-,A691-,G692-,C693-,G694-,A695-,T696-,T697-,T698-,C699-,C700-,T701-,G702-,A703-,T704-,C705-,T706-,C707-,C708-,A709-,T710-,T711-,A712-,A713-,C714-,G715-,C716-,C717-,C718-,A719-,G720-,G721-,G722-,C723-,C724-,G725-,T726-,C727-,T728-,G729-,C730-,A731-,T732-,A733-,C734-,C735-,G736-,A737-,A738-,G739-,A740-,A741-,G742-,A743-,G744-,T745-,T746-,T747-,G748-,G749-,C750-,A751-,A752-,T753-,A754-,T755-,C756-,A757-,T758-,T759-,C760-,T761-,G762-,A763-,A764-,A765-,A766-,C767-,G768-,G769-,C770-,G771-,C772-,A773-,G774-,G775-,A776-,T777-,G778-,G779-,C780-,T781-,C782-,G783-,C784-,T785-,G786-,G787-,T788-,C789-,C790-,G791-,C792-,C793-,T794-,G795-,C796-,G797-,C798-,G799-,A800-,C801-,G802-,T803-,G804-,G805-,C806-,G807-,C808-,G809-,C810-,A811-,T812-,C813-,G814-,A815-,G816-,A817-,T818-,G819-,G820-,G821-,T822-,T823-,C824-,C825-,G826-,G827-,T828-,A829-,G830-,C831-,T832-,A833-,T834-,G835-,C836-,G837-,C838-,T839-,G840-,C841-,G842-,C843-,T844-,C845-,C846-,C847-,A848-,G849-,C850-,T851-,C852-,A853-,A854-,C855-,A856-,A857-,T858-,A859-,A860-,G861-,G862-,A863-,T864-,G865-,C866-,G867-,G868-,T869-,C870-,G871-,G872-,G873-,A874-,T875-,C876-,G877-,G878-,T879-,A880-,T881-,C882-,T883-,T884-,C885-,C886-,A887-,G888-,T889-,C890-,A891-,C892-,C893-,C894-,G895-,G896-,C897-,G898-,C899-,T900-,A901-,A902-,C903-,G904-,C905-,C906-,A907-,T908-,C909-,G910-,A911-,T912-,C913-,T914-,G915-,T916-,C917-,G918-,A919-,A920-,C921-,G922-,C923-,G924-,G925-,T926-,A927-,C928-,G929-,C930-,G931-,C932-,C933-,A934-,A935-,A936-,A937-,T938-,G939-,G940-,C941-,C942-,G943-,A944-,G945-,C946-,T947-,G948-,G949-,C950-,C951-,A952-,C953-,C954-,C955-,G956-,C957-,T958-,T959-,C960-,C961-,C962-,G963-,G964-,A965-,A966-,G967-,A968-,T969-,A970-,T971-,G972-,C973-,A974-,A975-,T976-,G977-,G978-,G979-,C980-,G981-,G982-,C983-,G984-,C985-,C986-,G987-,T988-,A989-,C990-,G991-,A992-,C993-,C994-,C995-,G996-,A997-,C998-,G999-,G1000-,T1001-,T1002-,T1003-,T1004-,C1005-,G1006-,T1007-,C1008-,C1009-,G1010-,C1011-,G1012-,A1013-,C1014-,T1015-,C1016-,C1017-,A1018-,T1019-,C1020-,C1021-,G1022-,C1023-,G1024-,C1025-,G1026-,G1027-,T1028-,G1029-,G1030-,T1031-,G1032-,C1033-,A1034-,G1035-,A1036-,C1037-,G1038-,C1039-,T1040-,G1041-,C1042-,T1043-,G1044-,G1045-,A1046-,G1047-,G1048-,C1049-,G1050-,G1051-,T1052-,A1053-,T1122N,G1291N,A1617N,G1626N		chromosome	truncated	58.3254	66.0324	1
OqxB	NC_010378.1:47851-51003 Escherichia coli plasmid pOLA52, complete sequence	3153	1051	1051	RDBD01000001.1RDBD01.1.fsa_nt_chr_7392	5065968	5066834	-1	1422	474	1731	474		T1122N,G1275-,C1424-,C1425-,A1426-,T1427-,C1428-,G1429-,C1430-,C1431-,A1432-,T1433-,C1434-,T1435-,C1436-,G1437-,A1438-,C1439-,G1440-,G1441-,T1442-,G1443-,A1444-,T1445-,C1446-,T1447-,C1448-,G1449-,G1450-,C1451-,C1452-,A1453-,T1454-,C1455-,A1456-,A1457-,C1458-,T1459-,C1460-,G1461-,C1462-,T1463-,G1464-,A1465-,C1466-,G1467-,C1468-,T1469-,C1470-,T1471-,C1472-,C1473-,C1474-,C1475-,G1476-,G1477-,C1478-,G1479-,C1480-,T1481-,G1482-,G1483-,C1484-,G1485-,G1486-,C1487-,C1488-,C1489-,T1490-,G1491-,C1492-,T1493-,G1494-,T1495-,T1496-,A1497-,A1498-,A1499-,G1500-,C1501-,C1502-,G1503-,C1504-,A1505-,C1506-,G1507-,G1508-,C1509-,G1510-,C1511-,G1512-,A1513-,A1514-,G1515-,A1516-,A1517-,A1518-,G1519-,A1520-,C1521-,C1522-,T1523-,C1524-,C1525-,C1526-,T1527-,A1528-,C1529-,C1530-,C1531-,G1532-,G1533-,C1534-,T1535-,G1536-,A1537-,T1538-,C1539-,G1540-,A1541-,T1542-,C1543-,G1544-,C1545-,C1546-,T1547-,G1548-,T1549-,T1550-,T1551-,G1552-,G1553-,C1554-,T1555-,G1556-,G1557-,A1558-,T1559-,T1560-,T1561-,T1562-,C1563-,C1564-,G1565-,T1566-,C1567-,C1568-,G1569-,T1570-,T1571-,T1572-,A1573-,A1574-,C1575-,C1576-,G1577-,C1578-,T1579-,T1580-,T1581-,T1582-,T1583-,C1584-,C1585-,T1586-,G1587-,C1588-,G1589-,C1590-,A1591-,G1592-,C1593-,T1594-,C1595-,G1596-,A1597-,A1598-,C1599-,G1600-,G1601-,C1602-,T1603-,A1604-,T1605-,C1606-,A1607-,G1608-,G1609-,G1610-,A1611-,C1612-,T1613-,G1614-,G1615-,T1616-,A1617-,G1618-,G1619-,C1620-,A1621-,A1622-,A1623-,A1624-,C1625-,G1626-,C1627-,T1628-,T1629-,G1630-,G1631-,A1632-,C1633-,G1634-,C1635-,C1636-,G1637-,T1638-,G1639-,G1640-,C1641-,G1642-,C1643-,A1644-,G1645-,T1646-,G1647-,T1648-,T1649-,T1650-,G1651-,C1652-,G1653-,G1654-,T1655-,G1656-,T1657-,A1658-,C1659-,C1660-,T1661-,G1662-,C1663-,T1664-,G1665-,C1666-,T1667-,G1668-,C1669-,T1670-,C1671-,T1672-,G1673-,C1674-,G1675-,C1676-,C1677-,G1678-,C1679-,T1680-,G1681-,G1682-,G1683-,G1684-,T1685-,G1686-,A1687-,T1688-,G1689-,T1690-,T1691-,T1692-,A1693-,A1694-,A1695-,G1696-,T1697-,C1698-,G1699-,T1700-,C1701-,C1702-,C1703-,C1704-,G1705-,G1706-,C1707-,G1708-,G1709-,G1710-,T1711-,T1712-,T1713-,A1714-,T1715-,T1716-,C1717-,C1718-,C1719-,A1720-,C1721-,C1722-,C1723-,A1724-,G1725-,G1726-,A1727-,T1728-,A1729-,A1730-,G1731-,C1732-,T1733-,G1734-,T1735-,A1736-,T1737-,C1738-,T1739-,C1740-,A1741-,T1742-,T1743-,G1744-,G1745-,C1746-,G1747-,G1748-,C1749-,G1750-,T1751-,G1752-,A1753-,A1754-,G1755-,A1756-,T1757-,G1758-,C1759-,C1760-,G1761-,G1762-,A1763-,A1764-,G1765-,G1766-,G1767-,T1768-,C1769-,G1770-,T1771-,C1772-,G1773-,C1774-,T1775-,G1776-,G1777-,C1778-,G1779-,C1780-,G1781-,C1782-,A1783-,C1784-,C1785-,G1786-,A1787-,C1788-,G1789-,C1790-,G1791-,G1792-,T1793-,G1794-,A1795-,T1796-,C1797-,C1798-,G1799-,C1800-,A1801-,A1802-,A1803-,A1804-,T1805-,G1806-,A1807-,G1808-,C1809-,G1810-,A1811-,G1812-,A1813-,T1814-,C1815-,G1816-,G1817-,G1818-,A1819-,T1820-,G1821-,A1822-,A1823-,T1824-,A1825-,C1826-,C1827-,G1828-,A1829-,A1830-,G1831-,G1832-,G1833-,G1834-,T1835-,C1836-,G1837-,A1838-,C1839-,T1840-,A1841-,T1842-,G1843-,C1844-,G1845-,G1846-,T1847-,C1848-,G1849-,C1850-,T1851-,T1852-,T1853-,C1854-,C1855-,C1856-,G1857-,G1858-,G1859-,G1860-,C1861-,T1862-,T1863-,A1864-,A1865-,C1866-,G1867-,C1868-,G1869-,C1870-,T1871-,G1872-,C1873-,A1874-,G1875-,T1876-,T1877-,C1878-,A1879-,C1880-,C1881-,A1882-,A1883-,C1884-,A1885-,C1886-,G1887-,C1888-,C1889-,G1890-,A1891-,A1892-,T1893-,A1894-,C1895-,C1896-,G1897-,G1898-,G1899-,A1900-,C1901-,G1902-,G1903-,T1904-,C1905-,T1906-,T1907-,T1908-,T1909-,T1910-,T1911-,G1912-,G1913-,C1914-,C1915-,T1916-,G1917-,A1918-,A1919-,A1920-,C1921-,C1922-,G1923-,T1924-,T1925-,C1926-,G1927-,A1928-,C1929-,C1930-,A1931-,G1932-,C1933-,G1934-,C1935-,A1936-,A1937-,A1938-,C1939-,A1940-,C1941-,A1942-,C1943-,G1944-,G1945-,C1946-,G1947-,G1948-,C1949-,G1950-,G1951-,A1952-,A1953-,A1954-,T1955-,T1956-,A1957-,A1958-,C1959-,G1960-,C1961-,G1962-,G1963-,A1964-,G1965-,A1966-,T1967-,C1968-,A1969-,A1970-,C1971-,G1972-,C1973-,C1974-,A1975-,A1976-,A1977-,A1978-,T1979-,C1980-,G1981-,C1982-,G1983-,C1984-,A1985-,A1986-,A1987-,T1988-,C1989-,C1990-,A1991-,G1992-,C1993-,A1994-,G1995-,G1996-,G1997-,C1998-,T1999-,T2000-,T2001-,G2002-,G2003-,C2004-,T2005-,T2006-,T2007-,T2008-,C2009-,C2010-,A2011-,T2012-,C2013-,C2014-,T2015-,G2016-,C2017-,C2018-,G2019-,C2020-,C2021-,G2022-,C2023-,C2024-,G2025-,A2026-,T2027-,T2028-,T2029-,T2030-,A2031-,G2032-,G2033-,T2034-,C2035-,T2036-,G2037-,G2038-,G2039-,T2040-,C2041-,A2042-,G2043-,G2044-,G2045-,T2046-,T2047-,C2048-,C2049-,G2050-,G2051-,C2052-,T2053-,A2054-,C2055-,T2056-,C2057-,C2058-,C2059-,T2060-,G2061-,T2062-,A2063-,C2064-,A2065-,T2066-,C2067-,C2068-,A2069-,G2070-,G2071-,A2072-,T2073-,C2074-,G2075-,C2076-,G2077-,G2078-,A2079-,G2080-,G2081-,G2082-,C2083-,T2084-,G2085-,G2086-,G2087-,C2088-,T2089-,A2090-,T2091-,G2092-,G2093-,C2094-,G2095-,C2096-,G2097-,C2098-,T2099-,G2100-,C2101-,A2102-,A2103-,A2104-,G2105-,C2106-,G2107-,C2108-,G2109-,G2110-,T2111-,G2112-,A2113-,A2114-,T2115-,G2116-,C2117-,G2118-,A2119-,T2120-,G2121-,T2122-,C2123-,C2124-,G2125-,G2126-,G2127-,G2128-,C2129-,G2130-,A2131-,T2132-,T2133-,A2134-,T2135-,G2136-,C2137-,A2138-,G2139-,A2140-,C2141-,G2142-,C2143-,C2144-,G2145-,G2146-,G2147-,G2148-,A2149-,T2150-,G2151-,C2152-,A2153-,C2154-,T2155-,T2156-,C2157-,C2158-,C2159-,G2160-,A2161-,T2162-,C2163-,T2164-,C2165-,G2166-,A2167-,C2168-,T2169-,T2170-,A2171-,C2172-,C2173-,A2174-,G2175-,G2176-,C2177-,T2178-,A2179-,A2180-,C2181-,G2182-,T2183-,G2184-,C2185-,C2186-,G2187-,C2188-,A2189-,G2190-,C2191-,T2192-,G2193-,G2194-,A2195-,C2196-,G2197-,T2198-,G2199-,C2200-,A2201-,G2202-,G2203-,T2204-,C2205-,G2206-,A2207-,T2208-,C2209-,G2210-,C2211-,G2212-,A2213-,T2214-,A2215-,A2216-,G2217-,G2218-,C2219-,G2220-,A2221-,A2222-,A2223-,G2224-,C2225-,G2226-,C2227-,A2228-,G2229-,G2230-,G2231-,G2232-,G2233-,T2234-,A2235-,T2236-,C2237-,G2238-,C2239-,T2240-,A2241-,A2242-,C2243-,C2244-,G2245-,A2246-,T2247-,C2248-,T2249-,G2250-,T2251-,T2252-,C2253-,G2254-,G2255-,T2256-,A2257-,C2258-,G2259-,C2260-,T2261-,G2262-,C2263-,A2264-,G2265-,A2266-,C2267-,C2268-,T2269-,A2270-,T2271-,C2272-,T2273-,C2274-,G2275-,G2276-,C2277-,T2278-,C2279-,G2280-,T2281-,C2282-,T2283-,T2284-,A2285-,T2286-,G2287-,T2288-,C2289-,A2290-,A2291-,T2292-,G2293-,A2294-,C2295-,T2296-,T2297-,T2298-,A2299-,A2300-,C2301-,C2302-,A2303-,G2304-,T2305-,T2306-,C2307-,G2308-,G2309-,G2310-,C2311-,G2312-,T2313-,A2314-,C2315-,C2316-,T2317-,G2318-,G2319-,C2320-,G2321-,C2322-,G2323-,T2324-,G2325-,A2326-,T2327-,G2328-,G2329-,C2330-,C2331-,C2332-,A2333-,G2334-,G2335-,C2336-,T2337-,G2338-,A2339-,C2340-,G2341-,G2342-,A2343-,C2344-,C2345-,A2346-,T2347-,A2348-,C2349-,C2350-,G2351-,C2352-,G2353-,A2354-,G2355-,A2356-,G2357-,C2358-,G2359-,T2360-,G2361-,G2362-,A2363-,A2364-,G2365-,A2366-,T2367-,A2368-,T2369-,C2370-,G2371-,C2372-,C2373-,A2374-,A2375-,T2376-,C2377-,T2378-,G2379-,C2380-,G2381-,C2382-,A2383-,C2384-,C2385-,C2386-,G2387-,C2388-,A2389-,A2390-,T2391-,A2392-,A2393-,T2394-,C2395-,A2396-,G2397-,G2398-,G2399-,C2400-,G2401-,A2402-,A2403-,A2404-,T2405-,G2406-,G2407-,T2408-,A2409-,C2410-,C2411-,G2412-,A2413-,T2414-,C2415-,G2416-,G2417-,C2418-,A2419-,G2420-,T2421-,A2422-,T2423-,G2424-,G2425-,T2426-,G2427-,A2428-,A2429-,T2430-,A2431-,T2432-,C2433-,A2434-,G2435-,T2436-,A2437-,C2438-,C2439-,A2440-,C2441-,C2442-,T2443-,A2444-,C2445-,G2446-,G2447-,G2448-,C2449-,C2450-,G2451-,G2452-,A2453-,T2454-,C2455-,C2456-,G2457-,G2458-,T2459-,G2460-,A2461-,T2462-,C2463-,C2464-,G2465-,C2466-,T2467-,A2468-,C2469-,A2470-,A2471-,C2472-,G2473-,G2474-,T2475-,T2476-,A2477-,T2478-,C2479-,C2480-,G2481-,G2482-,C2483-,G2484-,G2485-,C2486-,G2487-,G2488-,A2489-,C2490-,C2491-,T2492-,G2493-,A2494-,T2495-,T2496-,G2497-,G2498-,C2499-,G2500-,A2501-,T2502-,G2503-,C2504-,C2505-,G2506-,A2507-,T2508-,C2509-,C2510-,G2511-,C2512-,G2513-,G2514-,G2515-,T2516-,C2517-,C2518-,T2519-,C2520-,T2521-,C2522-,T2523-,T2524-,C2525-,T2526-,T2527-,C2528-,G2529-,C2530-,A2531-,G2532-,G2533-,C2534-,G2535-,A2536-,T2537-,G2538-,A2539-,C2540-,G2541-,C2542-,A2543-,T2544-,C2545-,T2546-,G2547-,G2548-,A2549-,A2550-,G2551-,A2552-,G2553-,C2554-,T2555-,G2556-,T2557-,C2558-,G2559-,A2560-,A2561-,G2562-,C2563-,A2564-,G2565-,A2566-,T2567-,C2568-,C2569-,T2570-,G2571-,C2572-,C2573-,G2574-,A2575-,A2576-,T2577-,G2578-,G2579-,G2580-,A2581-,T2582-,G2583-,A2584-,A2585-,T2586-,A2587-,T2588-,T2589-,G2590-,A2591-,G2592-,T2593-,G2594-,G2595-,A2596-,C2597-,G2598-,G2599-,A2600-,T2601-,C2602-,T2603-,C2604-,A2605-,G2606-,C2607-,T2608-,T2609-,C2610-,C2611-,A2612-,G2613-,C2614-,A2615-,G2616-,G2617-,C2618-,C2619-,A2620-,C2621-,C2622-,C2623-,A2624-,G2625-,G2626-,G2627-,C2628-,A2629-,A2630-,C2631-,A2632-,C2633-,G2634-,G2635-,C2636-,G2637-,C2638-,T2639-,G2640-,A2641-,T2642-,C2643-,G2644-,T2645-,C2646-,T2647-,T2648-,C2649-,C2650-,C2651-,G2652-,G2653-,T2654-,G2655-,G2656-,C2657-,G2658-,G2659-,T2660-,G2661-,C2662-,T2663-,G2664-,C2665-,T2666-,G2667-,G2668-,C2669-,A2670-,T2671-,T2672-,C2673-,C2674-,T2675-,C2676-,G2677-,T2678-,A2679-,C2680-,T2681-,G2682-,G2683-,C2684-,C2685-,G2686-,C2687-,G2688-,C2689-,T2690-,G2691-,T2692-,A2693-,T2694-,G2695-,A2696-,A2697-,A2698-,G2699-,C2700-,T2701-,G2702-,G2703-,A2704-,C2705-,C2706-,C2707-,T2708-,G2709-,C2710-,C2711-,G2712-,C2713-,T2714-,G2715-,G2716-,C2717-,G2718-,G2719-,T2720-,G2721-,A2722-,T2723-,C2724-,C2725-,T2726-,T2727-,A2728-,T2729-,C2730-,G2731-,T2732-,A2733-,C2734-,C2735-,G2736-,A2737-,T2738-,G2739-,A2740-,C2741-,G2742-,A2743-,T2744-,G2745-,C2746-,T2747-,C2748-,T2749-,C2750-,C2751-,G2752-,C2753-,G2754-,C2755-,T2756-,G2757-,T2758-,T2759-,T2760-,G2761-,G2762-,C2763-,G2764-,T2765-,C2766-,T2767-,G2768-,G2769-,C2770-,T2771-,G2772-,A2773-,C2774-,C2775-,G2776-,G2777-,G2778-,G2779-,G2780-,C2781-,G2782-,A2783-,T2784-,A2785-,A2786-,C2787-,A2788-,A2789-,C2790-,G2791-,T2792-,C2793-,T2794-,T2795-,C2796-,G2797-,T2798-,G2799-,C2800-,A2801-,G2802-,G2803-,T2804-,G2805-,G2806-,G2807-,T2808-,C2809-,T2810-,G2811-,G2812-,T2813-,G2814-,G2815-,T2816-,C2817-,C2818-,T2819-,G2820-,A2821-,T2822-,G2823-,G2824-,G2825-,C2826-,C2827-,T2828-,G2829-,G2830-,C2831-,C2832-,T2833-,G2834-,T2835-,A2836-,A2837-,A2838-,A2839-,A2840-,C2841-,G2842-,C2843-,C2844-,A2845-,T2846-,T2847-,C2848-,T2849-,G2850-,A2851-,T2852-,C2853-,G2854-,T2855-,C2856-,G2857-,A2858-,G2859-,T2860-,T2861-,T2862-,G2863-,C2864-,C2865-,C2866-,G2867-,C2868-,G2869-,A2870-,G2871-,C2872-,T2873-,G2874-,G2875-,A2876-,G2877-,A2878-,T2879-,C2880-,C2881-,A2882-,G2883-,G2884-,G2885-,G2886-,A2887-,A2888-,A2889-,G2890-,G2891-,C2892-,A2893-,T2894-,C2895-,A2896-,T2897-,G2898-,G2899-,A2900-,A2901-,G2902-,C2903-,G2904-,G2905-,C2906-,G2907-,C2908-,T2909-,G2910-,G2911-,A2912-,G2913-,G2914-,C2915-,A2916-,T2917-,G2918-,C2919-,C2920-,G2921-,C2922-,C2923-,T2924-,G2925-,C2926-,G2927-,T2928-,C2929-,T2930-,G2931-,C2932-,G2933-,C2934-,C2935-,C2936-,G2937-,A2938-,T2939-,C2940-,G2941-,T2942-,G2943-,A2944-,T2945-,G2946-,A2947-,C2948-,C2949-,T2950-,C2951-,C2952-,A2953-,T2954-,C2955-,G2956-,C2957-,C2958-,T2959-,T2960-,T2961-,A2962-,T2963-,C2964-,G2965-,C2966-,C2967-,G2968-,G2969-,G2970-,A2971-,C2972-,C2973-,A2974-,T2975-,T2976-,C2977-,C2978-,G2979-,C2980-,T2981-,G2982-,A2983-,T2984-,C2985-,C2986-,T2987-,C2988-,G2989-,G2990-,C2991-,C2992-,A2993-,C2994-,G2995-,G2996-,C2997-,G2998-,C2999-,G3000-,G3001-,G3002-,G3003-,G3004-,C3005-,G3006-,G3007-,A3008-,A3009-,G3010-,T3011-,C3012-,C3013-,G3014-,C3015-,G3016-,G3017-,C3018-,G3019-,T3020-,C3021-,A3022-,C3023-,C3024-,G3025-,G3026-,G3027-,A3028-,T3029-,C3030-,A3031-,C3032-,G3033-,G3034-,T3035-,G3036-,T3037-,T3038-,C3039-,T3040-,C3041-,C3042-,G3043-,G3044-,G3045-,A3046-,T3047-,G3048-,C3049-,T3050-,G3051-,G3052-,G3053-,C3054-,G3055-,T3056-,G3057-,A3058-,C3059-,G3060-,C3061-,T3062-,C3063-,T3064-,T3065-,C3066-,G3067-,G3068-,T3069-,C3070-,T3071-,G3072-,T3073-,T3074-,C3075-,C3076-,T3077-,G3078-,A3079-,C3080-,G3081-,C3082-,C3083-,G3084-,G3085-,T3086-,G3087-,T3088-,T3089-,T3090-,T3091-,A3092-,C3093-,G3094-,T3095-,G3096-,A3097-,C3098-,G3099-,C3100-,T3101-,A3102-,C3103-,G3104-,G3105-,A3106-,A3107-,A3108-,C3109-,T3110-,G3111-,G3112-,T3113-,G3114-,A3115-,C3116-,C3117-,C3118-,G3119-,C3120-,A3121-,G3122-,G3123-,A3124-,A3125-,G3126-,C3127-,C3128-,G3129-,G3130-,T3131-,C3132-,C3133-,A3134-,G3135-,G3136-,A3137-,G3138-,G3139-,A3140-,T3141-,C3142-,T3143-,G3144-,C3145-,C3146-,C3147-,G3148-,C3149-,C3150-,T3151-,A3152-,G3153-		chromosome	truncated	41.3892	45.0682	1
OXA-1	NC_023332.1:207181-208011 Klebsiella pneumoniae strain ST48 plasmid pKP09085, complete sequence	831	277	277	RCZQ01000004.1RCZQ01.1.fsa_nt_chr_2083	1386956	1387786	1	831	277	0	277				chromosome	present	100	100	1
OXA-1	NC_023332.1:207181-208011 Klebsiella pneumoniae strain ST48 plasmid pKP09085, complete sequence	831	277	277	RCZR01000002.1RCZR01.1.fsa_nt_plasm_291	214257	215132	1	876	277	0	277			-1T,-2T,-3G,-4T,-5T,-6A,-7G,-8C,-9C,-10G,-11T,-12T,-13A,-14A,-15A,-16A,-17T,-18T,-19A,-20A,-21G,-22C,-23C,-24C,-25T,-26T,-27T,-28A,-29C,-30C,-31A,-32A,-33A,-34C,-35C,-36A,-37A,-38T,-39A,-40C,-41T,-42T,-43A,-44T,-45T	plasmid	present	100	94.863	1
OXA-1	NC_023332.1:207181-208011 Klebsiella pneumoniae strain ST48 plasmid pKP09085, complete sequence	831	277	277	RCZX01000001.1RCZX01.1.fsa_nt_plasm_21	11167	11982	1	876	277	0	277			-1T,-2T,-3G,-4T,-5T,-6A,-7G,-8C,-9C,-10G,-11T,-12T,-13A,-14A,-15A,-16A,-17T,-18T,-19A,-20A,-21G,-22C,-23C,-24C,-25T,-26T,-27T,-28A,-29C,-30C,-31A,-32A,-33A,-34C,-35C,-36A,-37A,-38T,-39A,-40C,-41T,-42T,-43A,-44T,-45T	plasmid	present	100	94.863	1
OXA-1	NC_023332.1:207181-208011 Klebsiella pneumoniae strain ST48 plasmid pKP09085, complete sequence	831	277	277	RCZZ01000002.1RCZZ01.1.fsa_nt_plasm_21	11467	12171	1	876	277	0	277			-1T,-2T,-3G,-4T,-5T,-6A,-7G,-8C,-9C,-10G,-11T,-12T,-13A,-14A,-15A,-16A,-17T,-18T,-19A,-20A,-21G,-22C,-23C,-24C,-25T,-26T,-27T,-28A,-29C,-30C,-31A,-32A,-33A,-34C,-35C,-36A,-37A,-38T,-39A,-40C,-41T,-42T,-43A,-44T,-45T	plasmid	present	100	94.863	2
OXA-1	NC_023332.1:207181-208011 Klebsiella pneumoniae strain ST48 plasmid pKP09085, complete sequence	831	277	277	RCZZ01000002.1RCZZ01.1.fsa_nt_plasm_264	204140	205015	1	876	277	0	277			-1T,-2T,-3G,-4T,-5T,-6A,-7G,-8C,-9C,-10G,-11T,-12T,-13A,-14A,-15A,-16A,-17T,-18T,-19A,-20A,-21G,-22C,-23C,-24C,-25T,-26T,-27T,-28A,-29C,-30C,-31A,-32A,-33A,-34C,-35C,-36A,-37A,-38T,-39A,-40C,-41T,-42T,-43A,-44T,-45T	plasmid	present	100	94.863	2
OXA-1	NC_023332.1:207181-208011 Klebsiella pneumoniae strain ST48 plasmid pKP09085, complete sequence	831	277	277	RDAC01000004.1RDAC01.1.fsa_nt_plasm_19	13263	14138	1	876	277	0	277			-1T,-2T,-3G,-4T,-5T,-6A,-7G,-8C,-9C,-10G,-11T,-12T,-13A,-14A,-15A,-16A,-17T,-18T,-19A,-20A,-21G,-22C,-23C,-24C,-25T,-26T,-27T,-28A,-29C,-30C,-31A,-32A,-33A,-34C,-35C,-36A,-37A,-38T,-39A,-40C,-41T,-42T,-43A,-44T,-45T	plasmid	present	100	94.863	1
OXA-1	NC_023332.1:207181-208011 Klebsiella pneumoniae strain ST48 plasmid pKP09085, complete sequence	831	277	277	RDAD01000002.1RDAD01.1.fsa_nt_plasm_93	69909	70784	1	876	277	0	277			-1T,-2T,-3G,-4T,-5T,-6A,-7G,-8C,-9C,-10G,-11T,-12T,-13A,-14A,-15A,-16A,-17T,-18T,-19A,-20A,-21G,-22C,-23C,-24C,-25T,-26T,-27T,-28A,-29C,-30C,-31A,-32A,-33A,-34C,-35C,-36A,-37A,-38T,-39A,-40C,-41T,-42T,-43A,-44T,-45T	plasmid	present	100	94.863	1
OXA-1	NC_023332.1:207181-208011 Klebsiella pneumoniae strain ST48 plasmid pKP09085, complete sequence	831	277	277	RDAG01000001.1RDAG01.1.fsa_nt_chr_102	77128	77958	1	831	277	0	277				chromosome	present	100	100	1
OXA-1	NC_023332.1:207181-208011 Klebsiella pneumoniae strain ST48 plasmid pKP09085, complete sequence	831	277	277	RDAV01000002.1RDAV01.1.fsa_nt_plasm_64	47358	48233	-1	876	277	0	277			-1T,-2T,-3G,-4T,-5T,-6A,-7G,-8C,-9C,-10G,-11T,-12T,-13A,-14A,-15A,-16A,-17T,-18T,-19A,-20A,-21G,-22C,-23C,-24C,-25T,-26T,-27T,-28A,-29C,-30C,-31A,-32A,-33A,-34C,-35C,-36A,-37A,-38T,-39A,-40C,-41T,-42T,-43A,-44T,-45T	plasmid	present	100	94.863	1
OXA-2	NZ_CP011634.1:69154-69981 Klebsiella oxytoca strain CAV1374 plasmid pCAV1374-228, complete sequence	828	276	276	RCZW01000003.1RCZW01.1.fsa_nt_plasm_80	73025	73852	1	828	276	0	276	G351A,T688C			plasmid	present	99.2754	99.7585	1
OXA-2	NZ_CP011634.1:69154-69981 Klebsiella oxytoca strain CAV1374 plasmid pCAV1374-228, complete sequence	828	276	276	RDAT01000002.1RDAT01.1.fsa_nt_plasm_55	34238	35065	-1	828	276	0	276				plasmid	present	100	100	2
OXA-2	NZ_CP011634.1:69154-69981 Klebsiella oxytoca strain CAV1374 plasmid pCAV1374-228, complete sequence	828	276	276	RDAT01000002.1RDAT01.1.fsa_nt_plasm_268	186590	186829	-1	828	276	0	276				plasmid	present	100	100	2
OXA-2	NZ_CP011634.1:69154-69981 Klebsiella oxytoca strain CAV1374 plasmid pCAV1374-228, complete sequence	828	276	276	RDAT01000002.1RDAT01.1.fsa_nt_plasm_269	187165	187413	-1	828	276	0	276				plasmid	present	100	100	2
OXA-9	NC_010726.1:c35317-34478 Klebsiella pneumoniae plasmid pMET-1, complete sequence	840	280	280	RCZV01000002.1RCZV01.1.fsa_nt_plasm_65	39574	40398	-1	825	275	15	275		A1-,T2-,G3-,A4-,A5-,G6-,G7-,A8-,T9-,A10-,C11-,C12-,T13-,T14-,G15-		plasmid	truncated	98.2143	98.2143	1
OXA-9	NC_010726.1:c35317-34478 Klebsiella pneumoniae plasmid pMET-1, complete sequence	840	280	280	RDAC01000005.1RDAC01.1.fsa_nt_plasm_26	26962	27786	-1	825	275	15	275		A1-,T2-,G3-,A4-,A5-,G6-,G7-,A8-,T9-,A10-,C11-,C12-,T13-,T14-,G15-		plasmid	truncated	98.2143	98.2143	1
OXA-9	NC_010726.1:c35317-34478 Klebsiella pneumoniae plasmid pMET-1, complete sequence	840	280	280	RDAI01000002.1RDAI01.1.fsa_nt_plasm_49	37188	38012	-1	825	275	15	275		A1-,T2-,G3-,A4-,A5-,G6-,G7-,A8-,T9-,A10-,C11-,C12-,T13-,T14-,G15-		plasmid	truncated	98.2143	98.2143	1
OXA-9	NC_010726.1:c35317-34478 Klebsiella pneumoniae plasmid pMET-1, complete sequence	840	280	280	RDAJ01000007.1RDAJ01.1.fsa_nt_plasm_51	38438	38773	1	696	120	144	120	G350A	A1-,T2-,G3-,A4-,A5-,G6-,G7-,A8-,T9-,A10-,C11-,C12-,T13-,T14-,G15-,T352-,T353-,C354-,T355-,C356-,G357-,C358-,A359-,G360-,C361-,A362-,A363-,T364-,T365-,A366-,A367-,C368-,A369-,A370-,G371-,C372-,C373-,G374-,T375-,C376-,T377-,G378-,G379-,G380-,A381-,G382-,T383-,T384-,G385-,A386-,T387-,C388-,G389-,G390-,T391-,T392-,C393-,A394-,C395-,G396-,G397-,A398-,A399-,T400-,A401-,C402-,G403-,T404-,A405-,A406-,A407-,G408-,A409-,A410-,A411-,T412-,T413-,T414-,G415-,A416-,G417-,T418-,A419-,C420-,G421-,G422-,T423-,A424-,A425-,T426-,C427-,A428-,A429-,G430-,A431-,T432-,G433-,T434-,T435-,T436-,C437-,C438-,G439-,G440-,T441-,G442-,A443-,C444-,T445-,C446-,G447-,G448-,G449-,G450-,A451-,A452-,G453-,C454-,A455-,T456-,A457-,A458-,C459-,G460-,G461-,C462-,T463-,T464-,G465-,A466-,C467-,C468-,C469-,A470-,G471-,T472-,C473-,A474-,T475-,G476-,G477-,C478-,T479-,G480-		plasmid	truncated	42.8571	82.7381	1
OXA-9	NC_010726.1:c35317-34478 Klebsiella pneumoniae plasmid pMET-1, complete sequence	840	280	280	RDAL01000006.1RDAL01.1.fsa_nt_chr_6394	4774630	4775421	1	792	264	48	264	A518C,G519C,T521A,C523T,C531T,T532G,T534G,T536A,C537A,A560T,G562A,G564A,T567A,A569G,T570G,G571A,C573G,T575C,G577C,G579C,T580G,A581G,T582A,G583T,C584T,A588G,C591G,C592G,C595A,A596C,C601T,A602G,G604T,C605T,A606G,G607T,G614A,A615T,T616C,G618C,T621C,G622C,A624G,C625G,T627G,G628C,G629C,A630T,A631G,A633G,A634C,G635A,C642T,G643A,G644T,C645T,T646G,G647T,C649A,C652G,G653C,G654C,A656C,A658G,A659T,T660G,A661G,G664A,G665A,C666T,A667G,G669A,A670G,A672T,A674G,A678T,G680C,T681G,G683T,T684G,C685G,C686A,G687T,A689T,G691C,C693T,T694G,G695A,G696A,G700C,T701A,G703C,G704A,C705G,T706C,G707A,G709C,C710A,T711A,A714G,A718G,G721T,G722T,A723T,G725T,G726A,G730A,T731C,T732C,G733A,T734G,T735C,C738A,G739C,C740A,C741G,G743A,A744G,T745G,T746C,G747T,G748A,A751T,A753T,G754A,G755A,A756C,A757C,G760A,G765A,T766G,A770C,G782A,G783A,C785T,T786A,A787C,A788T,A789G,C791G,A792T,G794T,A795G,G796A,A797C,G798T,G799T,A802C,T803A,T806A,C807G,G808C,G810A,G811C,A812G,A813T,T814G,T815C,A816C,C817T,C818T,C819G,G820C,T823A,T824A,T827A,G828A,G829C,G830A,T831C,A832C,C834G,A836T,A837C,G839A	A1-,T2-,G3-,A4-,A5-,G6-,G7-,A8-,T9-,A10-,C11-,C12-,T13-,T14-,G15-,C539-,G540-,C541-,A542-,T543-,A544-,A545-,G546-,C547-,T548-,G549-,C550-,C551-,T552-,G553-,T554-,A555-,T556-,C557-,C558-,C609-,G610-,A611-,A612-,A772-,T773-,T774-,C775-,C776-,C777-,G778-,G779-,C780-		chromosome	truncated	64.4128	74.3772	1
OXA-9	NC_010726.1:c35317-34478 Klebsiella pneumoniae plasmid pMET-1, complete sequence	840	280	280	RDAL01000003.1RDAL01.1.fsa_nt_plasm_51	34550	35341	1	805	209	35	209	A518C,G519C,T521A,C523T,C531T,T532G,T534G,T536A,C537A,A560T,G562A,G564A,T567A,A569G,T570G,G571A,C573G	A1-,T2-,G3-,A4-,A5-,G6-,G7-,A8-,T9-,A10-,C11-,C12-,T13-,T14-,G15-,C539-,G540-,C541-,A542-,T543-,A544-,A545-,G546-,C547-,T548-,G549-,C550-,C551-,T552-,G553-,T554-,A555-,T556-,C557-,C558-		plasmid	truncated	65	93.8095	1
OXA-9	NC_010726.1:c35317-34478 Klebsiella pneumoniae plasmid pMET-1, complete sequence	840	280	280	RDAM01000006.1RDAM01.1.fsa_nt_plasm_55	42784	43119	1	696	120	144	120	G350A	A1-,T2-,G3-,A4-,A5-,G6-,G7-,A8-,T9-,A10-,C11-,C12-,T13-,T14-,G15-,T352-,T353-,C354-,T355-,C356-,G357-,C358-,A359-,G360-,C361-,A362-,A363-,T364-,T365-,A366-,A367-,C368-,A369-,A370-,G371-,C372-,C373-,G374-,T375-,C376-,T377-,G378-,G379-,G380-,A381-,G382-,T383-,T384-,G385-,A386-,T387-,C388-,G389-,G390-,T391-,T392-,C393-,A394-,C395-,G396-,G397-,A398-,A399-,T400-,A401-,C402-,G403-,T404-,A405-,A406-,A407-,G408-,A409-,A410-,A411-,T412-,T413-,T414-,G415-,A416-,G417-,T418-,A419-,C420-,G421-,G422-,T423-,A424-,A425-,T426-,C427-,A428-,A429-,G430-,A431-,T432-,G433-,T434-,T435-,T436-,C437-,C438-,G439-,G440-,T441-,G442-,A443-,C444-,T445-,C446-,G447-,G448-,G449-,G450-,A451-,A452-,G453-,C454-,A455-,T456-,A457-,A458-,C459-,G460-,G461-,C462-,T463-,T464-,G465-,A466-,C467-,C468-,C469-,A470-,G471-,T472-,C473-,A474-,T475-,G476-,G477-,C478-,T479-,G480-		plasmid	truncated	42.8571	82.7381	1
OXA-9	NC_010726.1:c35317-34478 Klebsiella pneumoniae plasmid pMET-1, complete sequence	840	280	280	RDAQ01000003.1RDAQ01.1.fsa_nt_plasm_105	76390	76749	-1	696	120	144	120	G350A	A1-,T2-,G3-,A4-,A5-,G6-,G7-,A8-,T9-,A10-,C11-,C12-,T13-,T14-,G15-,T352-,T353-,C354-,T355-,C356-,G357-,C358-,A359-,G360-,C361-,A362-,A363-,T364-,T365-,A366-,A367-,C368-,A369-,A370-,G371-,C372-,C373-,G374-,T375-,C376-,T377-,G378-,G379-,G380-,A381-,G382-,T383-,T384-,G385-,A386-,T387-,C388-,G389-,G390-,T391-,T392-,C393-,A394-,C395-,G396-,G397-,A398-,A399-,T400-,A401-,C402-,G403-,T404-,A405-,A406-,A407-,G408-,A409-,A410-,A411-,T412-,T413-,T414-,G415-,A416-,G417-,T418-,A419-,C420-,G421-,G422-,T423-,A424-,A425-,T426-,C427-,A428-,A429-,G430-,A431-,T432-,G433-,T434-,T435-,T436-,C437-,C438-,G439-,G440-,T441-,G442-,A443-,C444-,T445-,C446-,G447-,G448-,G449-,G450-,A451-,A452-,G453-,C454-,A455-,T456-,A457-,A458-,C459-,G460-,G461-,C462-,T463-,T464-,G465-,A466-,C467-,C468-,C469-,A470-,G471-,T472-,C473-,A474-,T475-,G476-,G477-,C478-,T479-,G480-		plasmid	truncated	42.8571	82.7381	1
OXA-9	NC_010726.1:c35317-34478 Klebsiella pneumoniae plasmid pMET-1, complete sequence	840	280	280	RDAR01000003.1RDAR01.1.fsa_nt_plasm_245	185411	186235	-1	825	275	15	275		A1-,T2-,G3-,A4-,A5-,G6-,G7-,A8-,T9-,A10-,C11-,C12-,T13-,T14-,G15-		plasmid	truncated	98.2143	98.2143	1
PhoE	PhoE_AJ218_AndreaRocker	1053	351	351	Scaffold3_1FK2624.fsa_nt_chr_69	69077	70129	1	1053	351	0	351	A756G,G891A			chromosome	present	100	99.8101	1
PhoE	PhoE_AJ218_AndreaRocker	1053	351	351	Scaffold4_1FK2723.fsa_nt_chr_69	69077	70129	1	1053	351	0	351	A756G,G891A			chromosome	present	100	99.8101	1
PhoE	PhoE_AJ218_AndreaRocker	1053	351	351	Scaffold3_1FK2820.fsa_nt_chr_69	69240	70292	1	1053	351	0	351	A756G,G891A			chromosome	present	100	99.8101	1
PhoE	PhoE_AJ218_AndreaRocker	1053	351	351	RCZR01000001.1RCZR01.1.fsa_nt_chr_7122	4229193	4230245	-1	1053	351	0	351	A756G,G897A,T915C			chromosome	present	100	99.7151	1
PhoE	PhoE_AJ218_AndreaRocker	1053	351	351	RCZU01000001.1RCZU01.1.fsa_nt_chr_1231	1280925	1281977	-1	1053	351	0	351	C273T,A756G,G891A			chromosome	present	100	99.7151	1
PhoE	PhoE_AJ218_AndreaRocker	1053	351	351	RCZX01000003.1RCZX01.1.fsa_nt_chr_4365	3467074	3468126	1	1053	351	0	351	C273T,C474T,A515G,A756G,G897A,T915C			chromosome	present	99.7151	99.4302	1
PhoE	PhoE_AJ218_AndreaRocker	1053	351	351	RCZZ01000001.1RCZZ01.1.fsa_nt_chr_2529	2716965	2718017	1	1053	351	0	351	A756G,G897A,C933T	C273N,T915N		chromosome	present	99.4302	99.5252	2
PhoE	PhoE_AJ218_AndreaRocker	1053	351	351	RCZZ01000001.1RCZZ01.1.fsa_nt_chr_2530	2717971	2718492	-1	1053	351	0	351	A756G,G897A,C933T	C273N,T915N		chromosome	present	99.4302	99.5252	2
PhoE	PhoE_AJ218_AndreaRocker	1053	351	351	RDAA01000001.1RDAA01.1.fsa_nt_chr_1195	1317707	1318759	1	1053	351	0	351	A756G,G891A,T915C			chromosome	present	100	99.7151	1
PhoE	PhoE_AJ218_AndreaRocker	1053	351	351	RDAC01000001.1RDAC01.1.fsa_nt_chr_1542	1647844	1648896	1	1053	351	0	351				chromosome	present	100	100	1
PhoE	PhoE_AJ218_AndreaRocker	1053	351	351	RDAE01000001.1RDAE01.1.fsa_nt_chr_5305	5136840	5137892	1	1053	351	0	351				chromosome	present	100	100	1
PhoE	PhoE_AJ218_AndreaRocker	1053	351	351	RDAH01000001.1RDAH01.1.fsa_nt_chr_4727	4432729	4433781	1	1053	351	0	351	A756G,G897A,T915C			chromosome	present	100	99.7151	1
PhoE	PhoE_AJ218_AndreaRocker	1053	351	351	RDAI01000005.1RDAI01.1.fsa_nt_chr_3721	3764792	3765844	1	1053	351	0	351	A678G			chromosome	present	100	99.905	1
PhoE	PhoE_AJ218_AndreaRocker	1053	351	351	RDAN01000001.1RDAN01.1.fsa_nt_chr_3025	3278860	3279912	1	1053	351	0	351	A756G,G816A,G897A,T915C			chromosome	present	100	99.6201	1
PhoE	PhoE_AJ218_AndreaRocker	1053	351	351	RDAU01000001.1RDAU01.1.fsa_nt_chr_2761	2916781	2917833	-1	1053	351	0	351	C273T,A756G,G891A			chromosome	present	100	99.7151	1
PhoE	PhoE_AJ218_AndreaRocker	1053	351	351	RDAY01000001.1RDAY01.1.fsa_nt_chr_4325	4660653	4661705	-1	1053	351	0	351	C700T,A756G,G897A,T915C			chromosome	present	100	99.6201	1
PhoE	PhoE_AJ218_AndreaRocker	1053	351	351	RDBB01000001.1RDBB01.1.fsa_nt_chr_988	1100561	1101613	1	1053	351	0	351	T78C,G93A,T129C,C138T,G150A,C165T,C246G,T249C,C270G,G291A,C300G,G435A,C471T,C492T,C499A,C564T,C567T,G573A,A615G,C741T,A747G,C777T,G891T,T894C,G897A			chromosome	present	99.7151	97.6258	1
PhoE	PhoE_AJ218_AndreaRocker	1053	351	351	RDBD01000001.1RDBD01.1.fsa_nt_chr_4275	2774618	2775670	-1	1053	351	0	351	C273T,A756G,G891A			chromosome	present	100	99.7151	1
PhoE	PhoE_AJ218_AndreaRocker	1053	351	351	RCZQ01000004.1RCZQ01.1.fsa_nt_chr_5354	4035577	4036005	1	575	150	478	150	C273T	T330-,T331-,A332-,C333-,G334-,G335-,T336-,C337-,G338-,T339-,A340-,A341-,C342-,C343-,T344-,T345-,G346-,G347-,C348-,G349-,C350-,C351-,C352-,T353-,G354-,T355-,A356-,C357-,G358-,A359-,C360-,G361-,T362-,G363-,G364-,A365-,A366-,G367-,C368-,C369-,T370-,G371-,G372-,A373-,C374-,C375-,G376-,A377-,T378-,A379-,T380-,G381-,T382-,T383-,C384-,C385-,C386-,G387-,G388-,A389-,A390-,T391-,T392-,C393-,G394-,G395-,C396-,G397-,G398-,C399-,G400-,A401-,T402-,T403-,C404-,C405-,T406-,C407-,T408-,G409-,C410-,C411-,C412-,A413-,G414-,A415-,C416-,C417-,G418-,A419-,T420-,A421-,A422-,C423-,T424-,T425-,T426-,A427-,T428-,G429-,A430-,C431-,C432-,A433-,A434-,G435-,C436-,G437-,C438-,G439-,C440-,C441-,A442-,G443-,C444-,G445-,G446-,C447-,C448-,T449-,G450-,G451-,C452-,G453-,A454-,C455-,C456-,T457-,A458-,C459-,C460-,G461-,C462-,A463-,A464-,C465-,A466-,C467-,C468-,G469-,A470-,C471-,T472-,T473-,C474-,T475-,T476-,C477-,G478-,G479-,T480-,C481-,T482-,G483-,G484-,T485-,G486-,G487-,A488-,T489-,G490-,G491-,C492-,C493-,T494-,G495-,G496-,A497-,T498-,C499-,T500-,G501-,A502-,C503-,C504-,C505-,T506-,G507-,C508-,A509-,G510-,T511-,A512-,C513-,C514-,A515-,G516-,G517-,G518-,T519-,A520-,A521-,A522-,A523-,A524-,C525-,G526-,A527-,A528-,G529-,G530-,C531-,C532-,G533-,T534-,G535-,A536-,A537-,G538-,C539-,G540-,A541-,A542-,G543-,A544-,A545-,A546-,C547-,A548-,G549-,A550-,A551-,C552-,G553-,G554-,C555-,G556-,A557-,C558-,G559-,G560-,C561-,G562-,T563-,C564-,G565-,G566-,C567-,A568-,C569-,C570-,T571-,C572-,G573-,T574-,T575-,A576-,A577-,G578-,C579-,T580-,A581-,T582-,G583-,A584-,T585-,T586-,T587-,C588-,G589-,G590-,C591-,G592-,G593-,C594-,A595-,G596-,C597-,G598-,A599-,C600-,T601-,T602-,C603-,G604-,C605-,C606-,G607-,T608-,C609-,A610-,G611-,C612-,G613-,C614-,A615-,G616-,C617-,C618-,T619-,A620-,C621-,A622-,C623-,C624-,A625-,G626-,C627-,T628-,C629-,C630-,G631-,A632-,C633-,C634-,G635-,T636-,A637-,C638-,C639-,A640-,A641-,C642-,G643-,A644-,T645-,C646-,A647-,G648-,A649-,A650-,C651-,C652-,T653-,G654-,C655-,T656-,G657-,G658-,C659-,C660-,C661-,G662-,C663-,G664-,G665-,C666-,C667-,A668-,G669-,G670-,G671-,T672-,T673-,C674-,G675-,A676-,A677-,A678-,G679-,C680-,G681-,G682-,A683-,A684-,G685-,C686-,C687-,T688-,G689-,G690-,G691-,C692-,G693-,A694-,C695-,C696-,G697-,G698-,C699-,C700-,T701-,G702-,A703-,A704-,A705-,T706-,A707-,T708-,G709-,A710-,C711-,G712-,C713-,C714-,A715-,A716-,C717-,A718-,A719-,T720-,A721-,T722-,C723-,T724-,A725-,C726-,C727-,T728-,G729-,G730-,C731-,G732-,A733-,C734-,C735-,A736-,T737-,G738-,T739-,A740-,C741-,T742-,C743-,T744-,G745-,A746-,A747-,A748-,C749-,C750-,C751-,G752-,C753-,A754-,A755-,A756-,A757-,T758-,G759-,A760-,C761-,C762-,C763-,C764-,G765-,A766-,T767-,C768-,A769-,G770-,C771-,G772-,G773-,C774-,G775-,G776-,C777-,T778-,T779-,T780-,G781-,C782-,C783-,A784-,A785-,C786-,A787-,A788-,A789-,G790-,C791-,G792-,C793-,A794-,G795-,A796-,A797-,C798-,T799-,T800-,T801-,G802-,A803-,A804-,G805-,C806-,G807-		chromosome	truncated	34.4729	54.5109	1
PhoE	PhoE_AJ218_AndreaRocker	1053	351	351	RCZS01000001.1RCZS01.1.fsa_nt_chr_3023	2906409	2907563	1	1155	258	0	258			-278C,-279G,-280T,-560G,-561C,-562A,-563C,-564C,-565A,-566A,-567T,-568A,-569A,-570C,-571C,-572G,-573C,-574A,-575G,-576C,-577A,-578G,-579C,-580G,-581A,-582C,-583A,-584G,-585C,-586G,-587A,-588T,-589G,-590T,-591T,-592C,-593G,-594C,-595T,-596T,-597C,-598G,-599A,-600C,-601A,-602A,-603T,-604G,-710A,-711C,-712A,-713C,-714C,-715G,-716A,-717A,-718C,-719G,-720A,-721T,-826T,-827A,-828C,-829G,-830G,-831C,-832T,-833C,-834T,-835A,-836C,-837C,-838A,-839G,-840C,-841A,-842G,-843T,-844A,-845C,-846C,-975C,-976T,-977A,-978T,-979G,-980C,-981C,-982G,-983A,-1093T,-1094A,-1095C,-1096G,-1097A,-1098A,-1099G,-1100A,-1101C,-1102A,-1103A,-1104C	chromosome	truncated	58.3333	91.1688	2
PhoE	PhoE_AJ218_AndreaRocker	1053	351	351	RCZS01000001.1RCZS01.1.fsa_nt_chr_4394	4229361	4230413	-1	1155	258	0	258			-278C,-279G,-280T,-560G,-561C,-562A,-563C,-564C,-565A,-566A,-567T,-568A,-569A,-570C,-571C,-572G,-573C,-574A,-575G,-576C,-577A,-578G,-579C,-580G,-581A,-582C,-583A,-584G,-585C,-586G,-587A,-588T,-589G,-590T,-591T,-592C,-593G,-594C,-595T,-596T,-597C,-598G,-599A,-600C,-601A,-602A,-603T,-604G,-710A,-711C,-712A,-713C,-714C,-715G,-716A,-717A,-718C,-719G,-720A,-721T,-826T,-827A,-828C,-829G,-830G,-831C,-832T,-833C,-834T,-835A,-836C,-837C,-838A,-839G,-840C,-841A,-842G,-843T,-844A,-845C,-846C,-975C,-976T,-977A,-978T,-979G,-980C,-981C,-982G,-983A,-1093T,-1094A,-1095C,-1096G,-1097A,-1098A,-1099G,-1100A,-1101C,-1102A,-1103A,-1104C	chromosome	truncated	58.3333	91.1688	2
PhoE	PhoE_AJ218_AndreaRocker	1053	351	351	RCZT01000001.1RCZT01.1.fsa_nt_chr_1411	1258013	1259041	-1	1155	258	0	258	A8G,G9A,G11A,T12A,A13G,C14T,T15A,A21C,T22C,A24C,G987A	G729N,A816N,T1005N	-278C,-279G,-280T,-560G,-561C,-562A,-563C,-564C,-565A,-566A,-567T,-568A,-569A,-570C,-571C,-572G,-573C,-574A,-575G,-576C,-577A,-578G,-579C,-580G,-581A,-582C,-583A,-584G,-585C,-586G,-587A,-588T,-589G,-590T,-591T,-592C,-593G,-594C,-595T,-596T,-597C,-598G,-599A,-600C,-601A,-602A,-603T,-604G,-710A,-711C,-712A,-713C,-714C,-715G,-716A,-717A,-718C,-719G,-720A,-721T,-826T,-827A,-828C,-829G,-830G,-831C,-832T,-833C,-834T,-835A,-836C,-837C,-838A,-839G,-840C,-841A,-842G,-843T,-844A,-845C,-846C,-975C,-976T,-977A,-978T,-979G,-980C,-981C,-982G,-983A,-1093T,-1094A,-1095C,-1096G,-1097A,-1098A,-1099G,-1100A,-1101C,-1102A,-1103A,-1104C	chromosome	truncated	57.5521	89.9567	2
PhoE	PhoE_AJ218_AndreaRocker	1053	351	351	RCZT01000002.1RCZT01.1.fsa_nt_chr_92	74853	76007	-1	1155	258	0	258	A8G,G9A,G11A,T12A,A13G,C14T,T15A,A21C,T22C,A24C,G987A	G729N,A816N,T1005N	-278C,-279G,-280T,-560G,-561C,-562A,-563C,-564C,-565A,-566A,-567T,-568A,-569A,-570C,-571C,-572G,-573C,-574A,-575G,-576C,-577A,-578G,-579C,-580G,-581A,-582C,-583A,-584G,-585C,-586G,-587A,-588T,-589G,-590T,-591T,-592C,-593G,-594C,-595T,-596T,-597C,-598G,-599A,-600C,-601A,-602A,-603T,-604G,-710A,-711C,-712A,-713C,-714C,-715G,-716A,-717A,-718C,-719G,-720A,-721T,-826T,-827A,-828C,-829G,-830G,-831C,-832T,-833C,-834T,-835A,-836C,-837C,-838A,-839G,-840C,-841A,-842G,-843T,-844A,-845C,-846C,-975C,-976T,-977A,-978T,-979G,-980C,-981C,-982G,-983A,-1093T,-1094A,-1095C,-1096G,-1097A,-1098A,-1099G,-1100A,-1101C,-1102A,-1103A,-1104C	chromosome	truncated	57.5521	89.9567	2
PhoE	PhoE_AJ218_AndreaRocker	1053	351	351	RCZV01000001.1RCZV01.1.fsa_nt_chr_1626	1746585	1747739	1	1155	258	0	258	G987A	A816N,T1005N	-278C,-279G,-280T,-560G,-561C,-562A,-563C,-564C,-565A,-566A,-567T,-568A,-569A,-570C,-571C,-572G,-573C,-574A,-575G,-576C,-577A,-578G,-579C,-580G,-581A,-582C,-583A,-584G,-585C,-586G,-587A,-588T,-589G,-590T,-591T,-592C,-593G,-594C,-595T,-596T,-597C,-598G,-599A,-600C,-601A,-602A,-603T,-604G,-710A,-711C,-712A,-713C,-714C,-715G,-716A,-717A,-718C,-719G,-720A,-721T,-826T,-827A,-828C,-829G,-830G,-831C,-832T,-833C,-834T,-835A,-836C,-837C,-838A,-839G,-840C,-841A,-842G,-843T,-844A,-845C,-846C,-975C,-976T,-977A,-978T,-979G,-980C,-981C,-982G,-983A,-1093T,-1094A,-1095C,-1096G,-1097A,-1098A,-1099G,-1100A,-1101C,-1102A,-1103A,-1104C	chromosome	truncated	57.8125	90.9091	2
PhoE	PhoE_AJ218_AndreaRocker	1053	351	351	RCZV01000001.1RCZV01.1.fsa_nt_chr_2901	3052297	3053349	-1	1155	258	0	258	G987A	A816N,T1005N	-278C,-279G,-280T,-560G,-561C,-562A,-563C,-564C,-565A,-566A,-567T,-568A,-569A,-570C,-571C,-572G,-573C,-574A,-575G,-576C,-577A,-578G,-579C,-580G,-581A,-582C,-583A,-584G,-585C,-586G,-587A,-588T,-589G,-590T,-591T,-592C,-593G,-594C,-595T,-596T,-597C,-598G,-599A,-600C,-601A,-602A,-603T,-604G,-710A,-711C,-712A,-713C,-714C,-715G,-716A,-717A,-718C,-719G,-720A,-721T,-826T,-827A,-828C,-829G,-830G,-831C,-832T,-833C,-834T,-835A,-836C,-837C,-838A,-839G,-840C,-841A,-842G,-843T,-844A,-845C,-846C,-975C,-976T,-977A,-978T,-979G,-980C,-981C,-982G,-983A,-1093T,-1094A,-1095C,-1096G,-1097A,-1098A,-1099G,-1100A,-1101C,-1102A,-1103A,-1104C	chromosome	truncated	57.8125	90.9091	2
PhoE	PhoE_AJ218_AndreaRocker	1053	351	351	RCZW01000001.1RCZW01.1.fsa_nt_chr_1311	1312929	1313981	-1	1155	258	0	258	G987A	A816N,T1005N	-278C,-279G,-280T,-560G,-561C,-562A,-563C,-564C,-565A,-566A,-567T,-568A,-569A,-570C,-571C,-572G,-573C,-574A,-575G,-576C,-577A,-578G,-579C,-580G,-581A,-582C,-583A,-584G,-585C,-586G,-587A,-588T,-589G,-590T,-591T,-592C,-593G,-594C,-595T,-596T,-597C,-598G,-599A,-600C,-601A,-602A,-603T,-604G,-710A,-711C,-712A,-713C,-714C,-715G,-716A,-717A,-718C,-719G,-720A,-721T,-826T,-827A,-828C,-829G,-830G,-831C,-832T,-833C,-834T,-835A,-836C,-837C,-838A,-839G,-840C,-841A,-842G,-843T,-844A,-845C,-846C,-975C,-976T,-977A,-978T,-979G,-980C,-981C,-982G,-983A,-1093T,-1094A,-1095C,-1096G,-1097A,-1098A,-1099G,-1100A,-1101C,-1102A,-1103A,-1104C	chromosome	truncated	57.8125	90.9091	2
PhoE	PhoE_AJ218_AndreaRocker	1053	351	351	RCZW01000001.1RCZW01.1.fsa_nt_chr_5199	5435182	5436336	1	1155	258	0	258	G987A	A816N,T1005N	-278C,-279G,-280T,-560G,-561C,-562A,-563C,-564C,-565A,-566A,-567T,-568A,-569A,-570C,-571C,-572G,-573C,-574A,-575G,-576C,-577A,-578G,-579C,-580G,-581A,-582C,-583A,-584G,-585C,-586G,-587A,-588T,-589G,-590T,-591T,-592C,-593G,-594C,-595T,-596T,-597C,-598G,-599A,-600C,-601A,-602A,-603T,-604G,-710A,-711C,-712A,-713C,-714C,-715G,-716A,-717A,-718C,-719G,-720A,-721T,-826T,-827A,-828C,-829G,-830G,-831C,-832T,-833C,-834T,-835A,-836C,-837C,-838A,-839G,-840C,-841A,-842G,-843T,-844A,-845C,-846C,-975C,-976T,-977A,-978T,-979G,-980C,-981C,-982G,-983A,-1093T,-1094A,-1095C,-1096G,-1097A,-1098A,-1099G,-1100A,-1101C,-1102A,-1103A,-1104C	chromosome	truncated	57.8125	90.9091	2
PhoE	PhoE_AJ218_AndreaRocker	1053	351	351	RCZY01000002.1RCZY01.1.fsa_nt_chr_2992	1557510	1557614	-1	624	208	430	208	C369T,T370C,A756G,T915C	G409-,C410-,C411-,C412-,A413-,G414-,A415-,C416-,C417-,G418-,A419-,T420-,A421-,A422-,C423-,T424-,T425-,T426-,A427-,T428-,G429-,A430-,C431-,C432-,A433-,A434-,G435-,C436-,G437-,C438-,G439-,C440-,C441-,A442-,G443-,C444-,G445-,G446-,C447-,C448-,T449-,G450-,G451-,C452-,G453-,A454-,C455-,C456-,T457-,A458-,C459-,C460-,G461-,C462-,A463-,A464-,C465-,A466-,C467-,C468-,G469-,A470-,C471-,T472-,T473-,C474-,T475-,T476-,C477-,G478-,G479-,T480-,C481-,T482-,G483-,G484-,T485-,G486-,G487-,A488-,T489-,G490-,G491-,C492-,C493-,T494-,G495-,G496-,A497-,T498-,C499-,T500-,G501-,A502-,C503-,C504-,C505-,T506-,G507-,C508-,A509-,G510-,T511-,A512-,C513-,C514-,A515-,G516-,G517-,G518-,T519-,A520-,A521-,A522-,A523-,A524-,C525-,G526-,A527-,A528-,G529-,G530-,C531-,C532-,G533-,T534-,G535-,A536-,A537-,G538-,C539-,G540-,A541-,A542-,G543-,A544-,A545-,A546-,C547-,A548-,G549-,A550-,A551-,C552-,G553-,G554-,C555-,G556-,A557-,C558-,G559-,G560-,C561-,G562-,T563-,C564-,G565-,G566-,C567-,A568-,C569-,C570-,T571-,C572-,G573-,T574-,T575-,A576-,A577-,G578-,C579-,T580-,A581-,T582-,G583-,A584-,T585-,T586-,T587-,C588-,G589-,G590-,C591-,G592-,G593-,C594-,A595-,G596-,C597-,G598-,A599-,C600-,T601-,T602-,C603-,G604-,C605-,C606-,G607-,T608-,C609-,A610-,G611-,C612-,G613-,C614-,A615-,G616-,C617-,C618-,T619-,A620-,C621-,A622-,C623-,C624-,A625-,G626-,C627-,T628-,C629-,C630-,G631-,A632-,C633-,C634-,G635-,T636-,A637-,C638-,C639-,A640-,A641-,C642-,G643-,A644-,T645-,C646-,A647-,G648-,A649-,A650-,C651-,C652-,T653-,G654-,C655-,T656-,G657-,G658-,C659-,C660-,C661-,G662-,C663-,G664-,G665-,C666-,C667-,A668-,G669-,G670-,G671-,T672-,T673-,C674-,G675-,A676-,A677-,A678-,G679-,C680-,G681-,G682-,A683-,A684-,G685-,C686-,C687-,T688-,G689-,G690-,G691-,C692-,G693-,A694-,C695-,C696-,G697-,G698-,C699-,C700-,T701-,G702-,A703-,A704-,A705-,T706-,A707-,T708-,G709-,A710-,C711-,G712-,C713-,C714-,A715-,A716-,C717-,A718-,A719-,T720-,A721-,T722-,C723-,T724-,A725-,C726-,C727-,T728-,G729-,G730-,C731-,G732-,A733-,C734-,C735-,A947-,A953-,C954-,G955-,C956-,C957-,T958-,T959-,C960-,G961-,T962-,G963-,G964-,A965-,T966-,T967-,A968-,C969-,A970-,A971-,A972-,A973-,T974-,C975-,A976-,A977-,C978-,C979-,A980-,G981-,C982-,T983-,G984-,A985-,A986-,A987-,A988-,G989-,C990-,G991-,A992-,T993-,A994-,A995-,C996-,A997-,A998-,A999-,C1000-,T1001-,C1002-,G1003-,G1004-,C1005-,A1006-,T1007-,C1008-,A1009-,A1010-,C1011-,G1012-,A1013-,T1014-,G1015-,A1016-,C1017-,G1018-,A1019-,C1020-,A1021-,T1022-,C1023-,G1024-,T1025-,C1026-,G1027-,C1028-,G1029-,C1030-,T1031-,G1032-,G1033-,G1034-,T1035-,A1036-,T1037-,G1038-,A1039-,C1040-,C1041-,T1042-,A1043-,C1044-,C1045-,A1046-,G1047-,T1048-,T1049-,C1050-,T1051-,G1052-,A1053-	-1054-	chromosome	truncated	58.4046	58.9184	1
PhoE	PhoE_AJ218_AndreaRocker	1053	351	351	RDAB01000007.1RDAB01.1.fsa_nt_chr_1085	1111642	1112796	-1	1155	258	0	258		A816N	-278C,-279G,-280T,-560G,-561C,-562A,-563C,-564C,-565A,-566A,-567T,-568A,-569A,-570C,-571C,-572G,-573C,-574A,-575G,-576C,-577A,-578G,-579C,-580G,-581A,-582C,-583A,-584G,-585C,-586G,-587A,-588T,-589G,-590T,-591T,-592C,-593G,-594C,-595T,-596T,-597C,-598G,-599A,-600C,-601A,-602A,-603T,-604G,-710A,-711C,-712A,-713C,-714C,-715G,-716A,-717A,-718C,-719G,-720A,-721T,-826T,-827A,-828C,-829G,-830G,-831C,-832T,-833C,-834T,-835A,-836C,-837C,-838A,-839G,-840C,-841A,-842G,-843T,-844A,-845C,-846C,-975C,-976T,-977A,-978T,-979G,-980C,-981C,-982G,-983A,-1093T,-1094A,-1095C,-1096G,-1097A,-1098A,-1099G,-1100A,-1101C,-1102A,-1103A,-1104C	chromosome	truncated	58.0729	91.0823	2
PhoE	PhoE_AJ218_AndreaRocker	1053	351	351	RDAB01000009.1RDAB01.1.fsa_nt_chr_2881	3047046	3048098	1	1155	258	0	258		A816N	-278C,-279G,-280T,-560G,-561C,-562A,-563C,-564C,-565A,-566A,-567T,-568A,-569A,-570C,-571C,-572G,-573C,-574A,-575G,-576C,-577A,-578G,-579C,-580G,-581A,-582C,-583A,-584G,-585C,-586G,-587A,-588T,-589G,-590T,-591T,-592C,-593G,-594C,-595T,-596T,-597C,-598G,-599A,-600C,-601A,-602A,-603T,-604G,-710A,-711C,-712A,-713C,-714C,-715G,-716A,-717A,-718C,-719G,-720A,-721T,-826T,-827A,-828C,-829G,-830G,-831C,-832T,-833C,-834T,-835A,-836C,-837C,-838A,-839G,-840C,-841A,-842G,-843T,-844A,-845C,-846C,-975C,-976T,-977A,-978T,-979G,-980C,-981C,-982G,-983A,-1093T,-1094A,-1095C,-1096G,-1097A,-1098A,-1099G,-1100A,-1101C,-1102A,-1103A,-1104C	chromosome	truncated	58.0729	91.0823	2
PhoE	PhoE_AJ218_AndreaRocker	1053	351	351	RDAD01000001.1RDAD01.1.fsa_nt_chr_1135	1162106	1163158	1	1155	258	0	258	G987A	A816N,T1005N	-278C,-279G,-280T,-560G,-561C,-562A,-563C,-564C,-565A,-566A,-567T,-568A,-569A,-570C,-571C,-572G,-573C,-574A,-575G,-576C,-577A,-578G,-579C,-580G,-581A,-582C,-583A,-584G,-585C,-586G,-587A,-588T,-589G,-590T,-591T,-592C,-593G,-594C,-595T,-596T,-597C,-598G,-599A,-600C,-601A,-602A,-603T,-604G,-710A,-711C,-712A,-713C,-714C,-715G,-716A,-717A,-718C,-719G,-720A,-721T,-826T,-827A,-828C,-829G,-830G,-831C,-832T,-833C,-834T,-835A,-836C,-837C,-838A,-839G,-840C,-841A,-842G,-843T,-844A,-845C,-846C,-975C,-976T,-977A,-978T,-979G,-980C,-981C,-982G,-983A,-1093T,-1094A,-1095C,-1096G,-1097A,-1098A,-1099G,-1100A,-1101C,-1102A,-1103A,-1104C	chromosome	truncated	57.8125	90.9091	2
PhoE	PhoE_AJ218_AndreaRocker	1053	351	351	RDAD01000001.1RDAD01.1.fsa_nt_chr_2463	2466346	2467500	-1	1155	258	0	258	G987A	A816N,T1005N	-278C,-279G,-280T,-560G,-561C,-562A,-563C,-564C,-565A,-566A,-567T,-568A,-569A,-570C,-571C,-572G,-573C,-574A,-575G,-576C,-577A,-578G,-579C,-580G,-581A,-582C,-583A,-584G,-585C,-586G,-587A,-588T,-589G,-590T,-591T,-592C,-593G,-594C,-595T,-596T,-597C,-598G,-599A,-600C,-601A,-602A,-603T,-604G,-710A,-711C,-712A,-713C,-714C,-715G,-716A,-717A,-718C,-719G,-720A,-721T,-826T,-827A,-828C,-829G,-830G,-831C,-832T,-833C,-834T,-835A,-836C,-837C,-838A,-839G,-840C,-841A,-842G,-843T,-844A,-845C,-846C,-975C,-976T,-977A,-978T,-979G,-980C,-981C,-982G,-983A,-1093T,-1094A,-1095C,-1096G,-1097A,-1098A,-1099G,-1100A,-1101C,-1102A,-1103A,-1104C	chromosome	truncated	57.8125	90.9091	2
PhoE	PhoE_AJ218_AndreaRocker	1053	351	351	RDAF01000004.1RDAF01.1.fsa_nt_chr_127	85015	86169	-1	1152	384	3	384	G499A,T501C,C502T,A505G,C516T,G536A,T537G,G538A,A540C,A544C,A570C,A572G,G573C,A575G,G577A,G583A,T587A,C588T,G590T,A593G,C595T,T599A,T600C,T607G,A611G,G619C,G620T,A622T,G632A,C641G,G643A,C666T,A673T,G674C,C675G,C678T,C687A,A688G,A689G,T693C,A697C,C699A,G706A,G709C,G710A,C712A,G722A,G725C,C727A,G729A,T732C,T733G,C734A,G735C,A744C,G751A,G753C,A754G,A765G,T768C,A778G,C783T,A816T,C822G,G825A,T848A,A850G,C852T,C858T,T859A,T861C,C867T,G871A,G876A,T882C,G987A	G504N,C887N,T1005N	-276-,-277-,-278-,-547G,-548A,-549T,-550A,-551T,-552C,-553A,-554A,-555C,-556G,-557T,-558C,-559G,-560G,-561C,-562A,-563C,-564C,-565A,-566A,-567T,-591T,-603T,-604G,-623C,-624C,-625A,-626C,-627T,-628T,-629C,-630C,-631T,-645G,-646G,-647G,-648T,-649A,-650T,-657G,-658G,-659C,-660G,-661G,-662C,-701A,-702C,-703T,-704A,-714C,-715G,-716A,-717A,-718C,-719G,-720A,-721T,-826T,-827A,-828C,-829G,-830G,-831C,-832T,-833C,-834T,-835A,-836C,-837C,-838A,-839G,-840C,-841A,-842G,-843T,-844A,-845C,-846C,-975C,-976T,-977A,-978T,-979G,-980C,-981C,-982G,-983A,-1106G,-1107T,-1108A,-1109T,-1110C,-1111T,-1112C,-1113T,-1114A,-1115C,-1116C,-1117G	chromosome	truncated	81.2987	84.5887	2
PhoE	PhoE_AJ218_AndreaRocker	1053	351	351	RDAF01000004.1RDAF01.1.fsa_nt_chr_5843	4272718	4273218	1	1152	384	3	384	G499A,T501C,C502T,A505G,C516T,G536A,T537G,G538A,A540C,A544C,A570C,A572G,G573C,A575G,G577A,G583A,T587A,C588T,G590T,A593G,C595T,T599A,T600C,T607G,A611G,G619C,G620T,A622T,G632A,C641G,G643A,C666T,A673T,G674C,C675G,C678T,C687A,A688G,A689G,T693C,A697C,C699A,G706A,G709C,G710A,C712A,G722A,G725C,C727A,G729A,T732C,T733G,C734A,G735C,A744C,G751A,G753C,A754G,A765G,T768C,A778G,C783T,A816T,C822G,G825A,T848A,A850G,C852T,C858T,T859A,T861C,C867T,G871A,G876A,T882C,G987A	G504N,C887N,T1005N	-276-,-277-,-278-,-547G,-548A,-549T,-550A,-551T,-552C,-553A,-554A,-555C,-556G,-557T,-558C,-559G,-560G,-561C,-562A,-563C,-564C,-565A,-566A,-567T,-591T,-603T,-604G,-623C,-624C,-625A,-626C,-627T,-628T,-629C,-630C,-631T,-645G,-646G,-647G,-648T,-649A,-650T,-657G,-658G,-659C,-660G,-661G,-662C,-701A,-702C,-703T,-704A,-714C,-715G,-716A,-717A,-718C,-719G,-720A,-721T,-826T,-827A,-828C,-829G,-830G,-831C,-832T,-833C,-834T,-835A,-836C,-837C,-838A,-839G,-840C,-841A,-842G,-843T,-844A,-845C,-846C,-975C,-976T,-977A,-978T,-979G,-980C,-981C,-982G,-983A,-1106G,-1107T,-1108A,-1109T,-1110C,-1111T,-1112C,-1113T,-1114A,-1115C,-1116C,-1117G	chromosome	truncated	81.2987	84.5887	2
PhoE	PhoE_AJ218_AndreaRocker	1053	351	351	RDAF01000004.1RDAF01.1.fsa_nt_chr_5844	4273451	4273768	1	1152	384	3	384	G499A,T501C,C502T,A505G,C516T,G536A,T537G,G538A,A540C,A544C,A570C,A572G,G573C,A575G,G577A,G583A,T587A,C588T,G590T,A593G,C595T,T599A,T600C,T607G,A611G,G619C,G620T,A622T,G632A,C641G,G643A,C666T,A673T,G674C,C675G,C678T,C687A,A688G,A689G,T693C,A697C,C699A,G706A,G709C,G710A,C712A,G722A,G725C,C727A,G729A,T732C,T733G,C734A,G735C,A744C,G751A,G753C,A754G,A765G,T768C,A778G,C783T,A816T,C822G,G825A,T848A,A850G,C852T,C858T,T859A,T861C,C867T,G871A,G876A,T882C,G987A	G504N,C887N,T1005N	-276-,-277-,-278-,-547G,-548A,-549T,-550A,-551T,-552C,-553A,-554A,-555C,-556G,-557T,-558C,-559G,-560G,-561C,-562A,-563C,-564C,-565A,-566A,-567T,-591T,-603T,-604G,-623C,-624C,-625A,-626C,-627T,-628T,-629C,-630C,-631T,-645G,-646G,-647G,-648T,-649A,-650T,-657G,-658G,-659C,-660G,-661G,-662C,-701A,-702C,-703T,-704A,-714C,-715G,-716A,-717A,-718C,-719G,-720A,-721T,-826T,-827A,-828C,-829G,-830G,-831C,-832T,-833C,-834T,-835A,-836C,-837C,-838A,-839G,-840C,-841A,-842G,-843T,-844A,-845C,-846C,-975C,-976T,-977A,-978T,-979G,-980C,-981C,-982G,-983A,-1106G,-1107T,-1108A,-1109T,-1110C,-1111T,-1112C,-1113T,-1114A,-1115C,-1116C,-1117G	chromosome	truncated	81.2987	84.5887	2
PhoE	PhoE_AJ218_AndreaRocker	1053	351	351	RDAF01000004.1RDAF01.1.fsa_nt_chr_5845	4273722	4274273	-1	1152	384	3	384	G499A,T501C,C502T,A505G,C516T,G536A,T537G,G538A,A540C,A544C,A570C,A572G,G573C,A575G,G577A,G583A,T587A,C588T,G590T,A593G,C595T,T599A,T600C,T607G,A611G,G619C,G620T,A622T,G632A,C641G,G643A,C666T,A673T,G674C,C675G,C678T,C687A,A688G,A689G,T693C,A697C,C699A,G706A,G709C,G710A,C712A,G722A,G725C,C727A,G729A,T732C,T733G,C734A,G735C,A744C,G751A,G753C,A754G,A765G,T768C,A778G,C783T,A816T,C822G,G825A,T848A,A850G,C852T,C858T,T859A,T861C,C867T,G871A,G876A,T882C,G987A	G504N,C887N,T1005N	-276-,-277-,-278-,-547G,-548A,-549T,-550A,-551T,-552C,-553A,-554A,-555C,-556G,-557T,-558C,-559G,-560G,-561C,-562A,-563C,-564C,-565A,-566A,-567T,-591T,-603T,-604G,-623C,-624C,-625A,-626C,-627T,-628T,-629C,-630C,-631T,-645G,-646G,-647G,-648T,-649A,-650T,-657G,-658G,-659C,-660G,-661G,-662C,-701A,-702C,-703T,-704A,-714C,-715G,-716A,-717A,-718C,-719G,-720A,-721T,-826T,-827A,-828C,-829G,-830G,-831C,-832T,-833C,-834T,-835A,-836C,-837C,-838A,-839G,-840C,-841A,-842G,-843T,-844A,-845C,-846C,-975C,-976T,-977A,-978T,-979G,-980C,-981C,-982G,-983A,-1106G,-1107T,-1108A,-1109T,-1110C,-1111T,-1112C,-1113T,-1114A,-1115C,-1116C,-1117G	chromosome	truncated	81.2987	84.5887	2
PhoE	PhoE_AJ218_AndreaRocker	1053	351	351	RDAG01000001.1RDAG01.1.fsa_nt_chr_3857	3517399	3517827	1	675	225	378	225	T915C	A1-,T2-,G3-,A4-,A5-,A6-,A7-,A8-,G9-,A10-,G11-,T12-,A13-,C14-,T15-,C16-,T17-,G18-,G19-,C20-,A21-,T22-,T23-,A24-,A25-,T26-,G27-,A28-,T29-,G30-,A31-,T32-,G33-,G34-,G35-,C36-,T37-,T38-,T39-,G40-,T41-,G42-,G43-,C44-,T45-,T46-,C47-,A48-,A49-,C50-,A51-,G52-,C53-,G54-,A55-,C56-,G57-,C58-,A59-,G60-,G61-,C62-,A63-,G64-,C65-,G66-,G67-,A68-,A69-,G70-,T71-,T72-,T73-,A74-,T75-,A76-,A77-,T78-,A79-,A80-,G81-,A82-,A83-,C84-,G85-,C86-,G87-,A88-,A89-,C90-,A91-,A92-,G93-,C94-,T95-,G96-,G97-,A98-,T99-,G100-,T101-,G102-,T103-,A104-,C105-,G106-,G107-,C108-,A109-,A110-,G111-,A112-,T113-,C114-,A115-,A116-,A117-,G118-,C119-,C120-,A121-,T122-,G123-,C124-,A125-,C126-,T127-,A128-,T129-,T130-,T131-,C132-,A133-,G134-,C135-,G136-,A137-,C138-,T139-,A140-,T141-,G142-,A143-,C144-,A145-,G146-,C147-,A148-,A149-,G150-,G151-,A152-,T153-,G154-,G155-,C156-,G157-,A158-,T159-,C160-,A161-,G162-,A163-,C164-,C165-,T166-,A167-,C168-,G169-,T170-,G171-,C172-,G173-,T174-,T175-,T176-,C177-,G178-,G179-,T180-,A181-,T182-,T183-,A184-,A185-,A186-,G187-,G188-,C189-,G190-,A191-,A192-,A193-,C194-,G195-,C196-,A197-,G198-,A199-,T200-,T201-,A202-,A203-,C204-,G205-,A206-,C207-,G208-,A209-,C210-,C211-,T212-,G213-,A214-,C215-,C216-,G217-,G218-,C219-,T220-,A221-,T222-,G223-,G224-,C225-,C226-,G227-,T228-,T229-,G230-,G231-,G232-,A233-,A234-,T235-,C236-,T237-,G238-,A239-,A240-,T241-,T242-,C243-,T244-,C245-,C246-,G247-,G248-,T249-,A250-,A251-,C252-,A253-,A254-,A255-,A256-,C257-,C258-,G259-,A260-,G261-,A262-,G263-,C264-,G265-,A266-,C267-,T268-,C269-,C270-,A271-,G272-,C273-,C274-,A275-,G276-,A277-,A278-,A279-,A280-,C281-,C282-,C283-,G284-,T285-,C286-,T287-,G288-,G289-,C290-,G291-,T292-,T293-,C294-,G295-,C296-,C297-,G298-,G299-,C300-,G301-,T302-,G303-,A304-,A305-,G306-,C307-,T308-,G309-,A310-,A311-,G312-,A313-,A314-,C315-,T316-,A317-,C318-,G319-,G320-,C321-,T322-,C323-,C324-,T325-,T326-,C327-,G328-,A329-,T330-,T331-,A332-,C333-,G334-,G335-,T336-,C337-,G338-,T339-,A340-,A341-,C342-,C343-,T344-,T345-,G346-,G347-,C348-,G349-,C350-,C351-,C352-,T353-,G354-,T355-,A356-,C357-,G358-,A359-,C360-,G361-,T362-,G363-,G364-,A365-,A366-,G367-,C368-,C369-,T370-,G371-,G372-,A373-,C374-,C375-,G376-,A377-,T378-,A756N,G897N		chromosome	truncated	63.5328	63.8177	1
PhoE	PhoE_AJ218_AndreaRocker	1053	351	351	RDAJ01000001.1RDAJ01.1.fsa_nt_chr_736	790725	791777	1	1155	258	0	258	G987A	A816N,T1005N	-278C,-279G,-280T,-560G,-561C,-562A,-563C,-564C,-565A,-566A,-567T,-568A,-569A,-570C,-571C,-572G,-573C,-574A,-575G,-576C,-577A,-578G,-579C,-580G,-581A,-582C,-583A,-584G,-585C,-586G,-587A,-588T,-589G,-590T,-591T,-592C,-593G,-594C,-595T,-596T,-597C,-598G,-599A,-600C,-601A,-602A,-603T,-604G,-710A,-711C,-712A,-713C,-714C,-715G,-716A,-717A,-718C,-719G,-720A,-721T,-826T,-827A,-828C,-829G,-830G,-831C,-832T,-833C,-834T,-835A,-836C,-837C,-838A,-839G,-840C,-841A,-842G,-843T,-844A,-845C,-846C,-975C,-976T,-977A,-978T,-979G,-980C,-981C,-982G,-983A,-1093T,-1094A,-1095C,-1096G,-1097A,-1098A,-1099G,-1100A,-1101C,-1102A,-1103A,-1104C	chromosome	truncated	57.8125	90.9091	2
PhoE	PhoE_AJ218_AndreaRocker	1053	351	351	RDAJ01000001.1RDAJ01.1.fsa_nt_chr_1931	2046599	2047753	-1	1155	258	0	258	G987A	A816N,T1005N	-278C,-279G,-280T,-560G,-561C,-562A,-563C,-564C,-565A,-566A,-567T,-568A,-569A,-570C,-571C,-572G,-573C,-574A,-575G,-576C,-577A,-578G,-579C,-580G,-581A,-582C,-583A,-584G,-585C,-586G,-587A,-588T,-589G,-590T,-591T,-592C,-593G,-594C,-595T,-596T,-597C,-598G,-599A,-600C,-601A,-602A,-603T,-604G,-710A,-711C,-712A,-713C,-714C,-715G,-716A,-717A,-718C,-719G,-720A,-721T,-826T,-827A,-828C,-829G,-830G,-831C,-832T,-833C,-834T,-835A,-836C,-837C,-838A,-839G,-840C,-841A,-842G,-843T,-844A,-845C,-846C,-975C,-976T,-977A,-978T,-979G,-980C,-981C,-982G,-983A,-1093T,-1094A,-1095C,-1096G,-1097A,-1098A,-1099G,-1100A,-1101C,-1102A,-1103A,-1104C	chromosome	truncated	57.8125	90.9091	2
PhoE	PhoE_AJ218_AndreaRocker	1053	351	351	RDAK01000005.1RDAK01.1.fsa_nt_chr_1137	1164332	1165384	-1	1155	258	0	258	G987A	A816N,T1005N	-278C,-279G,-280T,-560G,-561C,-562A,-563C,-564C,-565A,-566A,-567T,-568A,-569A,-570C,-571C,-572G,-573C,-574A,-575G,-576C,-577A,-578G,-579C,-580G,-581A,-582C,-583A,-584G,-585C,-586G,-587A,-588T,-589G,-590T,-591T,-592C,-593G,-594C,-595T,-596T,-597C,-598G,-599A,-600C,-601A,-602A,-603T,-604G,-710A,-711C,-712A,-713C,-714C,-715G,-716A,-717A,-718C,-719G,-720A,-721T,-826T,-827A,-828C,-829G,-830G,-831C,-832T,-833C,-834T,-835A,-836C,-837C,-838A,-839G,-840C,-841A,-842G,-843T,-844A,-845C,-846C,-975C,-976T,-977A,-978T,-979G,-980C,-981C,-982G,-983A,-1093T,-1094A,-1095C,-1096G,-1097A,-1098A,-1099G,-1100A,-1101C,-1102A,-1103A,-1104C	chromosome	truncated	57.8125	90.9091	2
PhoE	PhoE_AJ218_AndreaRocker	1053	351	351	RDAK01000005.1RDAK01.1.fsa_nt_chr_4945	5225448	5226602	1	1155	258	0	258	G987A	A816N,T1005N	-278C,-279G,-280T,-560G,-561C,-562A,-563C,-564C,-565A,-566A,-567T,-568A,-569A,-570C,-571C,-572G,-573C,-574A,-575G,-576C,-577A,-578G,-579C,-580G,-581A,-582C,-583A,-584G,-585C,-586G,-587A,-588T,-589G,-590T,-591T,-592C,-593G,-594C,-595T,-596T,-597C,-598G,-599A,-600C,-601A,-602A,-603T,-604G,-710A,-711C,-712A,-713C,-714C,-715G,-716A,-717A,-718C,-719G,-720A,-721T,-826T,-827A,-828C,-829G,-830G,-831C,-832T,-833C,-834T,-835A,-836C,-837C,-838A,-839G,-840C,-841A,-842G,-843T,-844A,-845C,-846C,-975C,-976T,-977A,-978T,-979G,-980C,-981C,-982G,-983A,-1093T,-1094A,-1095C,-1096G,-1097A,-1098A,-1099G,-1100A,-1101C,-1102A,-1103A,-1104C	chromosome	truncated	57.8125	90.9091	2
PhoE	PhoE_AJ218_AndreaRocker	1053	351	351	RDAL01000006.1RDAL01.1.fsa_nt_chr_3400	2590052	2591104	1	1155	258	0	258	G987A	A816N,T1005N	-278C,-279G,-280T,-560G,-561C,-562A,-563C,-564C,-565A,-566A,-567T,-568A,-569A,-570C,-571C,-572G,-573C,-574A,-575G,-576C,-577A,-578G,-579C,-580G,-581A,-582C,-583A,-584G,-585C,-586G,-587A,-588T,-589G,-590T,-591T,-592C,-593G,-594C,-595T,-596T,-597C,-598G,-599A,-600C,-601A,-602A,-603T,-604G,-710A,-711C,-712A,-713C,-714C,-715G,-716A,-717A,-718C,-719G,-720A,-721T,-826T,-827A,-828C,-829G,-830G,-831C,-832T,-833C,-834T,-835A,-836C,-837C,-838A,-839G,-840C,-841A,-842G,-843T,-844A,-845C,-846C,-975C,-976T,-977A,-978T,-979G,-980C,-981C,-982G,-983A,-1093T,-1094A,-1095C,-1096G,-1097A,-1098A,-1099G,-1100A,-1101C,-1102A,-1103A,-1104C	chromosome	truncated	57.8125	90.9091	1
PhoE	PhoE_AJ218_AndreaRocker	1053	351	351	RDAM01000001.1RDAM01.1.fsa_nt_chr_3615	3822885	3823937	1	1155	258	0	258	G987A	A816N,T1005N	-278C,-279G,-280T,-560G,-561C,-562A,-563C,-564C,-565A,-566A,-567T,-568A,-569A,-570C,-571C,-572G,-573C,-574A,-575G,-576C,-577A,-578G,-579C,-580G,-581A,-582C,-583A,-584G,-585C,-586G,-587A,-588T,-589G,-590T,-591T,-592C,-593G,-594C,-595T,-596T,-597C,-598G,-599A,-600C,-601A,-602A,-603T,-604G,-710A,-711C,-712A,-713C,-714C,-715G,-716A,-717A,-718C,-719G,-720A,-721T,-826T,-827A,-828C,-829G,-830G,-831C,-832T,-833C,-834T,-835A,-836C,-837C,-838A,-839G,-840C,-841A,-842G,-843T,-844A,-845C,-846C,-975C,-976T,-977A,-978T,-979G,-980C,-981C,-982G,-983A,-1093T,-1094A,-1095C,-1096G,-1097A,-1098A,-1099G,-1100A,-1101C,-1102A,-1103A,-1104C	chromosome	truncated	57.8125	90.9091	2
PhoE	PhoE_AJ218_AndreaRocker	1053	351	351	RDAM01000001.1RDAM01.1.fsa_nt_chr_4946	5171394	5172548	-1	1155	258	0	258	G987A	A816N,T1005N	-278C,-279G,-280T,-560G,-561C,-562A,-563C,-564C,-565A,-566A,-567T,-568A,-569A,-570C,-571C,-572G,-573C,-574A,-575G,-576C,-577A,-578G,-579C,-580G,-581A,-582C,-583A,-584G,-585C,-586G,-587A,-588T,-589G,-590T,-591T,-592C,-593G,-594C,-595T,-596T,-597C,-598G,-599A,-600C,-601A,-602A,-603T,-604G,-710A,-711C,-712A,-713C,-714C,-715G,-716A,-717A,-718C,-719G,-720A,-721T,-826T,-827A,-828C,-829G,-830G,-831C,-832T,-833C,-834T,-835A,-836C,-837C,-838A,-839G,-840C,-841A,-842G,-843T,-844A,-845C,-846C,-975C,-976T,-977A,-978T,-979G,-980C,-981C,-982G,-983A,-1093T,-1094A,-1095C,-1096G,-1097A,-1098A,-1099G,-1100A,-1101C,-1102A,-1103A,-1104C	chromosome	truncated	57.8125	90.9091	2
PhoE	PhoE_AJ218_AndreaRocker	1053	351	351	RDAO01000001.1RDAO01.1.fsa_nt_chr_2438	2637962	2639014	1	1155	258	0	258	G987A	A816N,T1005N	-278C,-279G,-280T,-560G,-561C,-562A,-563C,-564C,-565A,-566A,-567T,-568A,-569A,-570C,-571C,-572G,-573C,-574A,-575G,-576C,-577A,-578G,-579C,-580G,-581A,-582C,-583A,-584G,-585C,-586G,-587A,-588T,-589G,-590T,-591T,-592C,-593G,-594C,-595T,-596T,-597T,-598G,-599A,-600C,-601A,-602A,-603T,-604G,-710A,-711C,-712A,-713C,-714C,-715G,-716A,-717A,-718C,-719G,-720A,-721T,-826T,-827A,-828C,-829G,-830G,-831C,-832T,-833C,-834T,-835A,-836C,-837C,-838A,-839G,-840C,-841A,-842G,-843T,-844A,-845C,-846C,-975C,-976T,-977A,-978T,-979G,-980C,-981C,-982G,-983A,-1093T,-1094A,-1095C,-1096G,-1097A,-1098A,-1099G,-1100A,-1101C,-1102A,-1103A,-1104C	chromosome	truncated	57.8125	90.9091	2
PhoE	PhoE_AJ218_AndreaRocker	1053	351	351	RDAO01000001.1RDAO01.1.fsa_nt_chr_3638	3915384	3916538	-1	1155	258	0	258	G987A	A816N,T1005N	-278C,-279G,-280T,-560G,-561C,-562A,-563C,-564C,-565A,-566A,-567T,-568A,-569A,-570C,-571C,-572G,-573C,-574A,-575G,-576C,-577A,-578G,-579C,-580G,-581A,-582C,-583A,-584G,-585C,-586G,-587A,-588T,-589G,-590T,-591T,-592C,-593G,-594C,-595T,-596T,-597T,-598G,-599A,-600C,-601A,-602A,-603T,-604G,-710A,-711C,-712A,-713C,-714C,-715G,-716A,-717A,-718C,-719G,-720A,-721T,-826T,-827A,-828C,-829G,-830G,-831C,-832T,-833C,-834T,-835A,-836C,-837C,-838A,-839G,-840C,-841A,-842G,-843T,-844A,-845C,-846C,-975C,-976T,-977A,-978T,-979G,-980C,-981C,-982G,-983A,-1093T,-1094A,-1095C,-1096G,-1097A,-1098A,-1099G,-1100A,-1101C,-1102A,-1103A,-1104C	chromosome	truncated	57.8125	90.9091	2
PhoE	PhoE_AJ218_AndreaRocker	1053	351	351	RDAP01000001.1RDAP01.1.fsa_nt_chr_99	87305	88459	-1	1155	258	0	258	G987A	A816N,T1005N	-278C,-279G,-280T,-560G,-561C,-562A,-563C,-564C,-565A,-566A,-567T,-568A,-569A,-570C,-571C,-572G,-573C,-574A,-575G,-576C,-577A,-578G,-579C,-580G,-581A,-582C,-583A,-584G,-585C,-586G,-587A,-588T,-589G,-590T,-591T,-592C,-593G,-594C,-595T,-596T,-597C,-598G,-599A,-600C,-601A,-602A,-603T,-604G,-710A,-711C,-712A,-713C,-714C,-715G,-716A,-717A,-718C,-719G,-720A,-721T,-826T,-827A,-828C,-829G,-830G,-831C,-832T,-833C,-834T,-835A,-836C,-837C,-838A,-839G,-840C,-841A,-842G,-843T,-844A,-845C,-846C,-975C,-976T,-977A,-978T,-979G,-980C,-981C,-982G,-983A,-1093T,-1094A,-1095C,-1096G,-1097A,-1098A,-1099G,-1100A,-1101C,-1102A,-1103A,-1104C	chromosome	truncated	57.8125	90.9091	2
PhoE	PhoE_AJ218_AndreaRocker	1053	351	351	RDAP01000001.1RDAP01.1.fsa_nt_chr_3884	4142673	4143725	1	1155	258	0	258	G987A	A816N,T1005N	-278C,-279G,-280T,-560G,-561C,-562A,-563C,-564C,-565A,-566A,-567T,-568A,-569A,-570C,-571C,-572G,-573C,-574A,-575G,-576C,-577A,-578G,-579C,-580G,-581A,-582C,-583A,-584G,-585C,-586G,-587A,-588T,-589G,-590T,-591T,-592C,-593G,-594C,-595T,-596T,-597C,-598G,-599A,-600C,-601A,-602A,-603T,-604G,-710A,-711C,-712A,-713C,-714C,-715G,-716A,-717A,-718C,-719G,-720A,-721T,-826T,-827A,-828C,-829G,-830G,-831C,-832T,-833C,-834T,-835A,-836C,-837C,-838A,-839G,-840C,-841A,-842G,-843T,-844A,-845C,-846C,-975C,-976T,-977A,-978T,-979G,-980C,-981C,-982G,-983A,-1093T,-1094A,-1095C,-1096G,-1097A,-1098A,-1099G,-1100A,-1101C,-1102A,-1103A,-1104C	chromosome	truncated	57.8125	90.9091	2
PhoE	PhoE_AJ218_AndreaRocker	1053	351	351	RDAQ01000001.1RDAQ01.1.fsa_nt_chr_3445	3702540	3703592	1	1155	258	0	258	G987A	A816N,T1005N	-278C,-279G,-280T,-560G,-561C,-562A,-563C,-564C,-565A,-566A,-567T,-568A,-569A,-570C,-571C,-572G,-573C,-574A,-575G,-576C,-577A,-578G,-579C,-580G,-581A,-582C,-583A,-584G,-585C,-586G,-587A,-588T,-589G,-590T,-591T,-592C,-593G,-594C,-595T,-596T,-597C,-598G,-599A,-600C,-601A,-602A,-603T,-604G,-710A,-711C,-712A,-713C,-714C,-715G,-716A,-717A,-718C,-719G,-720A,-721T,-826T,-827A,-828C,-829G,-830G,-831C,-832T,-833C,-834T,-835A,-836C,-837C,-838A,-839G,-840C,-841A,-842G,-843T,-844A,-845C,-846C,-975C,-976T,-977A,-978T,-979G,-980C,-981C,-982G,-983A,-1093T,-1094A,-1095C,-1096G,-1097A,-1098A,-1099G,-1100A,-1101C,-1102A,-1103A,-1104C	chromosome	truncated	57.8125	90.9091	2
PhoE	PhoE_AJ218_AndreaRocker	1053	351	351	RDAQ01000001.1RDAQ01.1.fsa_nt_chr_4703	5006941	5008095	-1	1155	258	0	258	G987A	A816N,T1005N	-278C,-279G,-280T,-560G,-561C,-562A,-563C,-564C,-565A,-566A,-567T,-568A,-569A,-570C,-571C,-572G,-573C,-574A,-575G,-576C,-577A,-578G,-579C,-580G,-581A,-582C,-583A,-584G,-585C,-586G,-587A,-588T,-589G,-590T,-591T,-592C,-593G,-594C,-595T,-596T,-597C,-598G,-599A,-600C,-601A,-602A,-603T,-604G,-710A,-711C,-712A,-713C,-714C,-715G,-716A,-717A,-718C,-719G,-720A,-721T,-826T,-827A,-828C,-829G,-830G,-831C,-832T,-833C,-834T,-835A,-836C,-837C,-838A,-839G,-840C,-841A,-842G,-843T,-844A,-845C,-846C,-975C,-976T,-977A,-978T,-979G,-980C,-981C,-982G,-983A,-1093T,-1094A,-1095C,-1096G,-1097A,-1098A,-1099G,-1100A,-1101C,-1102A,-1103A,-1104C	chromosome	truncated	57.8125	90.9091	2
PhoE	PhoE_AJ218_AndreaRocker	1053	351	351	RDAR01000001.1RDAR01.1.fsa_nt_chr_2405	2561121	2562173	1	1155	258	0	258	G987A	A816N,T1005N	-278C,-279G,-280T,-560G,-561C,-562A,-563C,-564C,-565A,-566A,-567T,-568A,-569A,-570C,-571C,-572G,-573C,-574A,-575G,-576C,-577A,-578G,-579C,-580G,-581A,-582C,-583A,-584G,-585C,-586G,-587A,-588T,-589G,-590T,-591T,-592C,-593G,-594C,-595T,-596T,-597C,-598G,-599A,-600C,-601A,-602A,-603T,-604G,-710A,-711C,-712A,-713C,-714C,-715G,-716A,-717A,-718C,-719G,-720A,-721T,-826T,-827A,-828C,-829G,-830G,-831C,-832T,-833C,-834T,-835A,-836C,-837C,-838A,-839G,-840C,-841A,-842G,-843T,-844A,-845C,-846C,-975C,-976T,-977A,-978T,-979G,-980C,-981C,-982G,-983A,-1093T,-1094A,-1095C,-1096G,-1097A,-1098A,-1099G,-1100A,-1101C,-1102A,-1103A,-1104C	chromosome	truncated	57.8125	90.9091	2
PhoE	PhoE_AJ218_AndreaRocker	1053	351	351	RDAR01000001.1RDAR01.1.fsa_nt_chr_3669	3870788	3871942	-1	1155	258	0	258	G987A	A816N,T1005N	-278C,-279G,-280T,-560G,-561C,-562A,-563C,-564C,-565A,-566A,-567T,-568A,-569A,-570C,-571C,-572G,-573C,-574A,-575G,-576C,-577A,-578G,-579C,-580G,-581A,-582C,-583A,-584G,-585C,-586G,-587A,-588T,-589G,-590T,-591T,-592C,-593G,-594C,-595T,-596T,-597C,-598G,-599A,-600C,-601A,-602A,-603T,-604G,-710A,-711C,-712A,-713C,-714C,-715G,-716A,-717A,-718C,-719G,-720A,-721T,-826T,-827A,-828C,-829G,-830G,-831C,-832T,-833C,-834T,-835A,-836C,-837C,-838A,-839G,-840C,-841A,-842G,-843T,-844A,-845C,-846C,-975C,-976T,-977A,-978T,-979G,-980C,-981C,-982G,-983A,-1093T,-1094A,-1095C,-1096G,-1097A,-1098A,-1099G,-1100A,-1101C,-1102A,-1103A,-1104C	chromosome	truncated	57.8125	90.9091	2
PhoE	PhoE_AJ218_AndreaRocker	1053	351	351	RDAS01000001.1RDAS01.1.fsa_nt_chr_1067	1114015	1115169	-1	1155	258	0	258		A816N	-278C,-279G,-280T,-560G,-561C,-562A,-563C,-564C,-565A,-566A,-567T,-568A,-569A,-570C,-571C,-572G,-573C,-574A,-575G,-576C,-577A,-578G,-579C,-580G,-581A,-582C,-583A,-584G,-585C,-586G,-587A,-588T,-589G,-590T,-591T,-592C,-593G,-594C,-595T,-596T,-597C,-598G,-599A,-600C,-601A,-602A,-603T,-604G,-710A,-711C,-712A,-713C,-714C,-715G,-716A,-717A,-718C,-719G,-720A,-721T,-826T,-827A,-828C,-829G,-830G,-831C,-832T,-833C,-834T,-835A,-836C,-837C,-838A,-839G,-840C,-841A,-842G,-843T,-844A,-845C,-846C,-975C,-976T,-977A,-978T,-979G,-980C,-981C,-982G,-983A,-1093T,-1094A,-1095C,-1096G,-1097A,-1098A,-1099G,-1100A,-1101C,-1102A,-1103A,-1104C	chromosome	truncated	58.0729	91.0823	2
PhoE	PhoE_AJ218_AndreaRocker	1053	351	351	RDAS01000001.1RDAS01.1.fsa_nt_chr_4929	5207606	5208658	1	1155	258	0	258		A816N	-278C,-279G,-280T,-560G,-561C,-562A,-563C,-564C,-565A,-566A,-567T,-568A,-569A,-570C,-571C,-572G,-573C,-574A,-575G,-576C,-577A,-578G,-579C,-580G,-581A,-582C,-583A,-584G,-585C,-586G,-587A,-588T,-589G,-590T,-591T,-592C,-593G,-594C,-595T,-596T,-597C,-598G,-599A,-600C,-601A,-602A,-603T,-604G,-710A,-711C,-712A,-713C,-714C,-715G,-716A,-717A,-718C,-719G,-720A,-721T,-826T,-827A,-828C,-829G,-830G,-831C,-832T,-833C,-834T,-835A,-836C,-837C,-838A,-839G,-840C,-841A,-842G,-843T,-844A,-845C,-846C,-975C,-976T,-977A,-978T,-979G,-980C,-981C,-982G,-983A,-1093T,-1094A,-1095C,-1096G,-1097A,-1098A,-1099G,-1100A,-1101C,-1102A,-1103A,-1104C	chromosome	truncated	58.0729	91.0823	2
PhoE	PhoE_AJ218_AndreaRocker	1053	351	351	RDAT01000001.1RDAT01.1.fsa_nt_chr_1281	1144739	1145893	-1	1155	258	0	258	G987A	A816N,T1005N	-278C,-279G,-280T,-560G,-561C,-562A,-563C,-564C,-565A,-566A,-567T,-568A,-569A,-570C,-571C,-572G,-573C,-574A,-575G,-576C,-577A,-578G,-579C,-580G,-581A,-582C,-583A,-584G,-585C,-586G,-587A,-588T,-589G,-590T,-591T,-592C,-593G,-594C,-595T,-596T,-597C,-598G,-599A,-600C,-601A,-602A,-603T,-604G,-710A,-711C,-712A,-713C,-714C,-715G,-716A,-717A,-718C,-719G,-720A,-721T,-826T,-827A,-828C,-829G,-830G,-831C,-832T,-833C,-834T,-835A,-836C,-837C,-838A,-839G,-840C,-841A,-842G,-843T,-844A,-845C,-846C,-975C,-976T,-977A,-978T,-979G,-980C,-981C,-982G,-983A,-1093T,-1094A,-1095C,-1096G,-1097A,-1098A,-1099G,-1100A,-1101C,-1102A,-1103A,-1104C	chromosome	truncated	57.8125	90.9091	2
PhoE	PhoE_AJ218_AndreaRocker	1053	351	351	RDAT01000001.1RDAT01.1.fsa_nt_chr_5643	5310893	5311945	1	1155	258	0	258	G987A	A816N,T1005N	-278C,-279G,-280T,-560G,-561C,-562A,-563C,-564C,-565A,-566A,-567T,-568A,-569A,-570C,-571C,-572G,-573C,-574A,-575G,-576C,-577A,-578G,-579C,-580G,-581A,-582C,-583A,-584G,-585C,-586G,-587A,-588T,-589G,-590T,-591T,-592C,-593G,-594C,-595T,-596T,-597C,-598G,-599A,-600C,-601A,-602A,-603T,-604G,-710A,-711C,-712A,-713C,-714C,-715G,-716A,-717A,-718C,-719G,-720A,-721T,-826T,-827A,-828C,-829G,-830G,-831C,-832T,-833C,-834T,-835A,-836C,-837C,-838A,-839G,-840C,-841A,-842G,-843T,-844A,-845C,-846C,-975C,-976T,-977A,-978T,-979G,-980C,-981C,-982G,-983A,-1093T,-1094A,-1095C,-1096G,-1097A,-1098A,-1099G,-1100A,-1101C,-1102A,-1103A,-1104C	chromosome	truncated	57.8125	90.9091	2
PhoE	PhoE_AJ218_AndreaRocker	1053	351	351	RDAV01000001.1RDAV01.1.fsa_nt_chr_301	317010	318164	-1	1155	258	0	258	C273T,G987A	A816N,T1005N	-278C,-279G,-280T,-560G,-561C,-562A,-563C,-564C,-565A,-566A,-567T,-568A,-569A,-570C,-571C,-572G,-573C,-574A,-575G,-576C,-577A,-578G,-579C,-580G,-581A,-582C,-583A,-584G,-585C,-586G,-587A,-588T,-589G,-590T,-591T,-592C,-593G,-594C,-595T,-596T,-597C,-598G,-599A,-600C,-601A,-602A,-603T,-604G,-717T,-718A,-719A,-720C,-721T,-722T,-723T,-724G,-725C,-726C,-727A,-728C,-826T,-827A,-828C,-829G,-830G,-831C,-832T,-833C,-834T,-835A,-836C,-837C,-838A,-839G,-840C,-841A,-842G,-843T,-844A,-845C,-846C,-975C,-976T,-977A,-978T,-979G,-980C,-981C,-982G,-983A,-1093T,-1094A,-1095C,-1096G,-1097A,-1098A,-1099G,-1100A,-1101C,-1102A,-1103A,-1104C	chromosome	truncated	57.8125	90.8225	2
PhoE	PhoE_AJ218_AndreaRocker	1053	351	351	RDAV01000001.1RDAV01.1.fsa_nt_chr_3881	4227551	4228603	1	1155	258	0	258	C273T,G987A	A816N,T1005N	-278C,-279G,-280T,-560G,-561C,-562A,-563C,-564C,-565A,-566A,-567T,-568A,-569A,-570C,-571C,-572G,-573C,-574A,-575G,-576C,-577A,-578G,-579C,-580G,-581A,-582C,-583A,-584G,-585C,-586G,-587A,-588T,-589G,-590T,-591T,-592C,-593G,-594C,-595T,-596T,-597C,-598G,-599A,-600C,-601A,-602A,-603T,-604G,-717T,-718A,-719A,-720C,-721T,-722T,-723T,-724G,-725C,-726C,-727A,-728C,-826T,-827A,-828C,-829G,-830G,-831C,-832T,-833C,-834T,-835A,-836C,-837C,-838A,-839G,-840C,-841A,-842G,-843T,-844A,-845C,-846C,-975C,-976T,-977A,-978T,-979G,-980C,-981C,-982G,-983A,-1093T,-1094A,-1095C,-1096G,-1097A,-1098A,-1099G,-1100A,-1101C,-1102A,-1103A,-1104C	chromosome	truncated	57.8125	90.8225	2
PhoE	PhoE_AJ218_AndreaRocker	1053	351	351	RDAW01000001.1RDAW01.1.fsa_nt_chr_924	921477	922631	1	1155	258	0	258			-278C,-279G,-280T,-560G,-561C,-562A,-563C,-564C,-565A,-566A,-567T,-568A,-569A,-570C,-571C,-572G,-573C,-574A,-575G,-576C,-577A,-578G,-579C,-580G,-581A,-582C,-583A,-584G,-585C,-586G,-587A,-588T,-589G,-590T,-591T,-592C,-593G,-594C,-595T,-596T,-597C,-598G,-599A,-600C,-601A,-602A,-603T,-604G,-710A,-711C,-712A,-713C,-714C,-715G,-716A,-717A,-718C,-719G,-720A,-721T,-826T,-827A,-828C,-829G,-830G,-831C,-832T,-833C,-834T,-835A,-836C,-837C,-838A,-839G,-840C,-841A,-842G,-843T,-844A,-845C,-846C,-975C,-976T,-977A,-978T,-979G,-980C,-981C,-982G,-983A,-1093T,-1094A,-1095C,-1096G,-1097A,-1098A,-1099G,-1100A,-1101C,-1102A,-1103A,-1104C	chromosome	truncated	58.3333	91.1688	2
PhoE	PhoE_AJ218_AndreaRocker	1053	351	351	RDAW01000001.1RDAW01.1.fsa_nt_chr_2185	2231618	2232670	-1	1155	258	0	258			-278C,-279G,-280T,-560G,-561C,-562A,-563C,-564C,-565A,-566A,-567T,-568A,-569A,-570C,-571C,-572G,-573C,-574A,-575G,-576C,-577A,-578G,-579C,-580G,-581A,-582C,-583A,-584G,-585C,-586G,-587A,-588T,-589G,-590T,-591T,-592C,-593G,-594C,-595T,-596T,-597C,-598G,-599A,-600C,-601A,-602A,-603T,-604G,-710A,-711C,-712A,-713C,-714C,-715G,-716A,-717A,-718C,-719G,-720A,-721T,-826T,-827A,-828C,-829G,-830G,-831C,-832T,-833C,-834T,-835A,-836C,-837C,-838A,-839G,-840C,-841A,-842G,-843T,-844A,-845C,-846C,-975C,-976T,-977A,-978T,-979G,-980C,-981C,-982G,-983A,-1093T,-1094A,-1095C,-1096G,-1097A,-1098A,-1099G,-1100A,-1101C,-1102A,-1103A,-1104C	chromosome	truncated	58.3333	91.1688	2
PhoE	PhoE_AJ218_AndreaRocker	1053	351	351	RDAX01000002.1RDAX01.1.fsa_nt_chr_4405	4246980	4247513	1	832	175	221	175	G897A,T915C	A515-,G516-,G517-,G518-,T519-,A520-,A521-,A522-,A523-,A524-,C525-,G526-,A527-,A528-,G529-,G530-,C531-,C532-,G533-,T534-,G535-,A536-,A537-,G538-,C539-,G540-,A541-,A542-,G543-,A544-,A545-,A546-,C547-,A548-,G549-,A550-,A551-,C552-,G553-,G554-,C555-,G556-,A557-,C558-,G559-,G560-,C561-,G562-,T563-,C564-,G565-,G566-,C567-,A568-,C569-,C570-,T571-,C572-,G573-,T574-,T575-,A576-,A577-,G578-,C579-,T580-,A581-,T582-,G583-,A584-,T585-,T586-,T587-,C588-,G589-,G590-,C591-,G592-,G593-,C594-,A595-,G596-,C597-,G598-,A599-,C600-,T601-,T602-,C603-,G604-,C605-,C606-,G607-,T608-,C609-,A610-,G611-,C612-,G613-,C614-,A615-,G616-,C617-,C618-,T619-,A620-,C621-,A622-,C623-,C624-,A625-,G626-,C627-,T628-,C629-,C630-,G631-,A632-,C633-,C634-,G635-,T636-,A637-,C638-,C639-,A640-,A641-,C642-,G643-,A644-,T645-,C646-,A647-,G648-,A649-,A650-,C651-,C652-,T653-,G654-,C655-,T656-,G657-,G658-,C659-,C660-,C661-,G662-,C663-,G664-,G665-,C666-,C667-,A668-,G669-,G670-,G671-,T672-,T673-,C674-,G675-,A676-,A677-,A678-,G679-,C680-,G681-,G682-,A683-,A684-,G685-,C686-,C687-,T688-,G689-,G690-,G691-,C692-,G693-,A694-,C695-,C696-,G697-,G698-,C699-,C700-,T701-,G702-,A703-,A704-,A705-,T706-,A707-,T708-,G709-,A710-,C711-,G712-,C713-,C714-,A715-,A716-,C717-,A718-,A719-,T720-,A721-,T722-,C723-,T724-,A725-,C726-,C727-,T728-,G729-,G730-,C731-,G732-,A733-,C734-,C735-		chromosome	truncated	49.0028	78.8224	1
PhoE	PhoE_AJ218_AndreaRocker	1053	351	351	RDAZ01000001.1RDAZ01.1.fsa_nt_chr_5105	2978941	2979258	-1	985	226	68	226	C273T,A615G,A756G,G897A	A668-,G669-,G670-,G671-,T672-,T673-,C674-,G675-,A676-,A677-,A678-,G679-,C680-,G681-,G682-,A683-,A684-,G685-,C686-,C687-,T688-,G689-,G690-,G691-,C692-,G693-,A694-,C695-,C696-,G697-,G698-,C699-,C700-,T701-,G702-,A703-,A704-,A705-,T706-,A707-,T708-,G709-,A710-,C711-,G712-,C713-,C714-,A715-,A716-,C717-,A718-,A719-,T720-,A721-,T722-,C723-,T724-,A725-,C726-,C727-,T728-,G729-,G730-,C731-,G732-,A733-,C734-,C735-		chromosome	truncated	64.1026	93.1624	1
PhoE	PhoE_AJ218_AndreaRocker	1053	351	351	RDBA01000001.1RDBA01.1.fsa_nt_chr_3852	3544361	3545515	1	1155	258	0	258	C273T,G987A	A816N,T1005N	-278C,-279G,-280T,-560G,-561C,-562A,-563C,-564C,-565A,-566A,-567T,-568A,-569A,-570C,-571C,-572G,-573C,-574A,-575G,-576C,-577A,-578G,-579C,-580G,-581A,-582C,-583A,-619C,-620T,-621C,-622T,-623C,-624T,-625A,-626C,-627T,-628T,-629C,-630C,-631T,-632A,-633C,-634G,-635A,-636C,-637T,-638T,-639C,-710A,-711C,-712A,-713C,-714C,-715G,-716A,-717A,-718C,-719G,-720A,-721T,-826T,-827A,-828C,-829G,-830G,-831C,-832T,-833C,-834T,-835A,-836C,-837C,-838A,-839G,-840C,-841A,-842G,-843T,-844A,-845C,-846C,-972C,-973C,-974A,-975C,-976T,-977A,-978T,-979G,-980C,-1093T,-1094A,-1095C,-1096G,-1097A,-1098A,-1099G,-1100A,-1101C,-1102A,-1103A,-1104C	chromosome	truncated	57.5521	90.8225	2
PhoE	PhoE_AJ218_AndreaRocker	1053	351	351	RDBA01000001.1RDBA01.1.fsa_nt_chr_5524	4992952	4994004	-1	1155	258	0	258	C273T,G987A	A816N,T1005N	-278C,-279G,-280T,-560G,-561C,-562A,-563C,-564C,-565A,-566A,-567T,-568A,-569A,-570C,-571C,-572G,-573C,-574A,-575G,-576C,-577A,-578G,-579C,-580G,-581A,-582C,-583A,-619C,-620T,-621C,-622T,-623C,-624T,-625A,-626C,-627T,-628T,-629C,-630C,-631T,-632A,-633C,-634G,-635A,-636C,-637T,-638T,-639C,-710A,-711C,-712A,-713C,-714C,-715G,-716A,-717A,-718C,-719G,-720A,-721T,-826T,-827A,-828C,-829G,-830G,-831C,-832T,-833C,-834T,-835A,-836C,-837C,-838A,-839G,-840C,-841A,-842G,-843T,-844A,-845C,-846C,-972C,-973C,-974A,-975C,-976T,-977A,-978T,-979G,-980C,-1093T,-1094A,-1095C,-1096G,-1097A,-1098A,-1099G,-1100A,-1101C,-1102A,-1103A,-1104C	chromosome	truncated	57.5521	90.8225	2
PhoE	PhoE_AJ218_AndreaRocker	1053	351	351	RDBC01000001.1RDBC01.1.fsa_nt_chr_3742	4045858	4046910	1	1155	258	0	258	G987A,C1023T	A816N,T1005N	-278C,-279G,-280T,-560G,-561C,-562A,-563C,-564C,-565A,-566A,-567T,-568A,-569A,-570C,-571C,-572G,-573C,-574A,-575G,-576C,-577A,-578G,-579C,-580G,-581A,-582C,-583A,-619C,-620T,-621C,-622T,-623C,-624T,-625A,-626C,-627T,-628T,-629C,-630C,-631T,-632A,-633C,-634G,-635A,-636C,-637T,-638T,-639C,-717T,-718A,-719A,-720C,-721T,-722T,-723T,-724G,-725C,-726C,-727A,-728C,-826T,-827A,-828C,-829G,-830G,-831C,-832T,-833C,-834T,-835A,-836C,-837C,-838A,-839G,-840C,-841A,-842G,-843T,-844A,-845C,-846C,-975C,-976T,-977A,-978T,-979G,-980C,-981C,-982G,-983A,-1093T,-1094A,-1095C,-1096G,-1097A,-1098A,-1099G,-1100A,-1101C,-1102A,-1103A,-1104C	chromosome	truncated	57.5521	90.8225	2
PhoE	PhoE_AJ218_AndreaRocker	1053	351	351	RDBC01000001.1RDBC01.1.fsa_nt_chr_4837	5254035	5255189	-1	1155	258	0	258	G987A,C1023T	A816N,T1005N	-278C,-279G,-280T,-560G,-561C,-562A,-563C,-564C,-565A,-566A,-567T,-568A,-569A,-570C,-571C,-572G,-573C,-574A,-575G,-576C,-577A,-578G,-579C,-580G,-581A,-582C,-583A,-619C,-620T,-621C,-622T,-623C,-624T,-625A,-626C,-627T,-628T,-629C,-630C,-631T,-632A,-633C,-634G,-635A,-636C,-637T,-638T,-639C,-717T,-718A,-719A,-720C,-721T,-722T,-723T,-724G,-725C,-726C,-727A,-728C,-826T,-827A,-828C,-829G,-830G,-831C,-832T,-833C,-834T,-835A,-836C,-837C,-838A,-839G,-840C,-841A,-842G,-843T,-844A,-845C,-846C,-975C,-976T,-977A,-978T,-979G,-980C,-981C,-982G,-983A,-1093T,-1094A,-1095C,-1096G,-1097A,-1098A,-1099G,-1100A,-1101C,-1102A,-1103A,-1104C	chromosome	truncated	57.5521	90.8225	2
PhoE_variant	RDAV01000001.1RDAV01.1.fsa_nt_chr_301	1153	146	146	Scaffold3_1FK2624.fsa_nt_chr_69	69077	70129	1	1053	351	101	351	T273C,A816G,T817A,G818T,A819G,C820A,C845G,G971A,A986G	C278-,G279-,T280-,G559-,G560-,C561-,A562-,C563-,C564-,A565-,A566-,T567-,A568-,A569-,C570-,C571-,G572-,C573-,A574-,G575-,C576-,A577-,G578-,C579-,G580-,A581-,C582-,A583-,G584-,C585-,G586-,A587-,T588-,G589-,T590-,T591-,C592-,G593-,C594-,T595-,T596-,C597-,G598-,A599-,C600-,A601-,A602-,T603-,T717-,A718-,A719-,C720-,T721-,T722-,T723-,G724-,C725-,C726-,A727-,C728-,G824-,T825-,A826-,C827-,G828-,G829-,C830-,T831-,C832-,T833-,A834-,C835-,C836-,A837-,G838-,C839-,A840-,G841-,T842-,A843-,C974-,T975-,A976-,T977-,G978-,C979-,C980-,G981-,A982-,C1091-,T1092-,A1093-,C1094-,G1095-,A1096-,A1097-,G1098-,A1099-,C1100-,A1101-,A1102-	-1004T	chromosome	truncated	34.0541	90.3813	1
PhoE_variant	RDAV01000001.1RDAV01.1.fsa_nt_chr_301	1153	146	146	Scaffold4_1FK2723.fsa_nt_chr_69	69077	70129	1	1053	351	101	351	T273C,A816G,T817A,G818T,A819G,C820A,C845G,G971A,A986G	C278-,G279-,T280-,G559-,G560-,C561-,A562-,C563-,C564-,A565-,A566-,T567-,A568-,A569-,C570-,C571-,G572-,C573-,A574-,G575-,C576-,A577-,G578-,C579-,G580-,A581-,C582-,A583-,G584-,C585-,G586-,A587-,T588-,G589-,T590-,T591-,C592-,G593-,C594-,T595-,T596-,C597-,G598-,A599-,C600-,A601-,A602-,T603-,T717-,A718-,A719-,C720-,T721-,T722-,T723-,G724-,C725-,C726-,A727-,C728-,G824-,T825-,A826-,C827-,G828-,G829-,C830-,T831-,C832-,T833-,A834-,C835-,C836-,A837-,G838-,C839-,A840-,G841-,T842-,A843-,C974-,T975-,A976-,T977-,G978-,C979-,C980-,G981-,A982-,C1091-,T1092-,A1093-,C1094-,G1095-,A1096-,A1097-,G1098-,A1099-,C1100-,A1101-,A1102-	-1004T	chromosome	truncated	34.0541	90.3813	1
PhoE_variant	RDAV01000001.1RDAV01.1.fsa_nt_chr_301	1153	146	146	Scaffold3_1FK2820.fsa_nt_chr_69	69240	70292	1	1053	351	101	351	T273C,A816G,T817A,G818T,A819G,C820A,C845G,G971A,A986G	C278-,G279-,T280-,G559-,G560-,C561-,A562-,C563-,C564-,A565-,A566-,T567-,A568-,A569-,C570-,C571-,G572-,C573-,A574-,G575-,C576-,A577-,G578-,C579-,G580-,A581-,C582-,A583-,G584-,C585-,G586-,A587-,T588-,G589-,T590-,T591-,C592-,G593-,C594-,T595-,T596-,C597-,G598-,A599-,C600-,A601-,A602-,T603-,T717-,A718-,A719-,C720-,T721-,T722-,T723-,G724-,C725-,C726-,A727-,C728-,G824-,T825-,A826-,C827-,G828-,G829-,C830-,T831-,C832-,T833-,A834-,C835-,C836-,A837-,G838-,C839-,A840-,G841-,T842-,A843-,C974-,T975-,A976-,T977-,G978-,C979-,C980-,G981-,A982-,C1091-,T1092-,A1093-,C1094-,G1095-,A1096-,A1097-,G1098-,A1099-,C1100-,A1101-,A1102-	-1004T	chromosome	truncated	34.0541	90.3813	1
PhoE_variant	RDAV01000001.1RDAV01.1.fsa_nt_chr_301	1153	146	146	RCZQ01000004.1RCZQ01.1.fsa_nt_chr_5354	4035577	4036005	1	789	143	374	143	G374C,T452C,C846G,G972A,A987G	C278-,G279-,T280-,C371-,C496-,C506-,C507-,C508-,T509-,G510-,C511-,A512-,G513-,T514-,A515-,C516-,C517-,A518-,G519-,G520-,G521-,T522-,A523-,A524-,A525-,A526-,A527-,C528-,G529-,A530-,A531-,G532-,G533-,C534-,C535-,G536-,T537-,G538-,A539-,A540-,G541-,C542-,G543-,A544-,A545-,G546-,A547-,A548-,A549-,C550-,A551-,G552-,A553-,A554-,C555-,G556-,G557-,C558-,G559-,G560-,C561-,A562-,C563-,C564-,A565-,A566-,T567-,A568-,A569-,C570-,C571-,G572-,C573-,A574-,G575-,C576-,A577-,G578-,C579-,G580-,A581-,C582-,A583-,G584-,C585-,G586-,A587-,T588-,G589-,T590-,T591-,C592-,G593-,C594-,T595-,T596-,C597-,G598-,A599-,C600-,A601-,A602-,T603-,G604-,A605-,C606-,G607-,G608-,C609-,G610-,T611-,C612-,G613-,G614-,C615-,A616-,C617-,C618-,T619-,C620-,G621-,T622-,T623-,A624-,A625-,G626-,C627-,T628-,A629-,T630-,G631-,A632-,T633-,T634-,T635-,C636-,G637-,G638-,C639-,G640-,G641-,C642-,A643-,G644-,C645-,G646-,A647-,C648-,T649-,T650-,C651-,G652-,C653-,C654-,G655-,T656-,C657-,A658-,G659-,C660-,G661-,C662-,A663-,G664-,C665-,C666-,T667-,A668-,C669-,A670-,C671-,C672-,A673-,G674-,C675-,T676-,C677-,C678-,G679-,A680-,C681-,C682-,G683-,T684-,A685-,C686-,C687-,A688-,A689-,C690-,G691-,A692-,T693-,C694-,A695-,G696-,A697-,A698-,C699-,C700-,T701-,G702-,C703-,T704-,G705-,G706-,C707-,C708-,C709-,G710-,C711-,G712-,G713-,C714-,C715-,A716-,T717-,A718-,A719-,C720-,T721-,T722-,T723-,G724-,C725-,C726-,A727-,C728-,G729-,G730-,G731-,T732-,T733-,C734-,G735-,A736-,A737-,A738-,G739-,C740-,G741-,G742-,A743-,A744-,G745-,C746-,C747-,T748-,G749-,G750-,G751-,C752-,G753-,A754-,C755-,C756-,G757-,G758-,C759-,C760-,T761-,G762-,A763-,A764-,A765-,T766-,A767-,T768-,G769-,A770-,C771-,G772-,C773-,C774-,A775-,A776-,C777-,A778-,A779-,T780-,A781-,T782-,C783-,T784-,A785-,C786-,C787-,T788-,G789-,G790-,C791-,G792-,A793-,C794-,C795-,A796-,T797-,G798-,T799-,A800-,C801-,T802-,C803-,T804-,G805-,A806-,A807-,A808-,C809-,C810-,C811-,G812-,C813-,A814-,A815-,A816-,T817-,G818-,A819-,C820-,C821-,C822-,C823-,G824-,T825-,A826-,C827-,G828-,G829-,C830-,T831-,C832-,T833-,A834-,C835-,C836-,A837-,G838-,C839-,A840-,G841-,T842-,A843-,C844-,C975-,T976-,A977-,T978-,G979-,C980-,C981-,G982-,A983-,C1100-,T1101-,A1102-,C1103-,G1104-,A1105-,A1106-,G1107-,A1108-,C1109-,A1110-,A1111-	-845-,-1005-,-1006-,-1007-,-1008-,-1009-,-1010-,-1011-,-1012-,-1013T	chromosome	truncated	16.6667	68.0997	1
PhoE_variant	RDAV01000001.1RDAV01.1.fsa_nt_chr_301	1153	146	146	RCZR01000001.1RCZR01.1.fsa_nt_chr_7122	4229193	4230245	-1	1053	351	101	351	T273C,A816G,T817A,G818T,A819G,C820A,C845G	C278-,G279-,T280-,G559-,G560-,C561-,A562-,C563-,C564-,A565-,A566-,T567-,A568-,A569-,C570-,C571-,G572-,C573-,A574-,G575-,C576-,A577-,G578-,C579-,G580-,A581-,C582-,A583-,G584-,C585-,G586-,A587-,T588-,G589-,T590-,T591-,C592-,G593-,C594-,T595-,T596-,C597-,G598-,A599-,C600-,A601-,A602-,T603-,T717-,A718-,A719-,C720-,T721-,T722-,T723-,G724-,C725-,C726-,A727-,C728-,G824-,T825-,A826-,C827-,G828-,G829-,C830-,T831-,C832-,T833-,A834-,C835-,C836-,A837-,G838-,C839-,A840-,G841-,T842-,A843-,C974-,T975-,A976-,T977-,G978-,C979-,C980-,G981-,A982-,C1091-,T1092-,A1093-,C1094-,G1095-,A1096-,A1097-,G1098-,A1099-,C1100-,A1101-,A1102-	-1004C	chromosome	truncated	34.0541	90.5546	1
PhoE_variant	RDAV01000001.1RDAV01.1.fsa_nt_chr_301	1153	146	146	RCZS01000001.1RCZS01.1.fsa_nt_chr_4394	4229361	4230413	-1	1053	351	101	351	T273C,T817A,G818T,A819G,C820A,C845G,A986G	C278-,G279-,T280-,G559-,G560-,C561-,A562-,C563-,C564-,A565-,A566-,T567-,A568-,A569-,C570-,C571-,G572-,C573-,A574-,G575-,C576-,A577-,G578-,C579-,G580-,A581-,C582-,A583-,G584-,C585-,G586-,A587-,T588-,G589-,T590-,T591-,C592-,G593-,C594-,T595-,T596-,C597-,G598-,A599-,C600-,A601-,A602-,T603-,T717-,A718-,A719-,C720-,T721-,T722-,T723-,G724-,C725-,C726-,A727-,C728-,G824-,T825-,A826-,C827-,G828-,G829-,C830-,T831-,C832-,T833-,A834-,C835-,C836-,A837-,G838-,C839-,A840-,G841-,T842-,A843-,C974-,T975-,A976-,T977-,G978-,C979-,C980-,G981-,A982-,C1091-,T1092-,A1093-,C1094-,G1095-,A1096-,A1097-,G1098-,A1099-,C1100-,A1101-,A1102-	-1004T	chromosome	truncated	34.0541	90.5546	1
PhoE_variant	RDAV01000001.1RDAV01.1.fsa_nt_chr_301	1153	146	146	RCZT01000001.1RCZT01.1.fsa_nt_chr_1411	1258013	1259041	-1	1029	343	125	343	T273C,A716G,A816G,T817A,G818T,A819G,C820A,C845G	A1-,T2-,G3-,A4-,A5-,A6-,A7-,A8-,G9-,A10-,G11-,T12-,A13-,C14-,T15-,C16-,T17-,G18-,G19-,C20-,A21-,T22-,T23-,A24-,C278-,G279-,T280-,G559-,G560-,C561-,A562-,C563-,C564-,A565-,A566-,T567-,A568-,A569-,C570-,C571-,G572-,C573-,A574-,G575-,C576-,A577-,G578-,C579-,G580-,A581-,C582-,A583-,G584-,C585-,G586-,A587-,T588-,G589-,T590-,T591-,C592-,G593-,C594-,T595-,T596-,C597-,G598-,A599-,C600-,A601-,A602-,T603-,A718-,A719-,C720-,T721-,T722-,T723-,G724-,C725-,C726-,A727-,C728-,G729-,G824-,T825-,A826-,C827-,G828-,G829-,C830-,T831-,C832-,T833-,A834-,C835-,C836-,A837-,G838-,C839-,A840-,G841-,T842-,A843-,C974-,T975-,A976-,T977-,G978-,C979-,C980-,G981-,A982-,C1091-,T1092-,A1093-,C1094-,G1095-,A1096-,A1097-,G1098-,A1099-,C1100-,A1101-,A1102-	-1004C	chromosome	truncated	34.8066	88.3882	1
PhoE_variant	RDAV01000001.1RDAV01.1.fsa_nt_chr_301	1153	146	146	RCZU01000001.1RCZU01.1.fsa_nt_chr_1231	1280925	1281977	-1	1053	351	101	351	A816G,T817A,G818T,A819G,C820A,C845G,G971A,A986G	C278-,G279-,T280-,G559-,G560-,C561-,A562-,C563-,C564-,A565-,A566-,T567-,A568-,A569-,C570-,C571-,G572-,C573-,A574-,G575-,C576-,A577-,G578-,C579-,G580-,A581-,C582-,A583-,G584-,C585-,G586-,A587-,T588-,G589-,T590-,T591-,C592-,G593-,C594-,T595-,T596-,C597-,G598-,A599-,C600-,A601-,A602-,T603-,T717-,A718-,A719-,C720-,T721-,T722-,T723-,G724-,C725-,C726-,A727-,C728-,G824-,T825-,A826-,C827-,G828-,G829-,C830-,T831-,C832-,T833-,A834-,C835-,C836-,A837-,G838-,C839-,A840-,G841-,T842-,A843-,C974-,T975-,A976-,T977-,G978-,C979-,C980-,G981-,A982-,C1091-,T1092-,A1093-,C1094-,G1095-,A1096-,A1097-,G1098-,A1099-,C1100-,A1101-,A1102-	-1004T	chromosome	truncated	34.0541	90.4679	1
PhoE_variant	RDAV01000001.1RDAV01.1.fsa_nt_chr_301	1153	146	146	RCZV01000001.1RCZV01.1.fsa_nt_chr_2901	3052297	3053349	-1	1053	351	101	351	T273C,A816G,T817A,G818T,A819G,C820A,C845G	C278-,G279-,T280-,G559-,G560-,C561-,A562-,C563-,C564-,A565-,A566-,T567-,A568-,A569-,C570-,C571-,G572-,C573-,A574-,G575-,C576-,A577-,G578-,C579-,G580-,A581-,C582-,A583-,G584-,C585-,G586-,A587-,T588-,G589-,T590-,T591-,C592-,G593-,C594-,T595-,T596-,C597-,G598-,A599-,C600-,A601-,A602-,T603-,T717-,A718-,A719-,C720-,T721-,T722-,T723-,G724-,C725-,C726-,A727-,C728-,G824-,T825-,A826-,C827-,G828-,G829-,C830-,T831-,C832-,T833-,A834-,C835-,C836-,A837-,G838-,C839-,A840-,G841-,T842-,A843-,C974-,T975-,A976-,T977-,G978-,C979-,C980-,G981-,A982-,C1091-,T1092-,A1093-,C1094-,G1095-,A1096-,A1097-,G1098-,A1099-,C1100-,A1101-,A1102-	-1004C	chromosome	truncated	34.0541	90.5546	1
PhoE_variant	RDAV01000001.1RDAV01.1.fsa_nt_chr_301	1153	146	146	RCZW01000001.1RCZW01.1.fsa_nt_chr_1311	1312929	1313981	-1	1053	351	101	351	T273C,A816G,T817A,G818T,A819G,C820A,C845G	C278-,G279-,T280-,G559-,G560-,C561-,A562-,C563-,C564-,A565-,A566-,T567-,A568-,A569-,C570-,C571-,G572-,C573-,A574-,G575-,C576-,A577-,G578-,C579-,G580-,A581-,C582-,A583-,G584-,C585-,G586-,A587-,T588-,G589-,T590-,T591-,C592-,G593-,C594-,T595-,T596-,C597-,G598-,A599-,C600-,A601-,A602-,T603-,T717-,A718-,A719-,C720-,T721-,T722-,T723-,G724-,C725-,C726-,A727-,C728-,G824-,T825-,A826-,C827-,G828-,G829-,C830-,T831-,C832-,T833-,A834-,C835-,C836-,A837-,G838-,C839-,A840-,G841-,T842-,A843-,C974-,T975-,A976-,T977-,G978-,C979-,C980-,G981-,A982-,C1091-,T1092-,A1093-,C1094-,G1095-,A1096-,A1097-,G1098-,A1099-,C1100-,A1101-,A1102-	-1004C	chromosome	truncated	34.0541	90.5546	1
PhoE_variant	RDAV01000001.1RDAV01.1.fsa_nt_chr_301	1153	146	146	RCZX01000003.1RCZX01.1.fsa_nt_chr_4365	3467074	3468126	1	1053	351	101	351	C477T,A518G,A816G,T817A,G818T,A819G,C820A,C845G	C278-,G279-,T280-,G559-,G560-,C561-,A562-,C563-,C564-,A565-,A566-,T567-,A568-,A569-,C570-,C571-,G572-,C573-,A574-,G575-,C576-,A577-,G578-,C579-,G580-,A581-,C582-,A583-,G584-,C585-,G586-,A587-,T588-,G589-,T590-,T591-,C592-,G593-,C594-,T595-,T596-,C597-,G598-,A599-,C600-,A601-,A602-,T603-,T717-,A718-,A719-,C720-,T721-,T722-,T723-,G724-,C725-,C726-,A727-,C728-,G824-,T825-,A826-,C827-,G828-,G829-,C830-,T831-,C832-,T833-,A834-,C835-,C836-,A837-,G838-,C839-,A840-,G841-,T842-,A843-,C974-,T975-,A976-,T977-,G978-,C979-,C980-,G981-,A982-,C1091-,T1092-,A1093-,C1094-,G1095-,A1096-,A1097-,G1098-,A1099-,C1100-,A1101-,A1102-	-1004C	chromosome	truncated	33.7838	90.4679	1
PhoE_variant	RDAV01000001.1RDAV01.1.fsa_nt_chr_301	1153	146	146	RCZY01000002.1RCZY01.1.fsa_nt_chr_2992	1557510	1557614	-1	599	166	554	166	T273C,C278A,G279A,C496T,T497G	T280-,A281-,A282-,T373N,T452-,G499-,A500-,T501-,C502-,T503-,G504-,A505-,C506-,C507-,C508-,T509-,G510-,C511-,A512-,G513-,T514-,A515-,C516-,C517-,A518-,G519-,G520-,G521-,T522-,A523-,A524-,A525-,A526-,A527-,C528-,G529-,A530-,A531-,G532-,G533-,C534-,C535-,G536-,T537-,G538-,A539-,A540-,G541-,C542-,G543-,A544-,A545-,G546-,A547-,A548-,A549-,C550-,A551-,G552-,A553-,A554-,C555-,G556-,G557-,C558-,G559-,G560-,C561-,A562-,C563-,C564-,A565-,A566-,T567-,A568-,A569-,C570-,C571-,G572-,C573-,A574-,G575-,C576-,A577-,G578-,C579-,G580-,A581-,C582-,A583-,G584-,C585-,G586-,A587-,T588-,G589-,T590-,T591-,C592-,G593-,C594-,T595-,T596-,C597-,G598-,A599-,C600-,A601-,A602-,T603-,G604-,A605-,C606-,G607-,G608-,C609-,G610-,T611-,C612-,G613-,G614-,C615-,A616-,C617-,C618-,T619-,C620-,G621-,T622-,T623-,A624-,A625-,G626-,C627-,T628-,A629-,T630-,G631-,A632-,T633-,T634-,T635-,C636-,G637-,G638-,C639-,G640-,G641-,C642-,A643-,G644-,C645-,G646-,A647-,C648-,T649-,T650-,C651-,G652-,C653-,C654-,G655-,T656-,C657-,A658-,G659-,C660-,G661-,C662-,A663-,G664-,C665-,C666-,T667-,A668-,C669-,A670-,C671-,C672-,A673-,G674-,C675-,T676-,C677-,C678-,G679-,A680-,C681-,C682-,G683-,T684-,A685-,C686-,C687-,A688-,A689-,C690-,G691-,A692-,T693-,C694-,A695-,G696-,A697-,A698-,C699-,C700-,T701-,G702-,C703-,T704-,G705-,G706-,C707-,C708-,C709-,G710-,C711-,G712-,G713-,C714-,C715-,A716-,T717-,A718-,A719-,C720-,T721-,T722-,T723-,G724-,C725-,C726-,A727-,C728-,G729-,G730-,G731-,T732-,T733-,C734-,G735-,A736-,A737-,A738-,G739-,C740-,G741-,G742-,A743-,A744-,G745-,C746-,C747-,T748-,G749-,G750-,G751-,C752-,G753-,A754-,C755-,C756-,G757-,G758-,C759-,C760-,T761-,G762-,A763-,A764-,A765-,T766-,A767-,T768-,G769-,A770-,C771-,G772-,C773-,C774-,A775-,A776-,C777-,A778-,A779-,T780-,A781-,T782-,C783-,T784-,A785-,C786-,C787-,T788-,G789-,G790-,C791-,G792-,A793-,C794-,C795-,A796-,T797-,G798-,T799-,A800-,C801-,T802-,C803-,T804-,G805-,A806-,A807-,A808-,C809-,C810-,C811-,G812-,C813-,A814-,A815-,A816-,T817-,G818-,A819-,C820-,C821-,C822-,C823-,G824-,T825-,A826-,C827-,G828-,G829-,C830-,T831-,C832-,T833-,A834-,C835-,C836-,A837-,G838-,C839-,A840-,G841-,T842-,A843-,C844-,C845-,A846-,T847-,C848-,A849-,G850-,C851-,G852-,G853-,C854-,G855-,G856-,C857-,T858-,T859-,T860-,G861-,C862-,C863-,A864-,A865-,C866-,A867-,A868-,A869-,G870-,C871-,G872-,C873-,A874-,G875-,A876-,A877-,C878-,T879-,T880-,T881-,G882-,A883-,A884-,G885-,C886-,G887-,G888-,T889-,G890-,G891-,C892-,G893-,C894-,A895-,G896-,T897-,A898-,T899-,C900-,A901-,G902-,T903-,T904-,C905-,G906-,A907-,C908-,T909-,T910-,C911-,G912-,G913-,T914-,C915-,T916-,G917-,C918-,G919-,T920-,C921-,C922-,G923-,T924-,C925-,C926-,C927-,T928-,C929-,G930-,G931-,C932-,T933-,A934-,T935-,G936-,T937-,G938-,C939-,T940-,G941-,T942-,C943-,G944-,A945-,A946-,A947-,G948-,G949-,G950-,A951-,A952-,G953-,G954-,A955-,T956-,A957-,T958-,C959-,G960-,A961-,A962-,G963-,G964-,G965-,G966-,T967-,G968-,G969-,G970-,G971-,A972-,G973-,C974-,T975-,A976-,T977-,G978-,C979-,C980-,G981-,A982-,T983-,G984-,A985-,A986-,G987-,A988-,T989-,C990-,T991-,G992-,G993-,T994-,T995-,A996-,A997-,C998-,T999-,A1000-,C1001-,A1002-,T1003-,G1004-,A1005-,C1006-,G1007-,T1008-,G1009-,G1010-,G1011-,C1012-,C1013-,T1014-,G1015-,A1016-,C1017-,C1018-,T1019-,A1020-,C1021-,T1022-,A1023-,C1024-,T1025-,T1026-,C1027-,A1028-,A1029-,C1030-,A1031-,A1032-,A1033-,A1034-,A1035-,C1036-,C1090-,T1091-,A1092-,C1093-,G1094-,A1095-,A1096-,G1097-,A1098-,C1099-,A1100-,A1101-		chromosome	truncated	17.4419	51.431	1
PhoE_variant	RDAV01000001.1RDAV01.1.fsa_nt_chr_301	1153	146	146	RCZZ01000001.1RCZZ01.1.fsa_nt_chr_2529	2716965	2718017	1	1053	351	100	351	A816G,T817A,G818T,A819G,C820A,C845G,T975G,A986G,G987A,A988T,T989C,T999A,C1021T	C278-,G279-,T280-,G559-,G560-,C561-,A562-,C563-,C564-,A565-,A566-,T567-,A568-,A569-,C570-,C571-,G572-,C573-,A574-,G575-,C576-,A577-,G578-,C579-,G580-,A581-,C582-,A583-,G584-,C585-,G586-,A587-,T588-,G589-,T590-,T591-,C592-,G593-,C594-,T595-,T596-,C597-,G598-,A599-,C600-,A601-,A602-,T603-,T717-,A718-,A719-,C720-,T721-,T722-,T723-,G724-,C725-,C726-,A727-,C728-,G824-,T825-,A826-,C827-,G828-,G829-,C830-,T831-,C832-,T833-,A834-,C835-,C836-,A837-,G838-,C839-,A840-,G841-,T842-,A843-,T977-,G978-,C979-,C980-,G981-,A982-,T983-,G984-,C990N,T991N,G993N,T995N,A1000N,A1002N,T1003N,C1090-,T1091-,A1092-,C1093-,G1094-,A1095-,A1096-,G1097-,A1098-,C1099-,A1100-,A1101-		chromosome	truncated	34.0541	89.5924	1
PhoE_variant	RDAV01000001.1RDAV01.1.fsa_nt_chr_301	1153	146	146	RDAA01000001.1RDAA01.1.fsa_nt_chr_1195	1317707	1318759	1	1053	351	101	351	T273C,A816G,T817A,G818T,A819G,C820A,C845G,G971A,A986G	C278-,G279-,T280-,G559-,G560-,C561-,A562-,C563-,C564-,A565-,A566-,T567-,A568-,A569-,C570-,C571-,G572-,C573-,A574-,G575-,C576-,A577-,G578-,C579-,G580-,A581-,C582-,A583-,G584-,C585-,G586-,A587-,T588-,G589-,T590-,T591-,C592-,G593-,C594-,T595-,T596-,C597-,G598-,A599-,C600-,A601-,A602-,T603-,T717-,A718-,A719-,C720-,T721-,T722-,T723-,G724-,C725-,C726-,A727-,C728-,G824-,T825-,A826-,C827-,G828-,G829-,C830-,T831-,C832-,T833-,A834-,C835-,C836-,A837-,G838-,C839-,A840-,G841-,T842-,A843-,C974-,T975-,A976-,T977-,G978-,C979-,C980-,G981-,A982-,C1091-,T1092-,A1093-,C1094-,G1095-,A1096-,A1097-,G1098-,A1099-,C1100-,A1101-,A1102-	-1004C	chromosome	truncated	34.0541	90.3813	1
PhoE_variant	RDAV01000001.1RDAV01.1.fsa_nt_chr_301	1153	146	146	RDAB01000009.1RDAB01.1.fsa_nt_chr_2881	3047046	3048098	1	1053	351	101	351	C267T,T273C,A816G,T817A,G818T,A819G,C820A,C845G,A986G	C278-,G279-,T280-,G559-,G560-,C561-,A562-,C563-,C564-,A565-,A566-,T567-,A568-,A569-,C570-,C571-,G572-,C573-,A574-,G575-,C576-,A577-,G578-,C579-,G580-,A581-,C582-,A583-,G584-,C585-,G586-,A587-,T588-,G589-,T590-,T591-,C592-,G593-,C594-,T595-,T596-,C597-,G598-,A599-,C600-,A601-,A602-,T603-,T717-,A718-,A719-,C720-,T721-,T722-,T723-,G724-,C725-,C726-,A727-,C728-,G824-,T825-,A826-,C827-,G828-,G829-,C830-,T831-,C832-,T833-,A834-,C835-,C836-,A837-,G838-,C839-,A840-,G841-,T842-,A843-,C974-,T975-,A976-,T977-,G978-,C979-,C980-,G981-,A982-,C1091-,T1092-,A1093-,C1094-,G1095-,A1096-,A1097-,G1098-,A1099-,C1100-,A1101-,A1102-	-1004T	chromosome	truncated	34.0541	90.3813	1
PhoE_variant	RDAV01000001.1RDAV01.1.fsa_nt_chr_301	1153	146	146	RDAC01000001.1RDAC01.1.fsa_nt_chr_1542	1647844	1648896	1	1053	351	101	351	T273C,T817A,G818T,A819G,C820A,C845G,A986G	C278-,G279-,T280-,G559-,G560-,C561-,A562-,C563-,C564-,A565-,A566-,T567-,A568-,A569-,C570-,C571-,G572-,C573-,A574-,G575-,C576-,A577-,G578-,C579-,G580-,A581-,C582-,A583-,G584-,C585-,G586-,A587-,T588-,G589-,T590-,T591-,C592-,G593-,C594-,T595-,T596-,C597-,G598-,A599-,C600-,A601-,A602-,T603-,T717-,A718-,A719-,C720-,T721-,T722-,T723-,G724-,C725-,C726-,A727-,C728-,G824-,T825-,A826-,C827-,G828-,G829-,C830-,T831-,C832-,T833-,A834-,C835-,C836-,A837-,G838-,C839-,A840-,G841-,T842-,A843-,C974-,T975-,A976-,T977-,G978-,C979-,C980-,G981-,A982-,C1091-,T1092-,A1093-,C1094-,G1095-,A1096-,A1097-,G1098-,A1099-,C1100-,A1101-,A1102-	-1004T	chromosome	truncated	34.0541	90.5546	1
PhoE_variant	RDAV01000001.1RDAV01.1.fsa_nt_chr_301	1153	146	146	RDAD01000001.1RDAD01.1.fsa_nt_chr_1135	1162106	1163158	1	1053	351	101	351	T273C,A816G,T817A,G818T,A819G,C820A,C845G	C278-,G279-,T280-,G559-,G560-,C561-,A562-,C563-,C564-,A565-,A566-,T567-,A568-,A569-,C570-,C571-,G572-,C573-,A574-,G575-,C576-,A577-,G578-,C579-,G580-,A581-,C582-,A583-,G584-,C585-,G586-,A587-,T588-,G589-,T590-,T591-,C592-,G593-,C594-,T595-,T596-,C597-,G598-,A599-,C600-,A601-,A602-,T603-,T717-,A718-,A719-,C720-,T721-,T722-,T723-,G724-,C725-,C726-,A727-,C728-,G824-,T825-,A826-,C827-,G828-,G829-,C830-,T831-,C832-,T833-,A834-,C835-,C836-,A837-,G838-,C839-,A840-,G841-,T842-,A843-,C974-,T975-,A976-,T977-,G978-,C979-,C980-,G981-,A982-,C1091-,T1092-,A1093-,C1094-,G1095-,A1096-,A1097-,G1098-,A1099-,C1100-,A1101-,A1102-	-1004C	chromosome	truncated	34.0541	90.5546	1
PhoE_variant	RDAV01000001.1RDAV01.1.fsa_nt_chr_301	1153	146	146	RDAE01000001.1RDAE01.1.fsa_nt_chr_5305	5136840	5137892	1	1053	351	101	351	T273C,T817A,G818T,A819G,C820A,C845G,A986G	C278-,G279-,T280-,G559-,G560-,C561-,A562-,C563-,C564-,A565-,A566-,T567-,A568-,A569-,C570-,C571-,G572-,C573-,A574-,G575-,C576-,A577-,G578-,C579-,G580-,A581-,C582-,A583-,G584-,C585-,G586-,A587-,T588-,G589-,T590-,T591-,C592-,G593-,C594-,T595-,T596-,C597-,G598-,A599-,C600-,A601-,A602-,T603-,T717-,A718-,A719-,C720-,T721-,T722-,T723-,G724-,C725-,C726-,A727-,C728-,G824-,T825-,A826-,C827-,G828-,G829-,C830-,T831-,C832-,T833-,A834-,C835-,C836-,A837-,G838-,C839-,A840-,G841-,T842-,A843-,C974-,T975-,A976-,T977-,G978-,C979-,C980-,G981-,A982-,C1091-,T1092-,A1093-,C1094-,G1095-,A1096-,A1097-,G1098-,A1099-,C1100-,A1101-,A1102-	-1004T	chromosome	truncated	34.0541	90.5546	1
PhoE_variant	RDAV01000001.1RDAV01.1.fsa_nt_chr_301	1153	146	146	RDAF01000004.1RDAF01.1.fsa_nt_chr_5843	4272718	4273218	1	688	185	465	185	T273C,A277C,T280A,T423C,T975G,G987A,T999A,A1095G,A1096T,G1097C,C1099T,A1101C	A424-,A425-,C426-,T427-,T428-,T429-,A430-,T431-,G432-,A433-,C434-,C435-,A436-,A437-,G438-,C439-,G440-,C441-,G442-,C443-,C444-,A445-,G446-,C447-,G448-,G449-,C450-,C451-,T452-,G453-,G454-,C455-,G456-,A457-,C458-,C459-,T460-,A461-,C462-,C463-,G464-,C465-,A466-,A467-,C468-,A469-,C470-,C471-,G472-,A473-,C474-,T475-,T476-,C477-,T478-,T479-,C480-,G481-,G482-,T483-,C484-,T485-,G486-,G487-,T488-,G489-,G490-,A491-,T492-,G493-,G494-,C495-,C496-,T497-,G498-,G499-,A500-,T501-,C502-,T503-,G504-,A505-,C506-,C507-,C508-,T509-,G510-,C511-,A512-,G513-,T514-,A515-,C516-,C517-,A518-,G519-,G520-,G521-,T522-,A523-,A524-,A525-,A526-,A527-,C528-,G529-,A530-,A531-,G532-,G533-,C534-,C535-,G536-,T537-,G538-,A539-,A540-,G541-,C542-,G543-,A544-,A545-,G546-,A547-,A548-,A549-,C550-,A551-,G552-,A553-,A554-,C555-,G556-,G557-,C558-,G559-,G560-,C561-,A562-,C563-,C564-,A565-,A566-,T567-,A568-,A569-,C570-,C571-,G572-,C573-,A574-,G575-,C576-,A577-,G578-,C579-,G580-,A581-,C582-,A583-,G584-,C585-,G586-,A587-,T588-,G589-,T590-,T591-,C592-,G593-,C594-,T595-,T596-,C597-,G598-,A599-,C600-,A601-,A602-,T603-,G604-,A605-,C606-,G607-,G608-,C609-,G610-,T611-,C612-,G613-,G614-,C615-,A616-,C617-,C618-,T619-,C620-,G621-,T622-,T623-,A624-,A625-,G626-,C627-,T628-,A629-,T630-,G631-,A632-,T633-,T634-,T635-,C636-,G637-,G638-,C639-,G640-,G641-,C642-,A643-,G644-,C645-,G646-,A647-,C648-,T649-,T650-,C651-,G652-,C653-,C654-,G655-,T656-,C657-,A658-,G659-,C660-,G661-,C662-,A663-,G664-,C665-,C666-,T667-,A668-,C669-,A670-,C671-,C672-,A673-,G674-,C675-,T676-,C677-,C678-,G679-,A680-,C681-,C682-,G683-,T684-,A685-,C686-,C687-,A688-,A689-,C690-,G691-,A692-,T693-,C694-,A695-,G696-,A697-,A698-,C699-,C700-,T701-,G702-,C703-,T704-,G705-,G706-,C707-,C708-,C709-,G710-,C711-,G712-,G713-,C714-,C715-,A716-,T717-,A718-,A719-,C720-,T721-,T722-,T723-,G724-,C725-,C726-,A727-,C728-,G729-,G730-,G731-,T732-,T733-,C734-,G735-,A736-,A737-,A738-,G739-,C740-,G741-,G742-,A743-,A744-,G745-,C746-,C747-,T748-,G749-,G750-,G751-,C752-,G753-,A754-,C755-,C756-,G757-,G758-,C759-,C760-,T761-,G762-,A763-,A764-,A765-,T766-,A767-,T768-,G769-,A770-,C771-,G772-,C773-,C774-,A775-,A776-,C777-,A778-,A779-,T780-,A781-,T782-,C783-,T784-,A785-,C786-,C787-,T788-,G789-,G790-,C791-,G792-,A793-,C794-,C795-,A796-,T797-,G798-,T799-,A800-,C801-,T802-,C803-,T804-,G805-,A806-,A807-,A808-,C809-,C810-,C811-,G812-,C813-,A814-,A815-,A816-,T817-,G818-,A819-,C820-,C821-,C822-,C823-,G824-,T825-,A826-,C827-,G828-,G829-,C830-,T831-,C832-,T833-,A834-,C835-,C836-,A837-,G838-,C839-,A840-,G841-,T842-,A843-,C844-,C845-,A846-,T847-,C848-,A849-,G850-,C851-,G852-,G853-,C854-,G855-,G856-,C857-,T858-,T859-,T860-,G861-,C862-,C863-,A864-,A865-,C866-,A867-,A868-,A869-,G870-,C871-,G872-,C873-,A874-,G875-,A876-,T977-,G978-,C979-,C980-,G981-,A982-,T983-,G984-,A988N,C990N,G993N,T995N,A1000N,A1002N,T1003N,C1090-,T1091-,A1092-,C1093-		chromosome	truncated	13.4409	58.0225	1
PhoE_variant	RDAV01000001.1RDAV01.1.fsa_nt_chr_301	1153	146	146	RDAG01000001.1RDAG01.1.fsa_nt_chr_3857	3517399	3517827	1	675	225	479	225	G818T,A819G,C820A,C845G	A1-,T2-,G3-,A4-,A5-,A6-,A7-,A8-,G9-,A10-,G11-,T12-,A13-,C14-,T15-,C16-,T17-,G18-,G19-,C20-,A21-,T22-,T23-,A24-,A25-,T26-,G27-,A28-,T29-,G30-,A31-,T32-,G33-,G34-,G35-,C36-,T37-,T38-,T39-,G40-,T41-,G42-,G43-,C44-,T45-,T46-,C47-,A48-,A49-,C50-,A51-,G52-,C53-,G54-,A55-,C56-,G57-,C58-,A59-,G60-,G61-,C62-,A63-,G64-,C65-,G66-,G67-,A68-,A69-,G70-,T71-,T72-,T73-,A74-,T75-,A76-,A77-,T78-,A79-,A80-,G81-,A82-,A83-,C84-,G85-,C86-,G87-,A88-,A89-,C90-,A91-,A92-,G93-,C94-,T95-,G96-,G97-,A98-,T99-,G100-,T101-,G102-,T103-,A104-,C105-,G106-,G107-,C108-,A109-,A110-,G111-,A112-,T113-,C114-,A115-,A116-,A117-,G118-,C119-,C120-,A121-,T122-,G123-,C124-,A125-,C126-,T127-,A128-,T129-,T130-,T131-,C132-,A133-,G134-,C135-,G136-,A137-,C138-,T139-,A140-,T141-,G142-,A143-,C144-,A145-,G146-,C147-,A148-,A149-,G150-,G151-,A152-,T153-,G154-,G155-,C156-,G157-,A158-,T159-,C160-,A161-,G162-,A163-,C164-,C165-,T166-,A167-,C168-,G169-,T170-,G171-,C172-,G173-,T174-,T175-,T176-,C177-,G178-,G179-,T180-,A181-,T182-,T183-,A184-,A185-,A186-,G187-,G188-,C189-,G190-,A191-,A192-,A193-,C194-,G195-,C196-,A197-,G198-,A199-,T200-,T201-,A202-,A203-,C204-,G205-,A206-,C207-,G208-,A209-,C210-,C211-,T212-,G213-,A214-,C215-,C216-,G217-,G218-,C219-,T220-,A221-,T222-,G223-,G224-,C225-,C226-,G227-,T228-,T229-,G230-,G231-,G232-,A233-,A234-,T235-,C236-,T237-,G238-,A239-,A240-,T241-,T242-,C243-,T244-,C245-,C246-,G247-,G248-,T249-,A250-,A251-,C252-,A253-,A254-,A255-,A256-,C257-,C258-,G259-,A260-,G261-,A262-,G263-,C264-,G265-,A266-,C267-,T268-,C269-,C270-,A271-,G272-,T273-,C274-,A275-,G276-,A277-,C278-,G279-,T280-,A281-,A282-,A283-,C284-,C285-,C286-,G287-,T288-,C289-,T290-,G291-,G292-,C293-,G294-,T295-,T296-,C297-,G298-,C299-,C300-,G301-,G302-,C303-,G304-,T305-,G306-,A307-,A308-,G309-,C310-,T311-,G312-,A313-,A314-,G315-,A316-,A317-,C318-,T319-,A320-,C321-,G322-,G323-,C324-,T325-,C326-,C327-,T328-,T329-,C330-,G331-,A332-,T333-,T334-,A335-,C336-,G337-,G338-,T339-,C340-,G341-,T342-,A343-,A344-,C345-,C346-,T347-,T348-,G349-,G350-,C351-,G352-,C353-,C354-,C355-,T356-,G357-,T358-,A359-,C360-,G361-,A362-,C363-,G364-,T365-,G366-,G367-,A368-,A369-,G370-,C371-,C372-,T373-,G374-,G375-,A376-,C377-,C378-,G379-,A380-,T381-,G559-,G560-,C561-,A562-,C563-,C564-,A565-,A566-,T567-,A568-,A569-,C570-,C571-,G572-,C573-,A574-,G575-,C576-,A577-,G578-,C579-,G580-,A581-,C582-,A583-,G584-,C585-,G586-,A587-,T588-,G589-,T590-,T591-,C592-,G593-,C594-,T595-,T596-,C597-,G598-,A599-,C600-,A601-,A602-,T603-,T717-,A718-,A719-,C720-,T721-,T722-,T723-,G724-,C725-,C726-,A727-,C728-,A816N,T817N,G824-,T825-,A826-,C827-,G828-,G829-,C830-,T831-,C832-,T833-,A834-,C835-,C836-,A837-,G838-,C839-,A840-,G841-,T842-,A843-,C974-,T975-,A976-,T977-,G978-,C979-,C980-,G981-,A982-,C1091-,T1092-,A1093-,C1094-,G1095-,A1096-,A1097-,G1098-,A1099-,C1100-,A1101-,A1102-	-1004C	chromosome	truncated	51.2295	57.8856	1
PhoE_variant	RDAV01000001.1RDAV01.1.fsa_nt_chr_301	1153	146	146	RDAH01000001.1RDAH01.1.fsa_nt_chr_4727	4432729	4433781	1	1053	351	101	351	T273C,A816G,T817A,G818T,A819G,C820A,C845G	C278-,G279-,T280-,G559-,G560-,C561-,A562-,C563-,C564-,A565-,A566-,T567-,A568-,A569-,C570-,C571-,G572-,C573-,A574-,G575-,C576-,A577-,G578-,C579-,G580-,A581-,C582-,A583-,G584-,C585-,G586-,A587-,T588-,G589-,T590-,T591-,C592-,G593-,C594-,T595-,T596-,C597-,G598-,A599-,C600-,A601-,A602-,T603-,T717-,A718-,A719-,C720-,T721-,T722-,T723-,G724-,C725-,C726-,A727-,C728-,G824-,T825-,A826-,C827-,G828-,G829-,C830-,T831-,C832-,T833-,A834-,C835-,C836-,A837-,G838-,C839-,A840-,G841-,T842-,A843-,C974-,T975-,A976-,T977-,G978-,C979-,C980-,G981-,A982-,C1091-,T1092-,A1093-,C1094-,G1095-,A1096-,A1097-,G1098-,A1099-,C1100-,A1101-,A1102-	-1004C	chromosome	truncated	34.0541	90.5546	1
PhoE_variant	RDAV01000001.1RDAV01.1.fsa_nt_chr_301	1153	146	146	RDAI01000005.1RDAI01.1.fsa_nt_chr_3721	3764792	3765844	1	1053	351	101	351	T273C,A738G,T817A,G818T,A819G,C820A,C845G,A986G	C278-,G279-,T280-,G559-,G560-,C561-,A562-,C563-,C564-,A565-,A566-,T567-,A568-,A569-,C570-,C571-,G572-,C573-,A574-,G575-,C576-,A577-,G578-,C579-,G580-,A581-,C582-,A583-,G584-,C585-,G586-,A587-,T588-,G589-,T590-,T591-,C592-,G593-,C594-,T595-,T596-,C597-,G598-,A599-,C600-,A601-,A602-,T603-,T717-,A718-,A719-,C720-,T721-,T722-,T723-,G724-,C725-,C726-,A727-,C728-,G824-,T825-,A826-,C827-,G828-,G829-,C830-,T831-,C832-,T833-,A834-,C835-,C836-,A837-,G838-,C839-,A840-,G841-,T842-,A843-,C974-,T975-,A976-,T977-,G978-,C979-,C980-,G981-,A982-,C1091-,T1092-,A1093-,C1094-,G1095-,A1096-,A1097-,G1098-,A1099-,C1100-,A1101-,A1102-	-1004T	chromosome	truncated	34.0541	90.4679	1
PhoE_variant	RDAV01000001.1RDAV01.1.fsa_nt_chr_301	1153	146	146	RDAJ01000001.1RDAJ01.1.fsa_nt_chr_736	790725	791777	1	1053	351	101	351	T273C,A816G,T817A,G818T,A819G,C820A,C845G	C278-,G279-,T280-,G559-,G560-,C561-,A562-,C563-,C564-,A565-,A566-,T567-,A568-,A569-,C570-,C571-,G572-,C573-,A574-,G575-,C576-,A577-,G578-,C579-,G580-,A581-,C582-,A583-,G584-,C585-,G586-,A587-,T588-,G589-,T590-,T591-,C592-,G593-,C594-,T595-,T596-,C597-,G598-,A599-,C600-,A601-,A602-,T603-,T717-,A718-,A719-,C720-,T721-,T722-,T723-,G724-,C725-,C726-,A727-,C728-,G824-,T825-,A826-,C827-,G828-,G829-,C830-,T831-,C832-,T833-,A834-,C835-,C836-,A837-,G838-,C839-,A840-,G841-,T842-,A843-,C974-,T975-,A976-,T977-,G978-,C979-,C980-,G981-,A982-,C1091-,T1092-,A1093-,C1094-,G1095-,A1096-,A1097-,G1098-,A1099-,C1100-,A1101-,A1102-	-1004C	chromosome	truncated	34.0541	90.5546	1
PhoE_variant	RDAV01000001.1RDAV01.1.fsa_nt_chr_301	1153	146	146	RDAK01000005.1RDAK01.1.fsa_nt_chr_1137	1164332	1165384	-1	1053	351	101	351	T273C,A816G,T817A,G818T,A819G,C820A,C845G	C278-,G279-,T280-,G559-,G560-,C561-,A562-,C563-,C564-,A565-,A566-,T567-,A568-,A569-,C570-,C571-,G572-,C573-,A574-,G575-,C576-,A577-,G578-,C579-,G580-,A581-,C582-,A583-,G584-,C585-,G586-,A587-,T588-,G589-,T590-,T591-,C592-,G593-,C594-,T595-,T596-,C597-,G598-,A599-,C600-,A601-,A602-,T603-,T717-,A718-,A719-,C720-,T721-,T722-,T723-,G724-,C725-,C726-,A727-,C728-,G824-,T825-,A826-,C827-,G828-,G829-,C830-,T831-,C832-,T833-,A834-,C835-,C836-,A837-,G838-,C839-,A840-,G841-,T842-,A843-,C974-,T975-,A976-,T977-,G978-,C979-,C980-,G981-,A982-,C1091-,T1092-,A1093-,C1094-,G1095-,A1096-,A1097-,G1098-,A1099-,C1100-,A1101-,A1102-	-1004C	chromosome	truncated	34.0541	90.5546	1
PhoE_variant	RDAV01000001.1RDAV01.1.fsa_nt_chr_301	1153	146	146	RDAL01000006.1RDAL01.1.fsa_nt_chr_3400	2590052	2591104	1	1053	351	101	351	T273C,A816G,T817A,G818T,A819G,C820A,C845G	C278-,G279-,T280-,G559-,G560-,C561-,A562-,C563-,C564-,A565-,A566-,T567-,A568-,A569-,C570-,C571-,G572-,C573-,A574-,G575-,C576-,A577-,G578-,C579-,G580-,A581-,C582-,A583-,G584-,C585-,G586-,A587-,T588-,G589-,T590-,T591-,C592-,G593-,C594-,T595-,T596-,C597-,G598-,A599-,C600-,A601-,A602-,T603-,T717-,A718-,A719-,C720-,T721-,T722-,T723-,G724-,C725-,C726-,A727-,C728-,G824-,T825-,A826-,C827-,G828-,G829-,C830-,T831-,C832-,T833-,A834-,C835-,C836-,A837-,G838-,C839-,A840-,G841-,T842-,A843-,C974-,T975-,A976-,T977-,G978-,C979-,C980-,G981-,A982-,C1091-,T1092-,A1093-,C1094-,G1095-,A1096-,A1097-,G1098-,A1099-,C1100-,A1101-,A1102-	-1004C	chromosome	truncated	34.0541	90.5546	1
PhoE_variant	RDAV01000001.1RDAV01.1.fsa_nt_chr_301	1153	146	146	RDAM01000001.1RDAM01.1.fsa_nt_chr_3615	3822885	3823937	1	1053	351	101	351	T273C,A816G,T817A,G818T,A819G,C820A,C845G	C278-,G279-,T280-,G559-,G560-,C561-,A562-,C563-,C564-,A565-,A566-,T567-,A568-,A569-,C570-,C571-,G572-,C573-,A574-,G575-,C576-,A577-,G578-,C579-,G580-,A581-,C582-,A583-,G584-,C585-,G586-,A587-,T588-,G589-,T590-,T591-,C592-,G593-,C594-,T595-,T596-,C597-,G598-,A599-,C600-,A601-,A602-,T603-,T717-,A718-,A719-,C720-,T721-,T722-,T723-,G724-,C725-,C726-,A727-,C728-,G824-,T825-,A826-,C827-,G828-,G829-,C830-,T831-,C832-,T833-,A834-,C835-,C836-,A837-,G838-,C839-,A840-,G841-,T842-,A843-,C974-,T975-,A976-,T977-,G978-,C979-,C980-,G981-,A982-,C1091-,T1092-,A1093-,C1094-,G1095-,A1096-,A1097-,G1098-,A1099-,C1100-,A1101-,A1102-	-1004C	chromosome	truncated	34.0541	90.5546	1
PhoE_variant	RDAV01000001.1RDAV01.1.fsa_nt_chr_301	1153	146	146	RDAN01000001.1RDAN01.1.fsa_nt_chr_3025	3278860	3279912	1	1053	351	101	351	T273C,A816G,T817A,G818T,A819G,C820A,C845G,G896A	C278-,G279-,T280-,G559-,G560-,C561-,A562-,C563-,C564-,A565-,A566-,T567-,A568-,A569-,C570-,C571-,G572-,C573-,A574-,G575-,C576-,A577-,G578-,C579-,G580-,A581-,C582-,A583-,G584-,C585-,G586-,A587-,T588-,G589-,T590-,T591-,C592-,G593-,C594-,T595-,T596-,C597-,G598-,A599-,C600-,A601-,A602-,T603-,T717-,A718-,A719-,C720-,T721-,T722-,T723-,G724-,C725-,C726-,A727-,C728-,G824-,T825-,A826-,C827-,G828-,G829-,C830-,T831-,C832-,T833-,A834-,C835-,C836-,A837-,G838-,C839-,A840-,G841-,T842-,A843-,C974-,T975-,A976-,T977-,G978-,C979-,C980-,G981-,A982-,C1091-,T1092-,A1093-,C1094-,G1095-,A1096-,A1097-,G1098-,A1099-,C1100-,A1101-,A1102-	-1004C	chromosome	truncated	34.0541	90.4679	1
PhoE_variant	RDAV01000001.1RDAV01.1.fsa_nt_chr_301	1153	146	146	RDAO01000001.1RDAO01.1.fsa_nt_chr_2438	2637962	2639014	1	1053	351	101	351	T273C,A816G,T817A,G818T,A819G,C820A,C845G,G896A	C278-,G279-,T280-,G559-,G560-,C561-,A562-,C563-,C564-,A565-,A566-,T567-,A568-,A569-,C570-,C571-,G572-,C573-,A574-,G575-,C576-,A577-,G578-,C579-,G580-,A581-,C582-,A583-,G584-,C585-,G586-,A587-,T588-,G589-,T590-,T591-,C592-,G593-,C594-,T595-,T596-,C597-,G598-,A599-,C600-,A601-,A602-,T603-,T717-,A718-,A719-,C720-,T721-,T722-,T723-,G724-,C725-,C726-,A727-,C728-,G824-,T825-,A826-,C827-,G828-,G829-,C830-,T831-,C832-,T833-,A834-,C835-,C836-,A837-,G838-,C839-,A840-,G841-,T842-,A843-,C974-,T975-,A976-,T977-,G978-,C979-,C980-,G981-,A982-,C1091-,T1092-,A1093-,C1094-,G1095-,A1096-,A1097-,G1098-,A1099-,C1100-,A1101-,A1102-	-1004C	chromosome	truncated	34.0541	90.4679	1
PhoE_variant	RDAV01000001.1RDAV01.1.fsa_nt_chr_301	1153	146	146	RDAP01000001.1RDAP01.1.fsa_nt_chr_3884	4142673	4143725	1	1053	351	101	351	T273C,A816G,T817A,G818T,A819G,C820A,C845G	C278-,G279-,T280-,G559-,G560-,C561-,A562-,C563-,C564-,A565-,A566-,T567-,A568-,A569-,C570-,C571-,G572-,C573-,A574-,G575-,C576-,A577-,G578-,C579-,G580-,A581-,C582-,A583-,G584-,C585-,G586-,A587-,T588-,G589-,T590-,T591-,C592-,G593-,C594-,T595-,T596-,C597-,G598-,A599-,C600-,A601-,A602-,T603-,T717-,A718-,A719-,C720-,T721-,T722-,T723-,G724-,C725-,C726-,A727-,C728-,G824-,T825-,A826-,C827-,G828-,G829-,C830-,T831-,C832-,T833-,A834-,C835-,C836-,A837-,G838-,C839-,A840-,G841-,T842-,A843-,C974-,T975-,A976-,T977-,G978-,C979-,C980-,G981-,A982-,C1091-,T1092-,A1093-,C1094-,G1095-,A1096-,A1097-,G1098-,A1099-,C1100-,A1101-,A1102-	-1004C	chromosome	truncated	34.0541	90.5546	1
PhoE_variant	RDAV01000001.1RDAV01.1.fsa_nt_chr_301	1153	146	146	RDAQ01000001.1RDAQ01.1.fsa_nt_chr_3445	3702540	3703592	1	1053	351	101	351	T273C,A816G,T817A,G818T,A819G,C820A,C845G	C278-,G279-,T280-,G559-,G560-,C561-,A562-,C563-,C564-,A565-,A566-,T567-,A568-,A569-,C570-,C571-,G572-,C573-,A574-,G575-,C576-,A577-,G578-,C579-,G580-,A581-,C582-,A583-,G584-,C585-,G586-,A587-,T588-,G589-,T590-,T591-,C592-,G593-,C594-,T595-,T596-,C597-,G598-,A599-,C600-,A601-,A602-,T603-,T717-,A718-,A719-,C720-,T721-,T722-,T723-,G724-,C725-,C726-,A727-,C728-,G824-,T825-,A826-,C827-,G828-,G829-,C830-,T831-,C832-,T833-,A834-,C835-,C836-,A837-,G838-,C839-,A840-,G841-,T842-,A843-,C974-,T975-,A976-,T977-,G978-,C979-,C980-,G981-,A982-,C1091-,T1092-,A1093-,C1094-,G1095-,A1096-,A1097-,G1098-,A1099-,C1100-,A1101-,A1102-	-1004C	chromosome	truncated	34.0541	90.5546	1
PhoE_variant	RDAV01000001.1RDAV01.1.fsa_nt_chr_301	1153	146	146	RDAR01000001.1RDAR01.1.fsa_nt_chr_2405	2561121	2562173	1	1053	351	101	351	T273C,A816G,T817A,G818T,A819G,C820A,C845G	C278-,G279-,T280-,G559-,G560-,C561-,A562-,C563-,C564-,A565-,A566-,T567-,A568-,A569-,C570-,C571-,G572-,C573-,A574-,G575-,C576-,A577-,G578-,C579-,G580-,A581-,C582-,A583-,G584-,C585-,G586-,A587-,T588-,G589-,T590-,T591-,C592-,G593-,C594-,T595-,T596-,C597-,G598-,A599-,C600-,A601-,A602-,T603-,T717-,A718-,A719-,C720-,T721-,T722-,T723-,G724-,C725-,C726-,A727-,C728-,G824-,T825-,A826-,C827-,G828-,G829-,C830-,T831-,C832-,T833-,A834-,C835-,C836-,A837-,G838-,C839-,A840-,G841-,T842-,A843-,C974-,T975-,A976-,T977-,G978-,C979-,C980-,G981-,A982-,C1091-,T1092-,A1093-,C1094-,G1095-,A1096-,A1097-,G1098-,A1099-,C1100-,A1101-,A1102-	-1004C	chromosome	truncated	34.0541	90.5546	1
PhoE_variant	RDAV01000001.1RDAV01.1.fsa_nt_chr_301	1153	146	146	RDAS01000001.1RDAS01.1.fsa_nt_chr_4929	5207606	5208658	1	1053	351	101	351	C267T,T273C,A816G,T817A,G818T,A819G,C820A,C845G,A986G	C278-,G279-,T280-,G559-,G560-,C561-,A562-,C563-,C564-,A565-,A566-,T567-,A568-,A569-,C570-,C571-,G572-,C573-,A574-,G575-,C576-,A577-,G578-,C579-,G580-,A581-,C582-,A583-,G584-,C585-,G586-,A587-,T588-,G589-,T590-,T591-,C592-,G593-,C594-,T595-,T596-,C597-,G598-,A599-,C600-,A601-,A602-,T603-,T717-,A718-,A719-,C720-,T721-,T722-,T723-,G724-,C725-,C726-,A727-,C728-,G824-,T825-,A826-,C827-,G828-,G829-,C830-,T831-,C832-,T833-,A834-,C835-,C836-,A837-,G838-,C839-,A840-,G841-,T842-,A843-,C974-,T975-,A976-,T977-,G978-,C979-,C980-,G981-,A982-,C1091-,T1092-,A1093-,C1094-,G1095-,A1096-,A1097-,G1098-,A1099-,C1100-,A1101-,A1102-	-1004T	chromosome	truncated	34.0541	90.3813	1
PhoE_variant	RDAV01000001.1RDAV01.1.fsa_nt_chr_301	1153	146	146	RDAT01000001.1RDAT01.1.fsa_nt_chr_5643	5310893	5311945	1	1053	351	101	351	T273C,A816G,T817A,G818T,A819G,C820A,C845G	C278-,G279-,T280-,G559-,G560-,C561-,A562-,C563-,C564-,A565-,A566-,T567-,A568-,A569-,C570-,C571-,G572-,C573-,A574-,G575-,C576-,A577-,G578-,C579-,G580-,A581-,C582-,A583-,G584-,C585-,G586-,A587-,T588-,G589-,T590-,T591-,C592-,G593-,C594-,T595-,T596-,C597-,G598-,A599-,C600-,A601-,A602-,T603-,T717-,A718-,A719-,C720-,T721-,T722-,T723-,G724-,C725-,C726-,A727-,C728-,G824-,T825-,A826-,C827-,G828-,G829-,C830-,T831-,C832-,T833-,A834-,C835-,C836-,A837-,G838-,C839-,A840-,G841-,T842-,A843-,C974-,T975-,A976-,T977-,G978-,C979-,C980-,G981-,A982-,C1091-,T1092-,A1093-,C1094-,G1095-,A1096-,A1097-,G1098-,A1099-,C1100-,A1101-,A1102-	-1004C	chromosome	truncated	34.0541	90.5546	1
PhoE_variant	RDAV01000001.1RDAV01.1.fsa_nt_chr_301	1153	146	146	RDAU01000001.1RDAU01.1.fsa_nt_chr_2761	2916781	2917833	-1	1053	351	101	351	A816G,T817A,G818T,A819G,C820A,C845G,G971A,A986G	C278-,G279-,T280-,G559-,G560-,C561-,A562-,C563-,C564-,A565-,A566-,T567-,A568-,A569-,C570-,C571-,G572-,C573-,A574-,G575-,C576-,A577-,G578-,C579-,G580-,A581-,C582-,A583-,G584-,C585-,G586-,A587-,T588-,G589-,T590-,T591-,C592-,G593-,C594-,T595-,T596-,C597-,G598-,A599-,C600-,A601-,A602-,T603-,T717-,A718-,A719-,C720-,T721-,T722-,T723-,G724-,C725-,C726-,A727-,C728-,G824-,T825-,A826-,C827-,G828-,G829-,C830-,T831-,C832-,T833-,A834-,C835-,C836-,A837-,G838-,C839-,A840-,G841-,T842-,A843-,C974-,T975-,A976-,T977-,G978-,C979-,C980-,G981-,A982-,C1091-,T1092-,A1093-,C1094-,G1095-,A1096-,A1097-,G1098-,A1099-,C1100-,A1101-,A1102-	-1004T	chromosome	truncated	34.0541	90.4679	1
PhoE_variant	RDAV01000001.1RDAV01.1.fsa_nt_chr_301	1153	146	146	RDAV01000001.1RDAV01.1.fsa_nt_chr_3881	4227551	4228603	1	1053	351	101	351	A663G,A816G,T817A,G818T,A819G,C820A,C845G	C278-,G279-,T280-,G559-,G560-,C561-,A562-,C563-,C564-,A565-,A566-,T567-,A568-,A569-,C570-,C571-,G572-,C573-,A574-,G575-,C576-,A577-,G578-,C579-,G580-,A581-,C582-,A583-,G584-,C585-,G586-,A587-,T588-,G589-,T590-,T591-,C592-,G593-,C594-,T595-,T596-,C597-,G598-,A599-,C600-,A601-,A602-,T603-,T717-,A718-,A719-,C720-,T721-,T722-,T723-,G724-,C725-,C726-,A727-,C728-,G824-,T825-,A826-,C827-,G828-,G829-,C830-,T831-,C832-,T833-,A834-,C835-,C836-,A837-,G838-,C839-,A840-,G841-,T842-,A843-,C974-,T975-,A976-,T977-,G978-,C979-,C980-,G981-,A982-,C1091-,T1092-,A1093-,C1094-,G1095-,A1096-,A1097-,G1098-,A1099-,C1100-,A1101-,A1102-	-1004C	chromosome	truncated	34.0541	90.5546	1
PhoE_variant	RDAV01000001.1RDAV01.1.fsa_nt_chr_301	1153	146	146	RDAW01000001.1RDAW01.1.fsa_nt_chr_2185	2231618	2232670	-1	1053	351	101	351	T273C,T817A,G818T,A819G,C820A,C845G,A986G	C278-,G279-,T280-,G559-,G560-,C561-,A562-,C563-,C564-,A565-,A566-,T567-,A568-,A569-,C570-,C571-,G572-,C573-,A574-,G575-,C576-,A577-,G578-,C579-,G580-,A581-,C582-,A583-,G584-,C585-,G586-,A587-,T588-,G589-,T590-,T591-,C592-,G593-,C594-,T595-,T596-,C597-,G598-,A599-,C600-,A601-,A602-,T603-,T717-,A718-,A719-,C720-,T721-,T722-,T723-,G724-,C725-,C726-,A727-,C728-,G824-,T825-,A826-,C827-,G828-,G829-,C830-,T831-,C832-,T833-,A834-,C835-,C836-,A837-,G838-,C839-,A840-,G841-,T842-,A843-,C974-,T975-,A976-,T977-,G978-,C979-,C980-,G981-,A982-,C1091-,T1092-,A1093-,C1094-,G1095-,A1096-,A1097-,G1098-,A1099-,C1100-,A1101-,A1102-	-1004T	chromosome	truncated	34.0541	90.5546	1
PhoE_variant	RDAV01000001.1RDAV01.1.fsa_nt_chr_301	1153	146	146	RDAX01000002.1RDAX01.1.fsa_nt_chr_4405	4246980	4247513	1	796	182	357	182	T273C,C974T,T975G,A986G,T989C,T991G,T995A,C1001A	C278-,G279-,T280-,A512-,G513-,T514-,A515-,C516-,C517-,A518-,G519-,G520-,G521-,T522-,A523-,A524-,A525-,A526-,A527-,C528-,G529-,A530-,A531-,G532-,G533-,C534-,C535-,G536-,T537-,G538-,A539-,A540-,G541-,C542-,G543-,A544-,A545-,G546-,A547-,A548-,A549-,C550-,A551-,G552-,A553-,A554-,C555-,G556-,G557-,C558-,G559-,G560-,C561-,A562-,C563-,C564-,A565-,A566-,T567-,A568-,A569-,C570-,C571-,G572-,C573-,A574-,G575-,C576-,A577-,G578-,C579-,G580-,A581-,C582-,A583-,G584-,C585-,G586-,A587-,T588-,G589-,T590-,T591-,C592-,G593-,C594-,T595-,T596-,C597-,G598-,A599-,C600-,A601-,A602-,T603-,G604-,A605-,C606-,G607-,G608-,C609-,G610-,T611-,C612-,G613-,G614-,C615-,A616-,C617-,C618-,T619-,C620-,G621-,T622-,T623-,A624-,A625-,G626-,C627-,T628-,A629-,T630-,G631-,A632-,T633-,T634-,T635-,C636-,G637-,G638-,C639-,G640-,G641-,C642-,A643-,G644-,C645-,G646-,A647-,C648-,T649-,T650-,C651-,G652-,C653-,C654-,G655-,T656-,C657-,A658-,G659-,C660-,G661-,C662-,A663-,G664-,C665-,C666-,T667-,A668-,C669-,A670-,C671-,C672-,A673-,G674-,C675-,T676-,C677-,C678-,G679-,A680-,C681-,C682-,G683-,T684-,A685-,C686-,C687-,A688-,A689-,C690-,G691-,A692-,T693-,C694-,A695-,G696-,A697-,A698-,C699-,C700-,T701-,G702-,C703-,T704-,G705-,G706-,C707-,C708-,C709-,G710-,C711-,G712-,G713-,C714-,C715-,A716-,T717-,A718-,A719-,C720-,T721-,T722-,T723-,G724-,C725-,C726-,A727-,C728-,G729-,G730-,G731-,T732-,T733-,C734-,G735-,A736-,A737-,A738-,G739-,C740-,G741-,G742-,A743-,A744-,G745-,C746-,C747-,T748-,G749-,G750-,G751-,C752-,G753-,A754-,C755-,C756-,G757-,G758-,C759-,C760-,T761-,G762-,A763-,A764-,A765-,T766-,A767-,T768-,G769-,A770-,C771-,G772-,C773-,C774-,A775-,A776-,C777-,A778-,A779-,T780-,A781-,T782-,C783-,T784-,A785-,C786-,C787-,T788-,G789-,G790-,C791-,G792-,A793-,C794-,C795-,A796-,T797-,G798-,T799-,A800-,C801-,T802-,C803-,T804-,G805-,A806-,A807-,A808-,C809-,C810-,C811-,G812-,C813-,A814-,A815-,A816-,T817-,G818-,A819-,C820-,C821-,C822-,C823-,G824-,T825-,A826-,C827-,G828-,G829-,C830-,T831-,C832-,T833-,A834-,C835-,C836-,A837-,G838-,C839-,A840-,G841-,T842-,A843-,C844-,C845-,T977-,G978-,C979-,C980-,G981-,A982-,T983-,G984-,G987N,C998N,T999N,A1000N,T1003N,C1090-,T1091-,A1092-,C1093-,G1094-,A1095-,A1096-,G1097-,A1098-,C1099-,A1100-,A1101-		chromosome	truncated	19.0217	67.9098	1
PhoE_variant	RDAV01000001.1RDAV01.1.fsa_nt_chr_301	1153	146	146	RDAY01000001.1RDAY01.1.fsa_nt_chr_4325	4660653	4661705	-1	1053	351	101	351	T273C,C760T,A816G,T817A,G818T,A819G,C820A,C845G	C278-,G279-,T280-,G559-,G560-,C561-,A562-,C563-,C564-,A565-,A566-,T567-,A568-,A569-,C570-,C571-,G572-,C573-,A574-,G575-,C576-,A577-,G578-,C579-,G580-,A581-,C582-,A583-,G584-,C585-,G586-,A587-,T588-,G589-,T590-,T591-,C592-,G593-,C594-,T595-,T596-,C597-,G598-,A599-,C600-,A601-,A602-,T603-,T717-,A718-,A719-,C720-,T721-,T722-,T723-,G724-,C725-,C726-,A727-,C728-,G824-,T825-,A826-,C827-,G828-,G829-,C830-,T831-,C832-,T833-,A834-,C835-,C836-,A837-,G838-,C839-,A840-,G841-,T842-,A843-,C974-,T975-,A976-,T977-,G978-,C979-,C980-,G981-,A982-,C1091-,T1092-,A1093-,C1094-,G1095-,A1096-,A1097-,G1098-,A1099-,C1100-,A1101-,A1102-	-1004C	chromosome	truncated	34.0541	90.4679	1
PhoE_variant	RDAV01000001.1RDAV01.1.fsa_nt_chr_301	1153	146	146	RDAZ01000001.1RDAZ01.1.fsa_nt_chr_5105	2978941	2979258	-1	838	234	315	234	A663G	C278-,G279-,T280-,G559-,G560-,C561-,A562-,C563-,C564-,A565-,A566-,T567-,A568-,A569-,C570-,C571-,G572-,C573-,A574-,G575-,C576-,A577-,G578-,C579-,G580-,A581-,C582-,A583-,G584-,C585-,G586-,A587-,T588-,G589-,T590-,T591-,C592-,G593-,C594-,T595-,T596-,C597-,G598-,A599-,C600-,A601-,A602-,T603-,C715-,A716-,T717-,A718-,A719-,C720-,T721-,T722-,T723-,G724-,C725-,C726-,A727-,A764-,A765-,T766-,A767-,T768-,G769-,A770-,C771-,G772-,C773-,C774-,A775-,A776-,C777-,A778-,A779-,T780-,A781-,T782-,C783-,T784-,A785-,C786-,C787-,T788-,G789-,G790-,C791-,G792-,A793-,C794-,C795-,A796-,T797-,G798-,T799-,A800-,C801-,T802-,C803-,T804-,G805-,A806-,A807-,A808-,C809-,C810-,C811-,G812-,C813-,A814-,A815-,A816-,T817-,G818-,A819-,C820-,C821-,C822-,C823-,G824-,T825-,A826-,C827-,G828-,G829-,C830-,T831-,C832-,T833-,A834-,C835-,C836-,A837-,G838-,C839-,A840-,G841-,T842-,A843-,C844-,C845-,A846-,T847-,C848-,A849-,G850-,C851-,G852-,G853-,C854-,G855-,G856-,C857-,T858-,T859-,T860-,G861-,C862-,C863-,A864-,A865-,C866-,A867-,A868-,A869-,G870-,C871-,G872-,C873-,A874-,G875-,A876-,A877-,C878-,T879-,T880-,T881-,G882-,A883-,A884-,G885-,C886-,G887-,G888-,T889-,G890-,G891-,C892-,G893-,C894-,A895-,G896-,T897-,A898-,T899-,C900-,A901-,G902-,T903-,T904-,C905-,G906-,A907-,C908-,T909-,T910-,C911-,G912-,G913-,T914-,C915-,T916-,G917-,C918-,G919-,T920-,C921-,C922-,G923-,T924-,C925-,C926-,C927-,T928-,C929-,G930-,G931-,C932-,T933-,A934-,T935-,G936-,T937-,G938-,C939-,T940-,G941-,T942-,C943-,G944-,A945-,A946-,A947-,G948-,G949-,G950-,A951-,A952-,G953-,G954-,A955-,T956-,A957-,T958-,C959-,G960-,A961-,A962-,G963-,G964-,G965-,G966-,T967-,G968-,G969-,G970-,G971-,A972-,G973-,C974-,T975-,A976-,T977-,G978-,C979-,C980-,G981-,A982-,T983-,G984-,A985-,A986-,G987-,A988-,T989-,C990-,T991-,G992-,G993-,T994-,T995-,A996-,A997-,C998-,T999-,A1000-,C1001-,A1002-,T1003-,G1004-,A1005-,C1090-,T1091-,A1092-,C1093-,G1094-,A1095-,A1096-,G1097-,A1098-,C1099-,A1100-,A1101-		chromosome	truncated	36.3971	72.5932	1
PhoE_variant	RDAV01000001.1RDAV01.1.fsa_nt_chr_301	1153	146	146	RDBA01000001.1RDBA01.1.fsa_nt_chr_5524	4992952	4994004	-1	1053	351	101	351	A663G,A816G,T817A,G818T,A819G,C820A,C845G	C278-,G279-,T280-,G559-,G560-,C561-,A562-,C563-,C564-,A565-,A566-,T567-,A568-,A569-,C570-,C571-,G572-,C573-,A574-,G575-,C576-,A577-,G578-,C579-,G580-,A581-,C582-,A583-,G584-,C585-,G586-,A587-,T588-,G589-,T590-,T591-,C592-,G593-,C594-,T595-,T596-,C597-,G598-,A599-,C600-,A601-,A602-,T603-,T717-,A718-,A719-,C720-,T721-,T722-,T723-,G724-,C725-,C726-,A727-,C728-,G824-,T825-,A826-,C827-,G828-,G829-,C830-,T831-,C832-,T833-,A834-,C835-,C836-,A837-,G838-,C839-,A840-,G841-,T842-,A843-,C974-,T975-,A976-,T977-,G978-,C979-,C980-,G981-,A982-,C1091-,T1092-,A1093-,C1094-,G1095-,A1096-,A1097-,G1098-,A1099-,C1100-,A1101-,A1102-	-1004C	chromosome	truncated	34.0541	90.5546	1
PhoE_variant	RDAV01000001.1RDAV01.1.fsa_nt_chr_301	1153	146	146	RDBB01000001.1RDBB01.1.fsa_nt_chr_988	1100561	1101613	1	1053	351	101	351	T78C,G93A,T129C,C138T,G150A,C165T,C246G,T249C,C270G,T273C,G294A,C303G,G438A,C474T,C495T,C502A,C612T,C615T,G621A,A663G,C801T,A807G,T817A,G818T,A819G,C820A,C845G,C857T,G971T	C278-,G279-,T280-,G559-,G560-,C561-,A562-,C563-,C564-,A565-,A566-,T567-,A568-,A569-,C570-,C571-,G572-,C573-,A574-,G575-,C576-,A577-,G578-,C579-,G580-,A581-,C582-,A583-,G584-,C585-,G586-,A587-,T588-,G589-,T590-,T591-,C592-,G593-,C594-,T595-,T596-,C597-,G598-,A599-,C600-,A601-,A602-,T603-,T717-,A718-,A719-,C720-,T721-,T722-,T723-,G724-,C725-,C726-,A727-,C728-,G824-,T825-,A826-,C827-,G828-,G829-,C830-,T831-,C832-,T833-,A834-,C835-,C836-,A837-,G838-,C839-,A840-,G841-,T842-,A843-,T975-,A976-,T977-,G978-,C979-,C980-,G981-,A982-,T983-,C1091-,T1092-,A1093-,C1094-,G1095-,A1096-,A1097-,G1098-,A1099-,C1100-,A1101-,A1102-	-1004T	chromosome	truncated	33.7838	88.6482	1
PhoE_variant	RDAV01000001.1RDAV01.1.fsa_nt_chr_301	1153	146	146	RDBC01000001.1RDBC01.1.fsa_nt_chr_3742	4045858	4046910	1	1053	351	101	351	T273C,A816G,T817A,G818T,A819G,C820A,C845G,C1022T	C278-,G279-,T280-,G559-,G560-,C561-,A562-,C563-,C564-,A565-,A566-,T567-,A568-,A569-,C570-,C571-,G572-,C573-,A574-,G575-,C576-,A577-,G578-,C579-,G580-,A581-,C582-,A583-,G584-,C585-,G586-,A587-,T588-,G589-,T590-,T591-,C592-,G593-,C594-,T595-,T596-,C597-,G598-,A599-,C600-,A601-,A602-,T603-,T717-,A718-,A719-,C720-,T721-,T722-,T723-,G724-,C725-,C726-,A727-,C728-,G824-,T825-,A826-,C827-,G828-,G829-,C830-,T831-,C832-,T833-,A834-,C835-,C836-,A837-,G838-,C839-,A840-,G841-,T842-,A843-,C974-,T975-,A976-,T977-,G978-,C979-,C980-,G981-,A982-,C1091-,T1092-,A1093-,C1094-,G1095-,A1096-,A1097-,G1098-,A1099-,C1100-,A1101-,A1102-	-1004C	chromosome	truncated	34.0541	90.4679	1
PhoE_variant	RDAV01000001.1RDAV01.1.fsa_nt_chr_301	1153	146	146	RDBD01000001.1RDBD01.1.fsa_nt_chr_4275	2774618	2775670	-1	1053	351	101	351	A816G,T817A,G818T,A819G,C820A,C845G,G971A,A986G	C278-,G279-,T280-,G559-,G560-,C561-,A562-,C563-,C564-,A565-,A566-,T567-,A568-,A569-,C570-,C571-,G572-,C573-,A574-,G575-,C576-,A577-,G578-,C579-,G580-,A581-,C582-,A583-,G584-,C585-,G586-,A587-,T588-,G589-,T590-,T591-,C592-,G593-,C594-,T595-,T596-,C597-,G598-,A599-,C600-,A601-,A602-,T603-,T717-,A718-,A719-,C720-,T721-,T722-,T723-,G724-,C725-,C726-,A727-,C728-,G824-,T825-,A826-,C827-,G828-,G829-,C830-,T831-,C832-,T833-,A834-,C835-,C836-,A837-,G838-,C839-,A840-,G841-,T842-,A843-,C974-,T975-,A976-,T977-,G978-,C979-,C980-,G981-,A982-,C1091-,T1092-,A1093-,C1094-,G1095-,A1096-,A1097-,G1098-,A1099-,C1100-,A1101-,A1102-	-1004T	chromosome	truncated	34.0541	90.4679	1
PrecusrosSilE	MT090959.1:110418-110534 Klebsiella pneumoniae strain KP18-2079 plasmid pKP18-2079_KPC, complete sequence	120	40	40	Scaffold37_1FK2820.fsa_nt_plasm_6	4487	5035	1	549	183	0	183			-118A,-122A,-123A,-124A,-125A,-126T,-127A,-128T,-129C,-130G,-131T,-132A,-133T,-134T,-135A,-136G,-137C,-138A,-139T,-140C,-141T,-142T,-143T,-144G,-145C,-146T,-147G,-148G,-149G,-150C,-151T,-152T,-153T,-154G,-155G,-156T,-157T,-158T,-159A,-160A,-161T,-162T,-163N,-164C,-165A,-166T,-167C,-168G,-169N,-170C,-171C,-172T,-173G,-174G,-175G,-176C,-177C,-178A,-179C,-180T,-181G,-182A,-183A,-184A,-185C,-186C,-187G,-188T,-189G,-190A,-191A,-192T,-193A,-194T,-195C,-196C,-197A,-198T,-199G,-200A,-201T,-202C,-203G,-204C,-205G,-206T,-207C,-208A,-209A,-210C,-211A,-212A,-213T,-214G,-215C,-216A,-217C,-218A,-219G,-220G,-221C,-222T,-223C,-224C,-225T,-226G,-227C,-228T,-229C,-230A,-231C,-232C,-233A,-234G,-235A,-236T,-237G,-238C,-239A,-240G,-241T,-242C,-243T,-244G,-245C,-246T,-247G,-248C,-249G,-250G,-251C,-252T,-253C,-254C,-255T,-256G,-257T,-258C,-259G,-260G,-261G,-262A,-263T,-264C,-265C,-266A,-267G,-268G,-269G,-270G,-271A,-272C,-273T,-274G,-275C,-276T,-277C,-278C,-279T,-280C,-281G,-282T,-283A,-284T,-285G,-286A,-287C,-288C,-289G,-290G,-291T,-292A,-293T,-294G,-295G,-296A,-297C,-298C,-299A,-300G,-301C,-302A,-303T,-304G,-305A,-306A,-307C,-308A,-309G,-310G,-311C,-312C,-313A,-314T,-315T,-316A,-317T,-318T,-319G,-320C,-321T,-322C,-323A,-324T,-325G,-326A,-327A,-328A,-329C,-330C,-331A,-332T,-333G,-334A,-335C,-336G,-337A,-338A,-339C,-340G,-341G,-342C,-343T,-344C,-345G,-346G,-347C,-348G,-349G,-350A,-351T,-352G,-353C,-354G,-355C,-356A,-357C,-358C,-359A,-360G,-361A,-362A,-363A,-364A,-365T,-366G,-367G,-368N,-369G,-370G,-371A,-372A,-373A,-374G,-375T,-376C,-377A,-378T,-379C,-380A,-381G,-382A,-383A,-384G,-385A,-386T,-387G,-388A,-389T,-390G,-391G,-392G,-393A,-394A,-395N,-396T,-397N,-398N,-399C,-400A,-401C,-402N,-403G,-404T,-405N,-406N,-407N,-408C,-409N,-410C,-411N,-412N,-413C,-414C,-415N,-416N,-417N,-418C,-419C,-420G,-421N,-422C,-423N,-424A,-425C,-426N,-427T,-428C,-429N,-430T,-431N,-432N,-433N,-434C,-435G,-436G,-437C,-438G,-439A,-440T,-441G,-442A,-443A,-444T,-445G,-446A,-447N,-448C,-449A,-450T,-451G,-452A,-453A,-454A,-455G,-456A,-457G,-458C,-459A,-460G,-461C,-462N,-463G,-464T,-465T,-466G,-467C,-468C,-469C,-470A,-471T,-472G,-473A,-474A,-475T,-476T,-477N,-478A,-479N,-480G,-481A,-482A,-483T,-484A,-485A,-486C,-487G,-488G,-489N,-490C,-491A,-492N,-493T,-494C,-495C,-496G,-497G,-498C,-499C,-500C,-501N,-502C,-503A,-504T,-505C,-506A,-507G,-508G,-509C,-510N,-511A,-512T,-513G,-514G,-515C,-516N,-517G,-518A,-519N,-520G,-521C,-522N,-523C,-524A,-525C,-526C,-527G,-528C,-529C,-530G,-531C,-532A,-533T,-534G,-535A,-536T,-537C,-538A,-539A,-540T,-541G,-542C,-543A,-544G,-545G,-546C,-547T,-548G,-549A	plasmid	truncated	21.8579	21.8579	2
PrecusrosSilE	MT090959.1:110418-110534 Klebsiella pneumoniae strain KP18-2079 plasmid pKP18-2079_KPC, complete sequence	120	40	40	Scaffold42_1FK2820.fsa_nt_plasm_4	2978	3526	1	549	183	0	183			-118A,-122A,-123A,-124A,-125A,-126T,-127A,-128T,-129C,-130G,-131T,-132A,-133T,-134T,-135A,-136G,-137C,-138A,-139T,-140C,-141T,-142T,-143T,-144G,-145C,-146T,-147G,-148G,-149G,-150C,-151T,-152T,-153T,-154G,-155G,-156T,-157T,-158T,-159A,-160A,-161T,-162T,-163N,-164C,-165A,-166T,-167C,-168G,-169N,-170C,-171C,-172T,-173G,-174G,-175G,-176C,-177C,-178A,-179C,-180T,-181G,-182A,-183A,-184A,-185C,-186C,-187G,-188T,-189G,-190A,-191A,-192T,-193A,-194T,-195C,-196C,-197A,-198T,-199G,-200A,-201T,-202C,-203G,-204C,-205G,-206T,-207C,-208A,-209A,-210C,-211A,-212A,-213T,-214G,-215C,-216A,-217C,-218A,-219G,-220G,-221C,-222T,-223C,-224C,-225T,-226G,-227C,-228T,-229C,-230A,-231C,-232C,-233A,-234G,-235A,-236T,-237G,-238C,-239A,-240G,-241T,-242C,-243T,-244G,-245C,-246T,-247G,-248C,-249G,-250G,-251C,-252T,-253C,-254C,-255T,-256G,-257T,-258C,-259G,-260G,-261G,-262A,-263T,-264C,-265C,-266A,-267G,-268G,-269G,-270G,-271A,-272C,-273T,-274G,-275C,-276T,-277C,-278C,-279T,-280C,-281G,-282T,-283A,-284T,-285G,-286A,-287C,-288C,-289G,-290G,-291T,-292A,-293T,-294G,-295G,-296A,-297C,-298C,-299A,-300G,-301C,-302A,-303T,-304G,-305A,-306A,-307C,-308A,-309G,-310G,-311C,-312C,-313A,-314T,-315T,-316A,-317T,-318T,-319G,-320C,-321T,-322C,-323A,-324T,-325G,-326A,-327A,-328A,-329C,-330C,-331A,-332T,-333G,-334A,-335C,-336G,-337A,-338A,-339C,-340G,-341G,-342C,-343T,-344C,-345G,-346G,-347C,-348G,-349G,-350A,-351T,-352G,-353C,-354G,-355C,-356A,-357C,-358C,-359A,-360G,-361A,-362A,-363A,-364A,-365T,-366G,-367G,-368N,-369G,-370G,-371A,-372A,-373A,-374G,-375T,-376C,-377A,-378T,-379C,-380A,-381G,-382A,-383A,-384G,-385A,-386T,-387G,-388A,-389T,-390G,-391G,-392G,-393A,-394A,-395N,-396T,-397N,-398N,-399C,-400A,-401C,-402N,-403G,-404T,-405N,-406N,-407N,-408C,-409N,-410C,-411N,-412N,-413C,-414C,-415N,-416N,-417N,-418C,-419C,-420G,-421N,-422C,-423N,-424A,-425C,-426N,-427T,-428C,-429N,-430T,-431N,-432N,-433N,-434C,-435G,-436G,-437C,-438G,-439A,-440T,-441G,-442A,-443A,-444T,-445G,-446A,-447N,-448C,-449A,-450T,-451G,-452A,-453A,-454A,-455G,-456A,-457G,-458C,-459A,-460G,-461C,-462N,-463G,-464T,-465T,-466G,-467C,-468C,-469C,-470A,-471T,-472G,-473A,-474A,-475T,-476T,-477N,-478A,-479N,-480G,-481A,-482A,-483T,-484A,-485A,-486C,-487G,-488G,-489N,-490C,-491A,-492N,-493T,-494C,-495C,-496G,-497G,-498C,-499C,-500C,-501N,-502C,-503A,-504T,-505C,-506A,-507G,-508G,-509C,-510N,-511A,-512T,-513G,-514G,-515C,-516N,-517G,-518A,-519N,-520G,-521C,-522N,-523C,-524A,-525C,-526C,-527G,-528C,-529C,-530G,-531C,-532A,-533T,-534G,-535A,-536T,-537C,-538A,-539A,-540T,-541G,-542C,-543A,-544G,-545G,-546C,-547T,-548G,-549A	plasmid	truncated	21.8579	21.8579	2
PrecusrosSilE	MT090959.1:110418-110534 Klebsiella pneumoniae strain KP18-2079 plasmid pKP18-2079_KPC, complete sequence	120	40	40	RCZQ01000001.1RCZQ01.1.fsa_nt_plasm_66	37688	38236	1	549	183	0	183	T118A,G119T,A120G		-121A,-122A,-123A,-124A,-125A,-126T,-127A,-128T,-129C,-130G,-131T,-132A,-133T,-134T,-135A,-136G,-137C,-138A,-139T,-140C,-141T,-142T,-143T,-144G,-145C,-146T,-147G,-148G,-149G,-150C,-151T,-152T,-153T,-154G,-155G,-156T,-157T,-158T,-159A,-160A,-161T,-162T,-163T,-164C,-165A,-166T,-167C,-168G,-169G,-170C,-171C,-172T,-173G,-174G,-175G,-176C,-177C,-178A,-179C,-180T,-181G,-182A,-183A,-184A,-185C,-186C,-187G,-188T,-189G,-190A,-191A,-192T,-193A,-194T,-195C,-196C,-197A,-198T,-199G,-200A,-201T,-202C,-203G,-204C,-205G,-206T,-207C,-208A,-209A,-210C,-211A,-212A,-213T,-214G,-215C,-216A,-217C,-218A,-219G,-220G,-221C,-222T,-223C,-224C,-225T,-226G,-227C,-228T,-229C,-230A,-231C,-232C,-233A,-234G,-235A,-236T,-237G,-238C,-239A,-240G,-241T,-242C,-243T,-244G,-245C,-246T,-247G,-248A,-249G,-250G,-251C,-252T,-253C,-254C,-255T,-256G,-257T,-258C,-259G,-260G,-261G,-262A,-263T,-264C,-265C,-266A,-267G,-268G,-269G,-270G,-271A,-272C,-273T,-274G,-275C,-276T,-277C,-278C,-279T,-280C,-281G,-282T,-283A,-284T,-285G,-286A,-287C,-288C,-289G,-290G,-291T,-292A,-293T,-294G,-295G,-296A,-297C,-298C,-299A,-300G,-301C,-302A,-303T,-304G,-305A,-306A,-307C,-308A,-309G,-310G,-311C,-312C,-313A,-314T,-315T,-316A,-317T,-318T,-319G,-320C,-321T,-322C,-323A,-324T,-325G,-326A,-327A,-328A,-329C,-330C,-331A,-332T,-333G,-334A,-335C,-336G,-337A,-338A,-339C,-340G,-341G,-342C,-343T,-344C,-345G,-346G,-347C,-348G,-349G,-350A,-351T,-352G,-353C,-354T,-355C,-356A,-357C,-358C,-359A,-360G,-361A,-362A,-363A,-364A,-365T,-366G,-367G,-368T,-369G,-370G,-371A,-372A,-373A,-374G,-375T,-376C,-377A,-378T,-379C,-380A,-381G,-382A,-383A,-384G,-385A,-386T,-387G,-388A,-389T,-390G,-391G,-392G,-393A,-394A,-395A,-396T,-397A,-398A,-399C,-400A,-401C,-402G,-403G,-404T,-405A,-406T,-407C,-408C,-409A,-410C,-411G,-412A,-413C,-414C,-415G,-416T,-417C,-418C,-419C,-420G,-421T,-422C,-423A,-424A,-425C,-426G,-427T,-428C,-429T,-430T,-431A,-432C,-433G,-434C,-435G,-436G,-437C,-438G,-439A,-440T,-441G,-442A,-443A,-444T,-445G,-446A,-447G,-448C,-449A,-450T,-451G,-452A,-453A,-454A,-455G,-456A,-457G,-458C,-459A,-460G,-461C,-462G,-463G,-464T,-465T,-466G,-467C,-468T,-469C,-470A,-471T,-472G,-473A,-474A,-475T,-476T,-477C,-478A,-479T,-480G,-481A,-482A,-483T,-484A,-485A,-486C,-487G,-488G,-489G,-490C,-491A,-492A,-493T,-494C,-495C,-496G,-497G,-498C,-499C,-500C,-501A,-502C,-503A,-504T,-505C,-506A,-507G,-508G,-509C,-510C,-511A,-512T,-513G,-514G,-515C,-516C,-517G,-518A,-519A,-520G,-521C,-522G,-523C,-524A,-525C,-526C,-527G,-528C,-529C,-530G,-531C,-532A,-533T,-534G,-535A,-536T,-537C,-538A,-539A,-540T,-541G,-542C,-543A,-544G,-545G,-546C,-547T,-548G,-549A	plasmid	truncated	21.8579	22	1
PrecusrosSilE	MT090959.1:110418-110534 Klebsiella pneumoniae strain KP18-2079 plasmid pKP18-2079_KPC, complete sequence	120	40	40	RDAU01000002.1RDAU01.1.fsa_nt_plasm_26	11785	12087	1	303	101	0	101	T118A,G119T,A120G		-121A,-122A,-123A,-124A,-125A,-126T,-127A,-128T,-129C,-130G,-131T,-132A,-133T,-134T,-135A,-136G,-137C,-138A,-139T,-140C,-141T,-142T,-143T,-144G,-145C,-146T,-147G,-148G,-149G,-150C,-151T,-152T,-153T,-154G,-155G,-156T,-157T,-158T,-159A,-160A,-161T,-162T,-163T,-164C,-165A,-166T,-167C,-168G,-169G,-170C,-171A,-172C,-173G,-174G,-175G,-176C,-177C,-178A,-179C,-180T,-181G,-182A,-183A,-184A,-185C,-186C,-187G,-188T,-189G,-190A,-191A,-192T,-193A,-194T,-195C,-196C,-197A,-198T,-199G,-200A,-201T,-202C,-203G,-204C,-205G,-206T,-207C,-208A,-209A,-210C,-211A,-212A,-213T,-214G,-215C,-216A,-217C,-218A,-219G,-220G,-221C,-222T,-223C,-224C,-225T,-226G,-227C,-228T,-229C,-230A,-231C,-232C,-233A,-234G,-235A,-236T,-237G,-238C,-239A,-240G,-241T,-242C,-243T,-244G,-245C,-246T,-247G,-248C,-249G,-250C,-251T,-252C,-253C,-254T,-255G,-256T,-257C,-258G,-259G,-260G,-261A,-262T,-263C,-264C,-265G,-266G,-267G,-268G,-269A,-270C,-271T,-272G,-273C,-274T,-275C,-276C,-277T,-278C,-279G,-280T,-281A,-282T,-283G,-284A,-285C,-286C,-287G,-288G,-289T,-290A,-291T,-292G,-293G,-294A,-295C,-296C,-297A,-298G,-299C,-300A,-301T,-302G,-303A	plasmid	truncated	39.604	39.8026	1
PrecusrosSilE	MT090959.1:110418-110534 Klebsiella pneumoniae strain KP18-2079 plasmid pKP18-2079_KPC, complete sequence	120	40	40	RDAZ01000003.1RDAZ01.1.fsa_nt_plasm_201	142901	143434	1	534	178	0	178	T118A,G119T,A120G		-121A,-122A,-123A,-124A,-125A,-126T,-127A,-128T,-129C,-130G,-131T,-132A,-133T,-134T,-135A,-136G,-137C,-138A,-139T,-140C,-141T,-142T,-143T,-144G,-145C,-146T,-147G,-148G,-149G,-150C,-151T,-152T,-153T,-154G,-155G,-156T,-157T,-158T,-159A,-160A,-161T,-162T,-163T,-164C,-165A,-166T,-167C,-168G,-169G,-170C,-171C,-172T,-173G,-174G,-175G,-176C,-177C,-178A,-179C,-180T,-181G,-182A,-183A,-184A,-185C,-186C,-187G,-188T,-189G,-190A,-191A,-192T,-193A,-194T,-195C,-196C,-197A,-198T,-199G,-200A,-201T,-202C,-203G,-204C,-205G,-206T,-207C,-208A,-209A,-210C,-211A,-212A,-213T,-214G,-215C,-216A,-217C,-218A,-219G,-220G,-221C,-222T,-223C,-224C,-225T,-226G,-227C,-228T,-229C,-230A,-231C,-232C,-233A,-234G,-235A,-236T,-237G,-238C,-239A,-240G,-241T,-242C,-243T,-244G,-245C,-246T,-247G,-248C,-249G,-250G,-251C,-252T,-253C,-254C,-255T,-256G,-257T,-258C,-259G,-260G,-261G,-262A,-263T,-264C,-265C,-266A,-267G,-268G,-269G,-270G,-271A,-272C,-273T,-274G,-275C,-276T,-277C,-278C,-279T,-280C,-281G,-282T,-283A,-284T,-285G,-286A,-287C,-288C,-289G,-290G,-291T,-292A,-293T,-294G,-295G,-296A,-297C,-298C,-299A,-300G,-301C,-302A,-303T,-304G,-305A,-306A,-307C,-308A,-309G,-310G,-311C,-312C,-313A,-314T,-315T,-316A,-317T,-318T,-319G,-320C,-321T,-322C,-323A,-324T,-325G,-326A,-327A,-328A,-329C,-330C,-331A,-332T,-333G,-334A,-335C,-336G,-337A,-338A,-339C,-340G,-341G,-342C,-343T,-344C,-345G,-346G,-347C,-348G,-349G,-350A,-351T,-352G,-353C,-354G,-355C,-356A,-357C,-358C,-359A,-360G,-361A,-362A,-363A,-364A,-365T,-366G,-367G,-368C,-369G,-370G,-371A,-372A,-373A,-374G,-375T,-376C,-377A,-378T,-379C,-380A,-381G,-382A,-383A,-384G,-385A,-386T,-387G,-388A,-389T,-390G,-391G,-392G,-393A,-394A,-395C,-396T,-397G,-398G,-399C,-400A,-401C,-402C,-403G,-404T,-405T,-406A,-407A,-408C,-409G,-410C,-411T,-412T,-413C,-414C,-415C,-416G,-417T,-418C,-419C,-420G,-421G,-422C,-423G,-424A,-425C,-426T,-427T,-428C,-429G,-430T,-431T,-432T,-433G,-434C,-435G,-436G,-437C,-438G,-439A,-440T,-441G,-442A,-443A,-444T,-445G,-446A,-447A,-448C,-449A,-450T,-451G,-452A,-453A,-454A,-455G,-456A,-457G,-458C,-459A,-460G,-461C,-462T,-463G,-464T,-465T,-466G,-467C,-468C,-469C,-470A,-471T,-472G,-473A,-474A,-475T,-476T,-477T,-478A,-479C,-480G,-481A,-482A,-483T,-484A,-485A,-486C,-487G,-488G,-489T,-490C,-491A,-492G,-493T,-494C,-495C,-496G,-497G,-498C,-499C,-500C,-501C,-502A,-503T,-504C,-505A,-506G,-507G,-508C,-509T,-510A,-511T,-512G,-513G,-514C,-515T,-516G,-517A,-518T,-519G,-520C,-521A,-522C,-523A,-524C,-525C,-526G,-527C,-528C,-529G,-530C,-531A,-532T,-533G,-534A	plasmid	truncated	22.4719	22.6168	1
QnrB	NC_021199.1:100843-101487 Klebsiella pneumoniae subsp. pneumoniae KPX plasmid pKPX-2 DNA, complete sequence	645	215	215	RCZX01000001.1RCZX01.1.fsa_nt_plasm_265	189893	190537	-1	645	215	0	215				plasmid	present	100	100	1
QnrB	NC_021199.1:100843-101487 Klebsiella pneumoniae subsp. pneumoniae KPX plasmid pKPX-2 DNA, complete sequence	645	215	215	RCZZ01000002.1RCZZ01.1.fsa_nt_plasm_248	189948	190592	-1	645	215	0	215				plasmid	present	100	100	1
QnrB	NC_021199.1:100843-101487 Klebsiella pneumoniae subsp. pneumoniae KPX plasmid pKPX-2 DNA, complete sequence	645	215	215	RDAD01000002.1RDAD01.1.fsa_nt_plasm_80	59022	59666	-1	645	215	0	215				plasmid	present	100	100	1
QnrB	NC_021199.1:100843-101487 Klebsiella pneumoniae subsp. pneumoniae KPX plasmid pKPX-2 DNA, complete sequence	645	215	215	RDAE01000003.1RDAE01.1.fsa_nt_plasm_75	50450	51094	-1	645	215	0	215	G31A,T42C,T235G,G246T,C267T,C270T,A273G,C288T,C300T,C318T,G321T,T336C,C339T,G351T,T354C,C357A,A426G,T429G,G562C,G618A,A621T,G634A,G636T,T642C			plasmid	present	97.6744	96.2791	1
QnrB	NC_021199.1:100843-101487 Klebsiella pneumoniae subsp. pneumoniae KPX plasmid pKPX-2 DNA, complete sequence	645	215	215	RDAU01000003.1RDAU01.1.fsa_nt_plasm_137	94484	95128	1	645	215	0	215				plasmid	present	100	100	1
QnrB	NC_021199.1:100843-101487 Klebsiella pneumoniae subsp. pneumoniae KPX plasmid pKPX-2 DNA, complete sequence	645	215	215	RDAV01000002.1RDAV01.1.fsa_nt_plasm_47	33310	33954	-1	645	215	0	215				plasmid	present	100	100	1
QnrB	NC_021199.1:100843-101487 Klebsiella pneumoniae subsp. pneumoniae KPX plasmid pKPX-2 DNA, complete sequence	645	215	215	RCZR01000002.1RCZR01.1.fsa_nt_plasm_277	203504	204067	-1	564	188	118	188		A60-,A471-,C567-,C568-,A569-,A570-,T571-,T572-,C573-,G574-,G575-,A576-,G577-,T578-,T579-,G580-,G581-,G582-,T583-,G584-,A585-,C586-,T587-,T588-,A589-,G590-,A591-,T592-,A593-,T594-,T595-,C596-,G597-,G598-,G599-,G600-,C601-,G602-,T603-,T604-,G605-,A606-,T607-,T608-,T609-,A610-,C611-,A612-,A613-,G614-,G615-,C616-,G617-,T618-,T619-,A620-,A621-,G622-,T623-,T624-,G625-,G626-,A627-,C628-,A629-,A630-,C631-,T632-,A633-,C634-,C635-,A636-,G637-,G638-,C639-,A640-,T641-,C642-,G643-,T644-,T645-,G646-,C647-,T648-,C649-,A650-,T651-,G652-,G653-,A654-,G655-,C656-,G657-,A658-,C659-,T660-,T661-,G662-,G663-,C664-,A665-,T666-,C667-,G668-,C669-,G670-,G671-,T672-,G673-,A674-,T675-,T676-,G677-,G678-,T679-,T680-,A681-,G682-	-1A,-2T,-3G,-4A,-5C,-6G,-7C,-8C,-9A,-10T,-11T,-12A,-13C,-14T,-15G,-16T,-17A,-18T,-19A,-20A,-21A,-22A,-23A,-24A,-25A,-26A,-27C,-28A,-29G,-30G,-31T,-32A,-33C,-34A,-35A,-36A,-37T	plasmid	truncated	66.5198	77.2727	1
QnrB	NC_021199.1:100843-101487 Klebsiella pneumoniae subsp. pneumoniae KPX plasmid pKPX-2 DNA, complete sequence	645	215	215	RDAB01000002.1RDAB01.1.fsa_nt_plasm_189	163245	163925	-1	681	227	0	227			-1A,-2T,-3G,-4A,-5C,-6G,-7C,-8C,-9A,-10T,-11T,-12A,-13C,-14T,-15G,-16T,-17A,-18T,-19A,-20A,-21A,-22A,-23A,-24A,-25A,-26C,-27A,-28G,-29G,-30T,-31A,-32C,-33A,-34A,-35A,-36T	plasmid	truncated	94.7137	94.7137	1
QnrB	NC_021199.1:100843-101487 Klebsiella pneumoniae subsp. pneumoniae KPX plasmid pKPX-2 DNA, complete sequence	645	215	215	RDAL01000006.1RDAL01.1.fsa_nt_chr_307	216138	216809	1	681	227	0	227	G40A,C49T,C51A,C75T,T78C,A94G,T120C,T165C,T180C,C186T,T210C,G213A,T234C,C252A,G258A,T264C,T270C,T271G,C272T,G279C,C280T,C330T,T372C,G387T,C393T,T456C,A462G,T465G,G466A,C468T,C480T,G579A,C600T,G624A,A629G,A657G,G669T		-1A,-2T,-3G,-4G,-5C,-6G,-7T,-8C,-9A,-10T,-11T,-12A,-13C,-14T,-15G,-16T,-17A,-18T,-19A,-20A,-21A,-22A,-23A,-24C,-25A,-26C,-27A,-28G,-29G,-30C,-31A,-32T,-33A,-34G,-35A,-36T	chromosome	truncated	92.0705	89.2805	1
QnrB	NC_021199.1:100843-101487 Klebsiella pneumoniae subsp. pneumoniae KPX plasmid pKPX-2 DNA, complete sequence	645	215	215	RDAL01000003.1RDAL01.1.fsa_nt_plasm_52	35399	36079	1	681	227	0	227	G40A,C49T,C51A,C75T,T78C,A94G,T120C,T165C,T180C,C186T,T210C,G213A,T234C,C252A,G258A,T264C,T270C,T271G,C272T,G279C,C280T,C330T,T372C,G387T,C393T,T456C,A462G,T465G,G466A,C468T,C480T,G579A,C600T,G624A,A629G,A657G,G669T		-1A,-2T,-3G,-4G,-5C,-6G,-7T,-8C,-9A,-10T,-11T,-12A,-13C,-14T,-15G,-16T,-17A,-18T,-19A,-20A,-21A,-22A,-23A,-24C,-25A,-26C,-27A,-28G,-29G,-30C,-31A,-32T,-33A,-34G,-35A,-36T	plasmid	truncated	92.0705	89.2805	1
QnrB	NC_021199.1:100843-101487 Klebsiella pneumoniae subsp. pneumoniae KPX plasmid pKPX-2 DNA, complete sequence	645	215	215	RDAS01000002.1RDAS01.1.fsa_nt_plasm_156	134496	135176	1	681	227	0	227			-1A,-2T,-3G,-4A,-5C,-6G,-7C,-8C,-9A,-10T,-11T,-12A,-13C,-14T,-15G,-16T,-17A,-18T,-19A,-20A,-21A,-22A,-23A,-24A,-25A,-26C,-27A,-28G,-29G,-30T,-31A,-32C,-33A,-34A,-35A,-36T	plasmid	truncated	94.7137	94.7137	1
QnrB1	NZ_CP035907.1:4591-5235 Klebsiella pneumoniae strain BA4656 plasmid pIncFIBpQil, complete sequence	645	215	215	RCZX01000001.1RCZX01.1.fsa_nt_plasm_265	189893	190537	-1	645	215	0	215				plasmid	present	100	100	1
QnrB1	NZ_CP035907.1:4591-5235 Klebsiella pneumoniae strain BA4656 plasmid pIncFIBpQil, complete sequence	645	215	215	RCZZ01000002.1RCZZ01.1.fsa_nt_plasm_248	189948	190592	-1	645	215	0	215				plasmid	present	100	100	1
QnrB1	NZ_CP035907.1:4591-5235 Klebsiella pneumoniae strain BA4656 plasmid pIncFIBpQil, complete sequence	645	215	215	RDAD01000002.1RDAD01.1.fsa_nt_plasm_80	59022	59666	-1	645	215	0	215				plasmid	present	100	100	1
QnrB1	NZ_CP035907.1:4591-5235 Klebsiella pneumoniae strain BA4656 plasmid pIncFIBpQil, complete sequence	645	215	215	RDAE01000003.1RDAE01.1.fsa_nt_plasm_75	50450	51094	-1	645	215	0	215	G31A,T42C,T235G,G246T,C267T,C270T,A273G,C288T,C300T,C318T,G321T,T336C,C339T,G351T,T354C,C357A,A426G,T429G,G562C,G618A,A621T,G634A,G636T,T642C			plasmid	present	97.6744	96.2791	1
QnrB1	NZ_CP035907.1:4591-5235 Klebsiella pneumoniae strain BA4656 plasmid pIncFIBpQil, complete sequence	645	215	215	RDAU01000003.1RDAU01.1.fsa_nt_plasm_137	94484	95128	1	645	215	0	215				plasmid	present	100	100	1
QnrB1	NZ_CP035907.1:4591-5235 Klebsiella pneumoniae strain BA4656 plasmid pIncFIBpQil, complete sequence	645	215	215	RDAV01000002.1RDAV01.1.fsa_nt_plasm_47	33310	33954	-1	645	215	0	215				plasmid	present	100	100	1
QnrB1	NZ_CP035907.1:4591-5235 Klebsiella pneumoniae strain BA4656 plasmid pIncFIBpQil, complete sequence	645	215	215	RCZR01000002.1RCZR01.1.fsa_nt_plasm_277	203504	204067	-1	564	188	118	188		A60-,A471-,C567-,C568-,A569-,A570-,T571-,T572-,C573-,G574-,G575-,A576-,G577-,T578-,T579-,G580-,G581-,G582-,T583-,G584-,A585-,C586-,T587-,T588-,A589-,G590-,A591-,T592-,A593-,T594-,T595-,C596-,G597-,G598-,G599-,G600-,C601-,G602-,T603-,T604-,G605-,A606-,T607-,T608-,T609-,A610-,C611-,A612-,A613-,G614-,G615-,C616-,G617-,T618-,T619-,A620-,A621-,G622-,T623-,T624-,G625-,G626-,A627-,C628-,A629-,A630-,C631-,T632-,A633-,C634-,C635-,A636-,G637-,G638-,C639-,A640-,T641-,C642-,G643-,T644-,T645-,G646-,C647-,T648-,C649-,A650-,T651-,G652-,G653-,A654-,G655-,C656-,G657-,A658-,C659-,T660-,T661-,G662-,G663-,C664-,A665-,T666-,C667-,G668-,C669-,G670-,G671-,T672-,G673-,A674-,T675-,T676-,G677-,G678-,T679-,T680-,A681-,G682-	-1A,-2T,-3G,-4A,-5C,-6G,-7C,-8C,-9A,-10T,-11T,-12A,-13C,-14T,-15G,-16T,-17A,-18T,-19A,-20A,-21A,-22A,-23A,-24A,-25A,-26A,-27C,-28A,-29G,-30G,-31T,-32A,-33C,-34A,-35A,-36A,-37T	plasmid	truncated	66.5198	77.2727	1
QnrB1	NZ_CP035907.1:4591-5235 Klebsiella pneumoniae strain BA4656 plasmid pIncFIBpQil, complete sequence	645	215	215	RDAB01000002.1RDAB01.1.fsa_nt_plasm_189	163245	163925	-1	681	227	0	227			-1A,-2T,-3G,-4A,-5C,-6G,-7C,-8C,-9A,-10T,-11T,-12A,-13C,-14T,-15G,-16T,-17A,-18T,-19A,-20A,-21A,-22A,-23A,-24A,-25A,-26C,-27A,-28G,-29G,-30T,-31A,-32C,-33A,-34A,-35A,-36T	plasmid	truncated	94.7137	94.7137	1
QnrB1	NZ_CP035907.1:4591-5235 Klebsiella pneumoniae strain BA4656 plasmid pIncFIBpQil, complete sequence	645	215	215	RDAL01000006.1RDAL01.1.fsa_nt_chr_307	216138	216809	1	681	227	0	227	G40A,C49T,C51A,C75T,T78C,A94G,T120C,T165C,T180C,C186T,T210C,G213A,T234C,C252A,G258A,T264C,T270C,T271G,C272T,G279C,C280T,C330T,T372C,G387T,C393T,T456C,A462G,T465G,G466A,C468T,C480T,G579A,C600T,G624A,A629G,A657G,G669T		-1A,-2T,-3G,-4G,-5C,-6G,-7T,-8C,-9A,-10T,-11T,-12A,-13C,-14T,-15G,-16T,-17A,-18T,-19A,-20A,-21A,-22A,-23A,-24C,-25A,-26C,-27A,-28G,-29G,-30C,-31A,-32T,-33A,-34G,-35A,-36T	chromosome	truncated	92.0705	89.2805	1
QnrB1	NZ_CP035907.1:4591-5235 Klebsiella pneumoniae strain BA4656 plasmid pIncFIBpQil, complete sequence	645	215	215	RDAL01000003.1RDAL01.1.fsa_nt_plasm_52	35399	36079	1	681	227	0	227	G40A,C49T,C51A,C75T,T78C,A94G,T120C,T165C,T180C,C186T,T210C,G213A,T234C,C252A,G258A,T264C,T270C,T271G,C272T,G279C,C280T,C330T,T372C,G387T,C393T,T456C,A462G,T465G,G466A,C468T,C480T,G579A,C600T,G624A,A629G,A657G,G669T		-1A,-2T,-3G,-4G,-5C,-6G,-7T,-8C,-9A,-10T,-11T,-12A,-13C,-14T,-15G,-16T,-17A,-18T,-19A,-20A,-21A,-22A,-23A,-24C,-25A,-26C,-27A,-28G,-29G,-30C,-31A,-32T,-33A,-34G,-35A,-36T	plasmid	truncated	92.0705	89.2805	1
QnrB1	NZ_CP035907.1:4591-5235 Klebsiella pneumoniae strain BA4656 plasmid pIncFIBpQil, complete sequence	645	215	215	RDAS01000002.1RDAS01.1.fsa_nt_plasm_156	134496	135176	1	681	227	0	227			-1A,-2T,-3G,-4A,-5C,-6G,-7C,-8C,-9A,-10T,-11T,-12A,-13C,-14T,-15G,-16T,-17A,-18T,-19A,-20A,-21A,-22A,-23A,-24A,-25A,-26C,-27A,-28G,-29G,-30T,-31A,-32C,-33A,-34A,-35A,-36T	plasmid	truncated	94.7137	94.7137	1
QnrB2	NC_019888.1:c34756-34112 Klebsiella pneumoniae strain BK31551 plasmid pBK31551, complete sequence	645	215	215	Scaffold36_1FK2723.fsa_nt_plasm_21	16403	17047	-1	645	215	0	215	G4A,A12G,C13T,C15A,A31G,C40A,C42G,G54A,A58G,T69C,T78C,A93G,G105T,C123T,T129C,C135T,T144A,C150T,G159A,C162T,T174C,G177T,T179A,G180C,T198C,C204T,T211C,A213C,G222T,T228C,C229A,C231G,G235A,C236T,G239A,T246G,C249A,T252C,T267C,T270G,G273A,C279G,G280T,T318C,T321C,C336T,T339C,A342C,T351C,C354T,A357C,T360C,C361T,T375C,G381A,G390A,T391C,T402C,T420C,G429T,G430A,C432T,A438G,G447A,T459A,T465C,C471T,G486A,A487T,T489C,T511G,C513T,A516G,T519C,C522T,C526T,G540A,T541C,T546C,C549T,T558C,G561C,C562G,C564G,A573G,T582C,G585A,T586C,A593G,A613C,C627T,G633T,A634G,T636C,T639G,C642T,G645A			plasmid	present	93.0233	84.9612	1
QnrB2	NC_019888.1:c34756-34112 Klebsiella pneumoniae strain BK31551 plasmid pBK31551, complete sequence	645	215	215	Scaffold33_1FK2820.fsa_nt_plasm_21	16403	17047	-1	645	215	0	215	G4A,A12G,C13T,C15A,A31G,C40A,C42G,G54A,A58G,T69C,T78C,A93G,G105T,C123T,T129C,C135T,T144A,C150T,G159A,C162T,T174C,G177T,T179A,G180C,T198C,C204T,T211C,A213C,G222T,T228C,C229A,C231G,G235A,C236T,G239A,T246G,C249A,T252C,T267C,T270G,G273A,C279G,G280T,T318C,T321C,C336T,T339C,A342C,T351C,C354T,A357C,T360C,C361T,T375C,G381A,G390A,T391C,T402C,T420C,G429T,G430A,C432T,A438G,G447A,T459A,T465C,C471T,G486A,A487T,T489C,T511G,C513T,A516G,T519C,C522T,C526T,G540A,T541C,T546C,C549T,T558C,G561C,C562G,C564G,A573G,T582C,G585A,T586C,A593G,A613C,C627T,G633T,A634G,T636C,T639G,C642T,G645A			plasmid	present	93.0233	84.9612	1
QnrB2	NC_019888.1:c34756-34112 Klebsiella pneumoniae strain BK31551 plasmid pBK31551, complete sequence	645	215	215	RCZX01000001.1RCZX01.1.fsa_nt_plasm_265	189893	190537	-1	645	215	0	215	A31G,C42T,G235T,T246G,T267C,T270C,G273A,T288C,T300C,T318C,T321G,C336T,T339C,T351G,C354T,A357C,G426A,G429T,C562G,A618G,T621A,A634G,T636G,C642T			plasmid	present	97.6744	96.2791	1
QnrB2	NC_019888.1:c34756-34112 Klebsiella pneumoniae strain BK31551 plasmid pBK31551, complete sequence	645	215	215	RCZZ01000002.1RCZZ01.1.fsa_nt_plasm_248	189948	190592	-1	645	215	0	215	A31G,C42T,G235T,T246G,T267C,T270C,G273A,T288C,T300C,T318C,T321G,C336T,T339C,T351G,C354T,A357C,G426A,G429T,C562G,A618G,T621A,A634G,T636G,C642T			plasmid	present	97.6744	96.2791	1
QnrB2	NC_019888.1:c34756-34112 Klebsiella pneumoniae strain BK31551 plasmid pBK31551, complete sequence	645	215	215	RDAD01000002.1RDAD01.1.fsa_nt_plasm_80	59022	59666	-1	645	215	0	215	A31G,C42T,G235T,T246G,T267C,T270C,G273A,T288C,T300C,T318C,T321G,C336T,T339C,T351G,C354T,A357C,G426A,G429T,C562G,A618G,T621A,A634G,T636G,C642T			plasmid	present	97.6744	96.2791	1
QnrB2	NC_019888.1:c34756-34112 Klebsiella pneumoniae strain BK31551 plasmid pBK31551, complete sequence	645	215	215	RDAE01000003.1RDAE01.1.fsa_nt_plasm_75	50450	51094	-1	645	215	0	215				plasmid	present	100	100	1
QnrB2	NC_019888.1:c34756-34112 Klebsiella pneumoniae strain BK31551 plasmid pBK31551, complete sequence	645	215	215	RDAU01000003.1RDAU01.1.fsa_nt_plasm_137	94484	95128	1	645	215	0	215	A31G,C42T,G235T,T246G,T267C,T270C,G273A,T288C,T300C,T318C,T321G,C336T,T339C,T351G,C354T,A357C,G426A,G429T,C562G,A618G,T621A,A634G,T636G,C642T			plasmid	present	97.6744	96.2791	1
QnrB2	NC_019888.1:c34756-34112 Klebsiella pneumoniae strain BK31551 plasmid pBK31551, complete sequence	645	215	215	RDAV01000002.1RDAV01.1.fsa_nt_plasm_47	33310	33954	-1	645	215	0	215	A31G,C42T,G235T,T246G,T267C,T270C,G273A,T288C,T300C,T318C,T321G,C336T,T339C,T351G,C354T,A357C,G426A,G429T,C562G,A618G,T621A,A634G,T636G,C642T			plasmid	present	97.6744	96.2791	1
QnrB2	NC_019888.1:c34756-34112 Klebsiella pneumoniae strain BK31551 plasmid pBK31551, complete sequence	645	215	215	RCZR01000002.1RCZR01.1.fsa_nt_plasm_277	203504	204067	-1	564	188	118	188	A68G,C79T,G272T,T283G,T304C,T307C,G310A,T325C,T337C,T355C,T358G,C373T,T376C,T388G,C391T,A394C,G463A,G466T	A60-,A471-,C567-,C568-,A569-,A570-,T571-,T572-,C573-,G574-,G575-,A576-,G577-,T578-,T579-,G580-,G581-,G582-,T583-,G584-,A585-,C586-,T587-,T588-,A589-,G590-,A591-,T592-,A593-,T594-,T595-,C596-,G597-,G598-,C599-,G600-,C601-,G602-,T603-,T604-,G605-,A606-,T607-,T608-,T609-,A610-,C611-,A612-,A613-,G614-,G615-,C616-,G617-,T618-,T619-,A620-,A621-,G622-,T623-,T624-,G625-,G626-,A627-,C628-,A629-,A630-,C631-,T632-,A633-,C634-,C635-,A636-,G637-,G638-,C639-,A640-,T641-,C642-,G643-,T644-,T645-,G646-,C647-,T648-,C649-,A650-,T651-,G652-,G653-,A654-,A655-,C656-,G657-,T658-,C659-,T660-,T661-,G662-,G663-,C664-,A665-,T666-,C667-,G668-,C669-,G670-,A671-,T672-,T673-,A674-,T675-,T676-,G677-,G678-,C679-,T680-,A681-,G682-	-1A,-2T,-3G,-4A,-5C,-6G,-7C,-8C,-9A,-10T,-11T,-12A,-13C,-14T,-15G,-16T,-17A,-18T,-19A,-20A,-21A,-22A,-23A,-24A,-25A,-26A,-27C,-28A,-29G,-30G,-31T,-32A,-33C,-34A,-35A,-36A,-37T	plasmid	truncated	65.6388	74.6334	1
QnrB2	NC_019888.1:c34756-34112 Klebsiella pneumoniae strain BK31551 plasmid pBK31551, complete sequence	645	215	215	RDAB01000002.1RDAB01.1.fsa_nt_plasm_189	163245	163925	-1	681	227	0	227	A67G,C78T,G271T,T282G,T303C,T306C,G309A,T324C,T336C,T354C,T357G,C372T,T375C,T387G,C390T,A393C,G462A,G465T,C598G,A654G,T657A,A670G,T672G,C678T		-1A,-2T,-3G,-4A,-5C,-6G,-7C,-8C,-9A,-10T,-11T,-12A,-13C,-14T,-15G,-16T,-17A,-18T,-19A,-20A,-21A,-22A,-23A,-24A,-25A,-26C,-27A,-28G,-29G,-30T,-31A,-32C,-33A,-34A,-35A,-36T	plasmid	truncated	92.511	91.1894	1
QnrB2	NC_019888.1:c34756-34112 Klebsiella pneumoniae strain BK31551 plasmid pBK31551, complete sequence	645	215	215	RDAL01000006.1RDAL01.1.fsa_nt_chr_307	216138	216809	1	681	227	0	227	G40A,C49T,C51A,A67G,C75T,A94G,T120C,T165C,T180C,C186T,T210C,G213A,T234C,C252A,G258A,T264C,T270C,C272T,G279C,C280T,T282G,T303C,T306C,G309A,T324C,C330T,T336C,T354C,T357G,T375C,C390T,A393T,T456C,G466A,C468T,C480T,G579A,C598G,C600T,G624A,A629G,A654G,T657G,G669T,A670G,T672G,C678T		-1A,-2T,-3G,-4G,-5C,-6G,-7T,-8C,-9A,-10T,-11T,-12A,-13C,-14T,-15G,-16T,-17A,-18T,-19A,-20A,-21A,-22A,-23A,-24C,-25A,-26C,-27A,-28G,-29G,-30C,-31A,-32T,-33A,-34G,-35A,-36T	chromosome	truncated	91.1894	87.812	1
QnrB2	NC_019888.1:c34756-34112 Klebsiella pneumoniae strain BK31551 plasmid pBK31551, complete sequence	645	215	215	RDAL01000003.1RDAL01.1.fsa_nt_plasm_52	35399	36079	1	681	227	0	227	G40A,C49T,C51A,A67G,C75T,A94G,T120C,T165C,T180C,C186T,T210C,G213A,T234C,C252A,G258A,T264C,T270C,C272T,G279C,C280T,T282G,T303C,T306C,G309A,T324C,C330T,T336C,T354C,T357G,T375C,C390T,A393T,T456C,G466A,C468T,C480T,G579A,C598G,C600T,G624A,A629G,A654G,T657G,G669T,A670G,T672G,C678T		-1A,-2T,-3G,-4G,-5C,-6G,-7T,-8C,-9A,-10T,-11T,-12A,-13C,-14T,-15G,-16T,-17A,-18T,-19A,-20A,-21A,-22A,-23A,-24C,-25A,-26C,-27A,-28G,-29G,-30C,-31A,-32T,-33A,-34G,-35A,-36T	plasmid	truncated	91.1894	87.812	1
QnrB2	NC_019888.1:c34756-34112 Klebsiella pneumoniae strain BK31551 plasmid pBK31551, complete sequence	645	215	215	RDAN01000001.1RDAN01.1.fsa_nt_chr_1544	1648146	1648793	1	648	216	0	216	G7A,A15G,C16T,C18A,A34G,C43A,C45G,G57A,A61G,T72C,T81C,A96G,G108T,C126T,T132C,C138T,T147A,C153T,G162A,C165T,T177C,G180T,T182A,G183C,T201C,C207T,T214C,A216C,G225T,T231C,C232A,C234G,G238A,C239T,G242A,T249G,C252A,T255C,T270C,T273G,G276A,C282G,G283T,T321C,T324C,C339T,T342C,A345C,T354C,C357T,A360C,T363C,C364T,T378C,G384A,G393A,T394C,T405C,T423C,G432T,G433A,C435T,A441G,G450A,T462A,T468C,C474T,G489A,A490T,T492C,T514G,C516T,A519G,T522C,C525T,C529T,G543A,T544C,T549C,C552T,T561C,G564C,C565G,C567G,A576G,T585C,G588A,T589C,A596G,A616C,C630T,G636T,A637G,T639C,T642G,C645T,G648A		-1A,-2T,-3G	chromosome	truncated	92.5926	84.5679	1
QnrB2	NC_019888.1:c34756-34112 Klebsiella pneumoniae strain BK31551 plasmid pBK31551, complete sequence	645	215	215	RDAS01000002.1RDAS01.1.fsa_nt_plasm_156	134496	135176	1	681	227	0	227	A67G,C78T,G271T,T282G,T303C,T306C,G309A,T324C,T336C,T354C,T357G,C372T,T375C,T387G,C390T,A393C,G462A,G465T,C598G,A654G,T657A,A670G,T672G,C678T		-1A,-2T,-3G,-4A,-5C,-6G,-7C,-8C,-9A,-10T,-11T,-12A,-13C,-14T,-15G,-16T,-17A,-18T,-19A,-20A,-21A,-22A,-23A,-24A,-25A,-26C,-27A,-28G,-29G,-30T,-31A,-32C,-33A,-34A,-35A,-36T	plasmid	truncated	92.511	91.1894	1
QnrB4	NC_014312.1:50921-51568 Klebsiella pneumoniae plasmid pKP048, complete sequence	648	216	216	RDAN01000001.1RDAN01.1.fsa_nt_chr_1544	1648146	1648793	1	648	216	0	216				chromosome	present	100	100	1
QnrB4	NC_014312.1:50921-51568 Klebsiella pneumoniae plasmid pKP048, complete sequence	648	216	216	Scaffold36_1FK2723.fsa_nt_plasm_21	16403	17047	-1	645	215	3	215		A1-,T2-,G3-		plasmid	truncated	99.537	99.537	1
QnrB4	NC_014312.1:50921-51568 Klebsiella pneumoniae plasmid pKP048, complete sequence	648	216	216	Scaffold33_1FK2820.fsa_nt_plasm_21	16403	17047	-1	645	215	3	215		A1-,T2-,G3-		plasmid	truncated	99.537	99.537	1
QnrB4	NC_014312.1:50921-51568 Klebsiella pneumoniae plasmid pKP048, complete sequence	648	216	216	RDAE01000003.1RDAE01.1.fsa_nt_plasm_75	50450	51094	-1	645	215	3	215	A7G,G15A,T16C,A18C,G34A,A43C,G45C,A57G,G61A,C72T,C81T,G96A,T108G,T126C,C132T,T138C,A147T,T153C,A162G,T165C,C177T,T180G,A182T,C183G,C201T,T207C,C214T,C216A,T225G,C231T,A232C,G234C,A238G,T239C,A242G,G249T,A252C,C255T,C270T,G273T,A276G,G282C,T283G,C321T,C324T,T339C,C342T,C345A,C354T,T357C,C360A,C363T,T364C,C378T,A384G,A393G,C394T,C405T,C423T,T432G,A433G,T435C,G441A,A450G,A462T,C468T,T474C,A489G,T490A,C492T,G514T,T516C,G519A,C522T,T525C,T529C,A543G,C544T,C549T,T552C,C561T,C564G,G565C,G567C,G576A,C585T,A588G,C589T,G596A,C616A,T630C,T636G,G637A,C639T,G642T,T645C,A648G	A1-,T2-,G3-		plasmid	truncated	92.5926	84.5679	1
QnrB5	NG_050513.1 Salmonella enterica subsp. enterica serovar Berta qnrB gene for quinolone resistance pentapeptide repeat protein QnrB5, complete CDS	681	227	227	RDAB01000002.1RDAB01.1.fsa_nt_plasm_189	163245	163925	-1	681	227	0	227	C24A,C30T,T32C,G34A,A40G,T49C,A51C,T75C,C78T,G94A,C120T,C165T,C180T,T186C,C210T,A213G,C234T,A252C,A258G,C264T,C270T,G271T,T272C,C279G,T280C,T330C,C372T,T387G,T393C,C456T,G462A,G465T,A466G,T468C,T480C,A579G,T600C,A624G,G629A,G657A,A670G,T672G,C678T			plasmid	present	95.5947	93.6858	1
QnrB5	NG_050513.1 Salmonella enterica subsp. enterica serovar Berta qnrB gene for quinolone resistance pentapeptide repeat protein QnrB5, complete CDS	681	227	227	RDAL01000006.1RDAL01.1.fsa_nt_chr_307	216138	216809	1	681	227	0	227	A4G,C7T,G669T,A670G,T672G,C678T			chromosome	present	98.6784	99.1189	1
QnrB5	NG_050513.1 Salmonella enterica subsp. enterica serovar Berta qnrB gene for quinolone resistance pentapeptide repeat protein QnrB5, complete CDS	681	227	227	RDAL01000003.1RDAL01.1.fsa_nt_plasm_52	35399	36079	1	681	227	0	227	A4G,C7T,G669T,A670G,T672G,C678T			plasmid	present	98.6784	99.1189	1
QnrB5	NG_050513.1 Salmonella enterica subsp. enterica serovar Berta qnrB gene for quinolone resistance pentapeptide repeat protein QnrB5, complete CDS	681	227	227	RDAS01000002.1RDAS01.1.fsa_nt_plasm_156	134496	135176	1	681	227	0	227	C24A,C30T,T32C,G34A,A40G,T49C,A51C,T75C,C78T,G94A,C120T,C165T,C180T,T186C,C210T,A213G,C234T,A252C,A258G,C264T,C270T,G271T,T272C,C279G,T280C,T330C,C372T,T387G,T393C,C456T,G462A,G465T,A466G,T468C,T480C,A579G,T600C,A624G,G629A,G657A,A670G,T672G,C678T			plasmid	present	95.5947	93.6858	1
QnrB5	NG_050513.1 Salmonella enterica subsp. enterica serovar Berta qnrB gene for quinolone resistance pentapeptide repeat protein QnrB5, complete CDS	681	227	227	RCZR01000002.1RCZR01.1.fsa_nt_plasm_277	203504	204067	-1	564	188	118	188	C25A,C31T,T33C,G35A,A41G,T50C,A52C,T76C,C79T,G95A,C121T,C166T,C181T,T187C,C211T,A214G,C235T,A253C,A259G,C265T,C271T,G272T,T273C,C280G,T281C,T331C,C373T,T388G,T394C,C457T,G463A,G466T,A467G,T469C,T481C	A60-,A471-,C567-,C568-,A569-,A570-,T571-,T572-,C573-,G574-,G575-,A576-,G577-,T578-,T579-,A580-,G581-,G582-,T583-,G584-,A585-,C586-,T587-,T588-,A589-,G590-,A591-,T592-,A593-,T594-,T595-,C596-,G597-,G598-,G599-,G600-,T601-,G602-,T603-,T604-,G605-,A606-,T607-,T608-,T609-,A610-,C611-,A612-,A613-,G614-,G615-,C616-,G617-,T618-,T619-,A620-,A621-,G622-,T623-,T624-,A625-,G626-,A627-,C628-,A629-,G630-,C631-,T632-,A633-,C634-,C635-,A636-,G637-,G638-,C639-,A640-,T641-,C642-,G643-,T644-,T645-,G646-,C647-,T648-,C649-,A650-,T651-,G652-,G653-,A654-,G655-,C656-,G657-,G658-,C659-,T660-,T661-,G662-,G663-,C664-,A665-,T666-,C667-,G668-,C669-,G670-,A671-,T672-,T673-,A674-,T675-,T676-,G677-,G678-,C679-,T680-,A681-,G682-	-19A	plasmid	truncated	66.5198	77.4194	1
QnrB5	NG_050513.1 Salmonella enterica subsp. enterica serovar Berta qnrB gene for quinolone resistance pentapeptide repeat protein QnrB5, complete CDS	681	227	227	RCZX01000001.1RCZX01.1.fsa_nt_plasm_265	189893	190537	-1	645	215	36	215	A40G,T49C,A51C,T75C,C78T,G94A,C120T,C165T,C180T,T186C,C210T,A213G,C234T,A252C,A258G,C264T,C270T,G271T,T272C,C279G,T280C,T330C,C372T,T387G,T393C,C456T,G462A,G465T,A466G,T468C,T480C,A579G,T600C,A624G,G629A,G657A,A670G,T672G,C678T	A1-,T2-,G3-,A4-,C5-,G6-,C7-,C8-,A9-,T10-,T11-,A12-,C13-,T14-,G15-,T16-,A17-,T18-,A19-,A20-,A21-,A22-,A23-,C24-,A25-,C26-,A27-,G28-,G29-,C30-,A31-,T32-,A33-,G34-,A35-,T36-		plasmid	truncated	91.63	88.9868	1
QnrB5	NG_050513.1 Salmonella enterica subsp. enterica serovar Berta qnrB gene for quinolone resistance pentapeptide repeat protein QnrB5, complete CDS	681	227	227	RCZZ01000002.1RCZZ01.1.fsa_nt_plasm_248	189948	190592	-1	645	215	36	215	A40G,T49C,A51C,T75C,C78T,G94A,C120T,C165T,C180T,T186C,C210T,A213G,C234T,A252C,A258G,C264T,C270T,G271T,T272C,C279G,T280C,T330C,C372T,T387G,T393C,C456T,G462A,G465T,A466G,T468C,T480C,A579G,T600C,A624G,G629A,G657A,A670G,T672G,C678T	A1-,T2-,G3-,A4-,C5-,G6-,C7-,C8-,A9-,T10-,T11-,A12-,C13-,T14-,G15-,T16-,A17-,T18-,A19-,A20-,A21-,A22-,A23-,C24-,A25-,C26-,A27-,G28-,G29-,C30-,A31-,T32-,A33-,G34-,A35-,T36-		plasmid	truncated	91.63	88.9868	1
QnrB5	NG_050513.1 Salmonella enterica subsp. enterica serovar Berta qnrB gene for quinolone resistance pentapeptide repeat protein QnrB5, complete CDS	681	227	227	RDAD01000002.1RDAD01.1.fsa_nt_plasm_80	59022	59666	-1	645	215	36	215	A40G,T49C,A51C,T75C,C78T,G94A,C120T,C165T,C180T,T186C,C210T,A213G,C234T,A252C,A258G,C264T,C270T,G271T,T272C,C279G,T280C,T330C,C372T,T387G,T393C,C456T,G462A,G465T,A466G,T468C,T480C,A579G,T600C,A624G,G629A,G657A,A670G,T672G,C678T	A1-,T2-,G3-,A4-,C5-,G6-,C7-,C8-,A9-,T10-,T11-,A12-,C13-,T14-,G15-,T16-,A17-,T18-,A19-,A20-,A21-,A22-,A23-,C24-,A25-,C26-,A27-,G28-,G29-,C30-,A31-,T32-,A33-,G34-,A35-,T36-		plasmid	truncated	91.63	88.9868	1
QnrB5	NG_050513.1 Salmonella enterica subsp. enterica serovar Berta qnrB gene for quinolone resistance pentapeptide repeat protein QnrB5, complete CDS	681	227	227	RDAE01000003.1RDAE01.1.fsa_nt_plasm_75	50450	51094	-1	645	215	36	215	A40G,T49C,A51C,G67A,T75C,G94A,C120T,C165T,C180T,T186C,C210T,A213G,C234T,A252C,A258G,C264T,C270T,T272C,C279G,T280C,G282T,C303T,C306T,A309G,C324T,T330C,C336T,C354T,G357T,C375T,T390C,T393A,C456T,A466G,T468C,T480C,A579G,G598C,T600C,A624G,G629A,G654A,G657T	A1-,T2-,G3-,A4-,C5-,G6-,C7-,C8-,A9-,T10-,T11-,A12-,C13-,T14-,G15-,T16-,A17-,T18-,A19-,A20-,A21-,A22-,A23-,C24-,A25-,C26-,A27-,G28-,G29-,C30-,A31-,T32-,A33-,G34-,A35-,T36-		plasmid	truncated	91.63	88.3994	1
QnrB5	NG_050513.1 Salmonella enterica subsp. enterica serovar Berta qnrB gene for quinolone resistance pentapeptide repeat protein QnrB5, complete CDS	681	227	227	RDAU01000003.1RDAU01.1.fsa_nt_plasm_137	94484	95128	1	645	215	36	215	A40G,T49C,A51C,T75C,C78T,G94A,C120T,C165T,C180T,T186C,C210T,A213G,C234T,A252C,A258G,C264T,C270T,G271T,T272C,C279G,T280C,T330C,C372T,T387G,T393C,C456T,G462A,G465T,A466G,T468C,T480C,A579G,T600C,A624G,G629A,G657A,A670G,T672G,C678T	A1-,T2-,G3-,A4-,C5-,G6-,C7-,C8-,A9-,T10-,T11-,A12-,C13-,T14-,G15-,T16-,A17-,T18-,A19-,A20-,A21-,A22-,A23-,C24-,A25-,C26-,A27-,G28-,G29-,C30-,A31-,T32-,A33-,G34-,A35-,T36-		plasmid	truncated	91.63	88.9868	1
QnrB5	NG_050513.1 Salmonella enterica subsp. enterica serovar Berta qnrB gene for quinolone resistance pentapeptide repeat protein QnrB5, complete CDS	681	227	227	RDAV01000002.1RDAV01.1.fsa_nt_plasm_47	33310	33954	-1	645	215	36	215	A40G,T49C,A51C,T75C,C78T,G94A,C120T,C165T,C180T,T186C,C210T,A213G,C234T,A252C,A258G,C264T,C270T,G271T,T272C,C279G,T280C,T330C,C372T,T387G,T393C,C456T,G462A,G465T,A466G,T468C,T480C,A579G,T600C,A624G,G629A,G657A,A670G,T672G,C678T	A1-,T2-,G3-,A4-,C5-,G6-,C7-,C8-,A9-,T10-,T11-,A12-,C13-,T14-,G15-,T16-,A17-,T18-,A19-,A20-,A21-,A22-,A23-,C24-,A25-,C26-,A27-,G28-,G29-,C30-,A31-,T32-,A33-,G34-,A35-,T36-		plasmid	truncated	91.63	88.9868	1
QnrS	NC_010886.1:95401-96057 Klebsiella pneumoniae plasmid pK245, complete sequence	657	219	219	RCZQ01000002.1RCZQ01.1.fsa_nt_plasm_16	14074	14730	-1	657	219	0	219				plasmid	present	100	100	1
QnrS	NC_010886.1:95401-96057 Klebsiella pneumoniae plasmid pK245, complete sequence	657	219	219	RDAC01000004.1RDAC01.1.fsa_nt_plasm_33	24413	25069	1	657	219	0	219				plasmid	present	100	100	1
QnrS	NC_010886.1:95401-96057 Klebsiella pneumoniae plasmid pK245, complete sequence	657	219	219	RDAI01000003.1RDAI01.1.fsa_nt_plasm_38	31982	32638	-1	657	219	0	219				plasmid	present	100	100	1
QnrS	NC_010886.1:95401-96057 Klebsiella pneumoniae plasmid pK245, complete sequence	657	219	219	RDAT01000004.1RDAT01.1.fsa_nt_plasm_55	32521	33177	1	657	219	0	219				plasmid	present	100	100	1
QnrS	NC_010886.1:95401-96057 Klebsiella pneumoniae plasmid pK245, complete sequence	657	219	219	RDBA01000003.1RDBA01.1.fsa_nt_plasm_81	59800	60456	1	657	219	0	219				plasmid	present	100	100	1
QnrS1	EF683584.1:5154-5810 Klebsiella pneumoniae isolate 052250 plasmid pHS8 insertion sequence IS26 IS26 transposase (tnpA) gene, complete cds; putative peptidoglycan synthetase Fts1, beta-lactamase, QnrS1 (qnrS1), hypothetical proteins, putative transposon resolvase, conserved hypothetical protein, hypothetical proteins, and putative resolvase genes, complete cds; insertion sequence IS26 IS26 transposase gene, complete cds; putative transposase gene, complete cds; and unknown gene	657	219	219	RCZQ01000002.1RCZQ01.1.fsa_nt_plasm_16	14074	14730	-1	657	219	0	219				plasmid	present	100	100	1
QnrS1	EF683584.1:5154-5810 Klebsiella pneumoniae isolate 052250 plasmid pHS8 insertion sequence IS26 IS26 transposase (tnpA) gene, complete cds; putative peptidoglycan synthetase Fts1, beta-lactamase, QnrS1 (qnrS1), hypothetical proteins, putative transposon resolvase, conserved hypothetical protein, hypothetical proteins, and putative resolvase genes, complete cds; insertion sequence IS26 IS26 transposase gene, complete cds; putative transposase gene, complete cds; and unknown gene	657	219	219	RDAC01000004.1RDAC01.1.fsa_nt_plasm_33	24413	25069	1	657	219	0	219				plasmid	present	100	100	1
QnrS1	EF683584.1:5154-5810 Klebsiella pneumoniae isolate 052250 plasmid pHS8 insertion sequence IS26 IS26 transposase (tnpA) gene, complete cds; putative peptidoglycan synthetase Fts1, beta-lactamase, QnrS1 (qnrS1), hypothetical proteins, putative transposon resolvase, conserved hypothetical protein, hypothetical proteins, and putative resolvase genes, complete cds; insertion sequence IS26 IS26 transposase gene, complete cds; putative transposase gene, complete cds; and unknown gene	657	219	219	RDAI01000003.1RDAI01.1.fsa_nt_plasm_38	31982	32638	-1	657	219	0	219				plasmid	present	100	100	1
QnrS1	EF683584.1:5154-5810 Klebsiella pneumoniae isolate 052250 plasmid pHS8 insertion sequence IS26 IS26 transposase (tnpA) gene, complete cds; putative peptidoglycan synthetase Fts1, beta-lactamase, QnrS1 (qnrS1), hypothetical proteins, putative transposon resolvase, conserved hypothetical protein, hypothetical proteins, and putative resolvase genes, complete cds; insertion sequence IS26 IS26 transposase gene, complete cds; putative transposase gene, complete cds; and unknown gene	657	219	219	RDAT01000004.1RDAT01.1.fsa_nt_plasm_55	32521	33177	1	657	219	0	219				plasmid	present	100	100	1
QnrS1	EF683584.1:5154-5810 Klebsiella pneumoniae isolate 052250 plasmid pHS8 insertion sequence IS26 IS26 transposase (tnpA) gene, complete cds; putative peptidoglycan synthetase Fts1, beta-lactamase, QnrS1 (qnrS1), hypothetical proteins, putative transposon resolvase, conserved hypothetical protein, hypothetical proteins, and putative resolvase genes, complete cds; insertion sequence IS26 IS26 transposase gene, complete cds; putative transposase gene, complete cds; and unknown gene	657	219	219	RDBA01000003.1RDBA01.1.fsa_nt_plasm_81	59800	60456	1	657	219	0	219				plasmid	present	100	100	1
RamA	NZ_CP014696.2:5203062-5203403 Klebsiella quasipneumoniae strain ATCC 700603 isolate K6 chromosome, complete genome	342	114	114	Scaffold7_1FK2624.fsa_nt_chr_7	4135	4476	1	342	114	0	114	C51T,T138C,T204C,C279T,T296A,T315C			chromosome	present	99.1228	98.2456	1
RamA	NZ_CP014696.2:5203062-5203403 Klebsiella quasipneumoniae strain ATCC 700603 isolate K6 chromosome, complete genome	342	114	114	Scaffold8_1FK2723.fsa_nt_chr_7	4129	4470	1	342	114	0	114	C51T,T138C,T204C,C279T,T296A,T315C			chromosome	present	99.1228	98.2456	1
RamA	NZ_CP014696.2:5203062-5203403 Klebsiella quasipneumoniae strain ATCC 700603 isolate K6 chromosome, complete genome	342	114	114	Scaffold8_1FK2820.fsa_nt_chr_7	4129	4470	1	342	114	0	114	C51T,T138C,T204C,C279T,T296A,T315C			chromosome	present	99.1228	98.2456	1
RamA	NZ_CP014696.2:5203062-5203403 Klebsiella quasipneumoniae strain ATCC 700603 isolate K6 chromosome, complete genome	342	114	114	RCZQ01000004.1RCZQ01.1.fsa_nt_chr_5881	4435986	4436327	1	342	114	0	114	C51T,T138C,T204C,G237C,C249T,C264T,C279T,T296A,T315C			chromosome	present	99.1228	97.3684	1
RamA	NZ_CP014696.2:5203062-5203403 Klebsiella quasipneumoniae strain ATCC 700603 isolate K6 chromosome, complete genome	342	114	114	RCZS01000001.1RCZS01.1.fsa_nt_chr_4087	3925350	3925691	-1	342	114	0	114	C51T,T138C,T204C,G237C,C249T,C264T,C279T,T296A,T315C			chromosome	present	99.1228	97.3684	1
RamA	NZ_CP014696.2:5203062-5203403 Klebsiella quasipneumoniae strain ATCC 700603 isolate K6 chromosome, complete genome	342	114	114	RCZT01000001.1RCZT01.1.fsa_nt_chr_1069	944532	944873	-1	342	114	0	114	C51T,T138C,T204C,T296A,T315C			chromosome	present	99.1228	98.538	1
RamA	NZ_CP014696.2:5203062-5203403 Klebsiella quasipneumoniae strain ATCC 700603 isolate K6 chromosome, complete genome	342	114	114	RCZU01000001.1RCZU01.1.fsa_nt_chr_946	977094	977435	-1	342	114	0	114	C51T,T138C,T204C,G237C,C249T,C279T,T296A,T315C			chromosome	present	99.1228	97.6608	1
RamA	NZ_CP014696.2:5203062-5203403 Klebsiella quasipneumoniae strain ATCC 700603 isolate K6 chromosome, complete genome	342	114	114	RCZV01000001.1RCZV01.1.fsa_nt_chr_2540	2689866	2690207	-1	342	114	0	114	C51T,T138C,T204C,T296A,T315C			chromosome	present	99.1228	98.538	1
RamA	NZ_CP014696.2:5203062-5203403 Klebsiella quasipneumoniae strain ATCC 700603 isolate K6 chromosome, complete genome	342	114	114	RCZW01000001.1RCZW01.1.fsa_nt_chr_943	950408	950749	-1	342	114	0	114	C51T,T138C,T204C,T296A,T315C			chromosome	present	99.1228	98.538	1
RamA	NZ_CP014696.2:5203062-5203403 Klebsiella quasipneumoniae strain ATCC 700603 isolate K6 chromosome, complete genome	342	114	114	RCZZ01000001.1RCZZ01.1.fsa_nt_chr_2807	3010853	3011194	1	342	114	0	114	C51T,T138C,T204C,T296A,T315C			chromosome	present	99.1228	98.538	1
RamA	NZ_CP014696.2:5203062-5203403 Klebsiella quasipneumoniae strain ATCC 700603 isolate K6 chromosome, complete genome	342	114	114	RDAA01000001.1RDAA01.1.fsa_nt_chr_1548	1671931	1672272	1	342	114	0	114	C51T,T138C,T204C,G237C,C249T,C264T,C279T,T296A,T315C			chromosome	present	99.1228	97.3684	1
RamA	NZ_CP014696.2:5203062-5203403 Klebsiella quasipneumoniae strain ATCC 700603 isolate K6 chromosome, complete genome	342	114	114	RDAB01000007.1RDAB01.1.fsa_nt_chr_102	105700	106041	1	342	114	0	114	C51T,T138C,T204C,C264T,T296A,T315C			chromosome	present	99.1228	98.2456	1
RamA	NZ_CP014696.2:5203062-5203403 Klebsiella quasipneumoniae strain ATCC 700603 isolate K6 chromosome, complete genome	342	114	114	RDAC01000001.1RDAC01.1.fsa_nt_chr_1849	1953612	1953953	1	342	114	0	114	C51T,T138C,T204C,G237C,T296A,T315C			chromosome	present	99.1228	98.2456	1
RamA	NZ_CP014696.2:5203062-5203403 Klebsiella quasipneumoniae strain ATCC 700603 isolate K6 chromosome, complete genome	342	114	114	RDAE01000001.1RDAE01.1.fsa_nt_chr_218	196986	197327	1	342	114	0	114	C51T,T138C,T204C,C249T,C264T,C279T,T296A,T315C			chromosome	present	99.1228	97.6608	1
RamA	NZ_CP014696.2:5203062-5203403 Klebsiella quasipneumoniae strain ATCC 700603 isolate K6 chromosome, complete genome	342	114	114	RDAF01000004.1RDAF01.1.fsa_nt_chr_6267	4587742	4588083	1	342	114	0	114	C51T,T138C,T204C,T296A,T315C			chromosome	present	99.1228	98.538	1
RamA	NZ_CP014696.2:5203062-5203403 Klebsiella quasipneumoniae strain ATCC 700603 isolate K6 chromosome, complete genome	342	114	114	RDAH01000001.1RDAH01.1.fsa_nt_chr_5048	4725504	4725845	1	342	114	0	114	C51T,T138C,T204C,G237C,C249T,C264T,C279T,T296A,T315C			chromosome	present	99.1228	97.3684	1
RamA	NZ_CP014696.2:5203062-5203403 Klebsiella quasipneumoniae strain ATCC 700603 isolate K6 chromosome, complete genome	342	114	114	RDAI01000005.1RDAI01.1.fsa_nt_chr_4028	4070407	4070748	1	342	114	0	114	C51T,T138C,T204C,G237C,T296A,T315C			chromosome	present	99.1228	98.2456	1
RamA	NZ_CP014696.2:5203062-5203403 Klebsiella quasipneumoniae strain ATCC 700603 isolate K6 chromosome, complete genome	342	114	114	RDAJ01000001.1RDAJ01.1.fsa_nt_chr_1028	1103794	1104135	1	342	114	0	114	C51T,T138C,T204C,T296A,T315C			chromosome	present	99.1228	98.538	1
RamA	NZ_CP014696.2:5203062-5203403 Klebsiella quasipneumoniae strain ATCC 700603 isolate K6 chromosome, complete genome	342	114	114	RDAM01000001.1RDAM01.1.fsa_nt_chr_3977	4185080	4185421	1	342	114	0	114	C51T,T138C,T204C,T296A,T315C			chromosome	present	99.1228	98.538	1
RamA	NZ_CP014696.2:5203062-5203403 Klebsiella quasipneumoniae strain ATCC 700603 isolate K6 chromosome, complete genome	342	114	114	RDAN01000001.1RDAN01.1.fsa_nt_chr_3334	3602190	3602531	1	342	114	0	114	C51T,T138C,A146G,T204C,T296A,T315C			chromosome	present	98.2456	98.2456	1
RamA	NZ_CP014696.2:5203062-5203403 Klebsiella quasipneumoniae strain ATCC 700603 isolate K6 chromosome, complete genome	342	114	114	RDAO01000001.1RDAO01.1.fsa_nt_chr_2730	2949532	2949873	1	342	114	0	114	C51T,A132G,T138C,T204C,T296A,T315C			chromosome	present	99.1228	98.2456	1
RamA	NZ_CP014696.2:5203062-5203403 Klebsiella quasipneumoniae strain ATCC 700603 isolate K6 chromosome, complete genome	342	114	114	RDAQ01000001.1RDAQ01.1.fsa_nt_chr_3804	4064752	4065093	1	342	114	0	114	C51T,T138C,T204C,T296A,T315C			chromosome	present	99.1228	98.538	1
RamA	NZ_CP014696.2:5203062-5203403 Klebsiella quasipneumoniae strain ATCC 700603 isolate K6 chromosome, complete genome	342	114	114	RDAR01000001.1RDAR01.1.fsa_nt_chr_2771	2926830	2927171	1	342	114	0	114	C51T,T138C,T204C,T296A,T315C			chromosome	present	99.1228	98.538	1
RamA	NZ_CP014696.2:5203062-5203403 Klebsiella quasipneumoniae strain ATCC 700603 isolate K6 chromosome, complete genome	342	114	114	RDAS01000001.1RDAS01.1.fsa_nt_chr_101	107859	108200	1	342	114	0	114	C51T,T138C,T204C,C264T,T296A,T315C			chromosome	present	99.1228	98.2456	1
RamA	NZ_CP014696.2:5203062-5203403 Klebsiella quasipneumoniae strain ATCC 700603 isolate K6 chromosome, complete genome	342	114	114	RDAU01000001.1RDAU01.1.fsa_nt_chr_2404	2567407	2567748	-1	342	114	0	114	C51T,T138C,T204C,G237C,C249T,C279T,T296A,T315C			chromosome	present	99.1228	97.6608	1
RamA	NZ_CP014696.2:5203062-5203403 Klebsiella quasipneumoniae strain ATCC 700603 isolate K6 chromosome, complete genome	342	114	114	RDAV01000001.1RDAV01.1.fsa_nt_chr_4160	4522059	4522400	1	342	114	0	114	C51T,T138C,T204C,T296A,T315C			chromosome	present	99.1228	98.538	1
RamA	NZ_CP014696.2:5203062-5203403 Klebsiella quasipneumoniae strain ATCC 700603 isolate K6 chromosome, complete genome	342	114	114	RDAW01000001.1RDAW01.1.fsa_nt_chr_1822	1870656	1870997	-1	342	114	0	114	C51T,T138C,T204C,G237C,C249T,C264T,C279T,T296A,T315C			chromosome	present	99.1228	97.3684	1
RamA	NZ_CP014696.2:5203062-5203403 Klebsiella quasipneumoniae strain ATCC 700603 isolate K6 chromosome, complete genome	342	114	114	RDAX01000002.1RDAX01.1.fsa_nt_chr_4750	4583503	4583844	1	342	114	0	114	C51T,T138C,C199T,T204C,T296A,T315C			chromosome	present	99.1228	98.2456	1
RamA	NZ_CP014696.2:5203062-5203403 Klebsiella quasipneumoniae strain ATCC 700603 isolate K6 chromosome, complete genome	342	114	114	RDAY01000001.1RDAY01.1.fsa_nt_chr_4049	4369833	4370174	-1	342	114	0	114	C51T,T138C,T204C,T296A,T315C			chromosome	present	99.1228	98.538	1
RamA	NZ_CP014696.2:5203062-5203403 Klebsiella quasipneumoniae strain ATCC 700603 isolate K6 chromosome, complete genome	342	114	114	RDAZ01000001.1RDAZ01.1.fsa_nt_chr_4548	2652002	2652343	-1	342	114	0	114	C51T,T138C,T204C,G237C,C249T,C264T,C279T,T296A,T315C			chromosome	present	99.1228	97.3684	1
RamA	NZ_CP014696.2:5203062-5203403 Klebsiella quasipneumoniae strain ATCC 700603 isolate K6 chromosome, complete genome	342	114	114	RDBA01000001.1RDBA01.1.fsa_nt_chr_5145	4646007	4646348	-1	342	114	0	114	C51T,T138C,T204C,G237C,C249T,C264T,C279T,T296A,T315C			chromosome	present	99.1228	97.3684	1
RamA	NZ_CP014696.2:5203062-5203403 Klebsiella quasipneumoniae strain ATCC 700603 isolate K6 chromosome, complete genome	342	114	114	RDBB01000001.1RDBB01.1.fsa_nt_chr_1269	1402531	1402872	1	342	114	0	114	C276T			chromosome	present	100	99.7076	1
RamA	NZ_CP014696.2:5203062-5203403 Klebsiella quasipneumoniae strain ATCC 700603 isolate K6 chromosome, complete genome	342	114	114	RDBC01000001.1RDBC01.1.fsa_nt_chr_4021	4344566	4344907	1	342	114	0	114	C51T,T138C,T204C,G237C,T296A,T315C			chromosome	present	99.1228	98.2456	1
RamA	NZ_CP014696.2:5203062-5203403 Klebsiella quasipneumoniae strain ATCC 700603 isolate K6 chromosome, complete genome	342	114	114	RDBD01000001.1RDBD01.1.fsa_nt_chr_3757	2428361	2428702	-1	342	114	0	114	C51T,T138C,T204C,G237C,C249T,C279T,T296A,T315C			chromosome	present	99.1228	97.6608	1
RamA	NZ_CP014696.2:5203062-5203403 Klebsiella quasipneumoniae strain ATCC 700603 isolate K6 chromosome, complete genome	342	114	114	RCZR01000001.1RCZR01.1.fsa_nt_chr_6497	3868826	3869296	-1	471	157	0	157	C51T,T138C,T204C,T296A,T317C		-305G,-306C,-345G,-346G,-347C,-348G,-349C,-350G,-351C,-352C,-353T,-354C,-355T,-356C,-357C,-358T,-359G,-360G,-361T,-362T,-363T,-364A,-365C,-366C,-367G,-368C,-369T,-370C,-371G,-372A,-373G,-374G,-375G,-376A,-377A,-378A,-379A,-380C,-381C,-382A,-383G,-384C,-385G,-386A,-387C,-388G,-389C,-390C,-391A,-392C,-393A,-394C,-395C,-396C,-397A,-398G,-399C,-400G,-401C,-402A,-403G,-404C,-405A,-406C,-407C,-408A,-409G,-410A,-411T,-412A,-413C,-414T,-415C,-416A,-417A,-418T,-419G,-420G,-421C,-422G,-423C,-424C,-425C,-426A,-427G,-428C,-429G,-430C,-431T,-432A,-433A,-434G,-435A,-436A,-437C,-438C,-439A,-440C,-441A,-442G,-443A,-444C,-445A,-446A,-447A,-448A,-449C,-450A,-451G,-452C,-453A,-454C,-455C,-456G,-457T,-458A,-459T,-460A,-461G,-462A,-463G,-464C,-465T,-466G,-467G,-468T,-469T,-470G,-471A	chromosome	truncated	66.242	71.5499	1
RamA	NZ_CP014696.2:5203062-5203403 Klebsiella quasipneumoniae strain ATCC 700603 isolate K6 chromosome, complete genome	342	114	114	RCZX01000003.1RCZX01.1.fsa_nt_chr_4759	3772619	3772852	1	234	78	108	78	T138C,C151A,T152C,T204C,G237C,C249T,C264T,C279T,T296A,T315C	A1-,T2-,G3-,A4-,C5-,G6-,A7-,T8-,T9-,T10-,C11-,C12-,G13-,C14-,T15-,C16-,A17-,G18-,G19-,T20-,G21-,A22-,T23-,T24-,G25-,A26-,T27-,A28-,C29-,T30-,A31-,T32-,C33-,G34-,T35-,C36-,G37-,A38-,G39-,T40-,G41-,G42-,A43-,T44-,T45-,G46-,A47-,T48-,G49-,A50-,C51-,A52-,A53-,C54-,C55-,T56-,G57-,C58-,A59-,T60-,C61-,A62-,A63-,C64-,C65-,G66-,C67-,T68-,G69-,C70-,G71-,T72-,A73-,T74-,T75-,G76-,A77-,T78-,G79-,A80-,T81-,A82-,T83-,C84-,G85-,C86-,T87-,C88-,G89-,C90-,C91-,A92-,T93-,G94-,C95-,C96-,G97-,G98-,G99-,T100-,A101-,T102-,T103-,C104-,G105-,A106-,A107-,G153-		chromosome	truncated	57.8947	65.4971	1
RamA	NZ_CP014696.2:5203062-5203403 Klebsiella quasipneumoniae strain ATCC 700603 isolate K6 chromosome, complete genome	342	114	114	RCZY01000002.1RCZY01.1.fsa_nt_chr_2398	1246689	1246922	-1	234	78	108	78	T204C,T296A,T315C	A1-,T2-,G3-,A4-,C5-,G6-,A7-,T8-,T9-,T10-,C11-,C12-,G13-,C14-,T15-,C16-,A17-,G18-,G19-,T20-,G21-,A22-,T23-,T24-,G25-,A26-,T27-,A28-,C29-,T30-,A31-,T32-,C33-,G34-,T35-,C36-,G37-,A38-,G39-,T40-,G41-,G42-,A43-,T44-,T45-,G46-,A47-,T48-,G49-,A50-,C51-,A52-,A53-,C54-,C55-,T56-,G57-,C58-,A59-,T60-,C61-,A62-,A63-,C64-,C65-,G66-,C67-,T68-,G69-,C70-,G71-,T72-,A73-,T74-,T75-,G76-,A77-,T78-,G79-,A80-,T81-,A82-,T83-,C84-,G85-,C86-,T87-,C88-,G89-,C90-,C91-,A92-,T93-,G94-,C95-,C96-,G97-,G98-,G99-,T100-,A101-,T102-,T103-,C104-,G105-,A106-,A107-,T127-		chromosome	truncated	63.1579	67.5439	1
RamA	NZ_CP014696.2:5203062-5203403 Klebsiella quasipneumoniae strain ATCC 700603 isolate K6 chromosome, complete genome	342	114	114	RDAD01000001.1RDAD01.1.fsa_nt_chr_1512	1524255	1524725	1	471	157	0	157	C51T,T138C,T204C,T296A,T317C		-305G,-306C,-345G,-346G,-347C,-348G,-349C,-350G,-351C,-352C,-353T,-354C,-355T,-356C,-357C,-358T,-359G,-360G,-361T,-362T,-363T,-364A,-365C,-366C,-367G,-368C,-369T,-370C,-371G,-372A,-373G,-374G,-375G,-376A,-377A,-378A,-379A,-380C,-381C,-382A,-383G,-384C,-385G,-386A,-387C,-388G,-389C,-390C,-391A,-392C,-393A,-394C,-395C,-396C,-397A,-398G,-399C,-400G,-401C,-402A,-403G,-404C,-405A,-406C,-407C,-408A,-409G,-410A,-411T,-412A,-413C,-414T,-415C,-416A,-417A,-418T,-419G,-420G,-421C,-422G,-423C,-424C,-425C,-426A,-427G,-428C,-429G,-430C,-431T,-432A,-433A,-434G,-435A,-436A,-437C,-438C,-439A,-440C,-441A,-442G,-443A,-444C,-445A,-446A,-447A,-448A,-449C,-450A,-451G,-452C,-453A,-454C,-455C,-456G,-457T,-458A,-459T,-460A,-461G,-462A,-463G,-464C,-465T,-466G,-467G,-468T,-469T,-470G,-471A	chromosome	truncated	66.242	71.5499	1
RamA	NZ_CP014696.2:5203062-5203403 Klebsiella quasipneumoniae strain ATCC 700603 isolate K6 chromosome, complete genome	342	114	114	RDAG01000001.1RDAG01.1.fsa_nt_chr_4201	3810055	3810390	1	336	112	6	112	C51T,T138C,C151A,T152C,T204C,G237C,C249T,C264T,C279T,T296A,T315C	T127-,G153-,A171-,A172-,G173-,G174-		chromosome	truncated	89.4737	95.0292	1
RamA	NZ_CP014696.2:5203062-5203403 Klebsiella quasipneumoniae strain ATCC 700603 isolate K6 chromosome, complete genome	342	114	114	RDAP01000001.1RDAP01.1.fsa_nt_chr_4245	4504868	4505338	1	471	157	0	157	C51T,T138C,T204C,T296A,T317C		-305G,-306C,-345G,-346G,-347C,-348G,-349C,-350G,-351C,-352C,-353T,-354C,-355T,-356C,-357C,-358T,-359G,-360G,-361T,-362T,-363T,-364A,-365C,-366C,-367G,-368C,-369T,-370C,-371G,-372A,-373G,-374G,-375G,-376A,-377A,-378A,-379A,-380C,-381C,-382A,-383G,-384C,-385G,-386A,-387C,-388G,-389C,-390C,-391A,-392C,-393A,-394C,-395C,-396C,-397A,-398G,-399C,-400G,-401C,-402A,-403G,-404C,-405A,-406C,-407C,-408A,-409G,-410A,-411T,-412A,-413C,-414T,-415C,-416A,-417A,-418T,-419G,-420G,-421C,-422G,-423C,-424C,-425C,-426A,-427G,-428C,-429G,-430C,-431T,-432A,-433A,-434G,-435A,-436A,-437C,-438C,-439A,-440C,-441A,-442G,-443A,-444C,-445A,-446A,-447A,-448A,-449C,-450A,-451G,-452C,-453A,-454C,-455C,-456G,-457T,-458A,-459T,-460A,-461G,-462A,-463G,-464C,-465T,-466G,-467G,-468T,-469T,-470G,-471A	chromosome	truncated	66.242	71.5499	1
RarA	NC_018106.1:2131104-2132447 Klebsiella michiganensis E718, complete sequence	1287	429	429	Scaffold19_1FK2624.fsa_nt_chr_56	62203	63546	1	1344	429	0	429	C84T,T90C,T121C,A123G,A127C,G132C,T147C,A150G,C153T,C177G,G180T,A183C,A186C,A189G,C195T,C201G,G213C,T219C,C231T,T234C,T240G,G252A,C273T,C282T,A288G,C297G,C303T,G312C,T315C,C318G,C321G,G324C,C336T,C348T,T351C,C354T,C372T,G399C,C408T,C414T,G423C,G426C,T432C,A444G,C447T,T450C,C453G,T460C,A462C,G471T,T477C,T480C,C481T,G483A,C486G,G489A,G495C,G500C,C507T,A515G,C522T,A523G,G536A,C540T,G546C,G561C,A564G,A565G,G571A,C573T,C574T,C582T,G588C,A593G,C597T,C600T,T603C,C606G,T609A,C612G,T621C,C627G,G630A,G642C,G670A,C671G,C675T,C677A,C681G,T687G,C690G,A699G,T701C,T702G,G705A,T714C,A717G,T720C,C723T,T726C,T741C,C744T,C747T,T759C,C762G,T765C,A774G,C777T,C780T,G783T,C789T,A792G,T798G,C804A,C810G,C816T,C819G,C822A,C825T,T843C,T846C,C867G,C885T,T921C,C927G,T939C,G942T,C945T,C948G,C951G,C957T,T969C,A975G,A1002C,T1014C,T1020G,T1026C,C1032G,A1035G,T1047G,G1056C,T1059C,A1068G,A1069C,C1080G,C1083G,A1086T,C1092T,T1095C,C1104T,T1110G,T1114C,C1125G,A1128G,G1158C,A1161G,C1170T,T1173C,C1179T,T1182C,G1188C,T1191C,T1194C,T1197C,G1206C,A1249C,G1251C,G1269T,A1281T,T1300C,A1302C,A1303G,C1305T,A1341C		-1G,-2T,-3G,-4A,-5G,-6C,-7A,-8A,-9T,-10C,-11T,-12G,-13T,-14C,-15G,-16C,-17T,-18C,-19G,-20A,-21T,-22T,-23T,-24T,-25T,-26C,-27C,-28G,-29A,-30C,-31A,-32A,-33C,-34G,-35C,-36G,-37T,-38T,-39T,-40C,-41A,-42A,-43C,-44C,-45T,-46C,-47T,-48G,-49G,-50C,-51C,-52G,-53C,-54T,-55C,-56G,-57C	chromosome	present	96.2704	82.8125	1
RarA	NC_018106.1:2131104-2132447 Klebsiella michiganensis E718, complete sequence	1287	429	429	Scaffold19_1FK2723.fsa_nt_chr_56	62203	63546	1	1344	429	0	429	C84T,T90C,T121C,A123G,A127C,G132C,T147C,A150G,C153T,C177G,G180T,A183C,A186C,A189G,C195T,C201G,G213C,T219C,C231T,T234C,T240G,G252A,C273T,C282T,A288G,C297G,C303T,G312C,T315C,C318G,C321G,G324C,C336T,C348T,T351C,C354T,C372T,G399C,C408T,C414T,G423C,G426C,T432C,A444G,C447T,T450C,C453G,T460C,A462C,G471T,T477C,T480C,C481T,G483A,C486G,G489A,G495C,G500C,C507T,A515G,C522T,A523G,G536A,C540T,G546C,G561C,A564G,A565G,G571A,C573T,C574T,C582T,G588C,A593G,C597T,C600T,T603C,C606G,T609A,C612G,T621C,C627G,G630A,G642C,G670A,C671G,C675T,C677A,C681G,T687G,C690G,A699G,T701C,T702G,G705A,T714C,A717G,T720C,C723T,T726C,T741C,C744T,C747T,T759C,C762G,T765C,A774G,C777T,C780T,G783T,C789T,A792G,T798G,C804A,C810G,C816T,C819G,C822A,C825T,T843C,T846C,C867G,C885T,T921C,C927G,T939C,G942T,C945T,C948G,C951G,C957T,T969C,A975G,A1002C,T1014C,T1020G,T1026C,C1032G,A1035G,T1047G,G1056C,T1059C,A1068G,A1069C,C1080G,C1083G,A1086T,C1092T,T1095C,C1104T,T1110G,T1114C,C1125G,A1128G,G1158C,A1161G,C1170T,T1173C,C1179T,T1182C,G1188C,T1191C,T1194C,T1197C,G1206C,A1249C,G1251C,G1269T,A1281T,T1300C,A1302C,A1303G,C1305T,A1341C		-1G,-2T,-3G,-4A,-5G,-6C,-7A,-8A,-9T,-10C,-11T,-12G,-13T,-14C,-15G,-16C,-17T,-18C,-19G,-20A,-21T,-22T,-23T,-24T,-25T,-26C,-27C,-28G,-29A,-30C,-31A,-32A,-33C,-34G,-35C,-36G,-37T,-38T,-39T,-40C,-41A,-42A,-43C,-44C,-45T,-46C,-47T,-48G,-49G,-50C,-51C,-52G,-53C,-54T,-55C,-56G,-57C	chromosome	present	96.2704	82.8125	1
RarA	NC_018106.1:2131104-2132447 Klebsiella michiganensis E718, complete sequence	1287	429	429	Scaffold7_1FK2820.fsa_nt_chr_56	62203	63546	1	1344	429	0	429	C84T,T90C,T121C,A123G,A127C,G132C,T147C,A150G,C153T,C177G,G180T,A183C,A186C,A189G,C195T,C201G,G213C,T219C,C231T,T234C,T240G,G252A,C273T,C282T,A288G,C297G,C303T,G312C,T315C,C318G,C321G,G324C,C336T,C348T,T351C,C354T,C372T,G399C,C408T,C414T,G423C,G426C,T432C,A444G,C447T,T450C,C453G,T460C,A462C,G471T,T477C,T480C,C481T,G483A,C486G,G489A,G495C,G500C,C507T,A515G,C522T,A523G,G536A,C540T,G546C,G561C,A564G,A565G,G571A,C573T,C574T,C582T,G588C,A593G,C597T,C600T,T603C,C606G,T609A,C612G,T621C,C627G,G630A,G642C,G670A,C671G,C675T,C677A,C681G,T687G,C690G,A699G,T701C,T702G,G705A,T714C,A717G,T720C,C723T,T726C,T741C,C744T,C747T,T759C,C762G,T765C,A774G,C777T,C780T,G783T,C789T,A792G,T798G,C804A,C810G,C816T,C819G,C822A,C825T,T843C,T846C,C867G,C885T,T921C,C927G,T939C,G942T,C945T,C948G,C951G,C957T,T969C,A975G,A1002C,T1014C,T1020G,T1026C,C1032G,A1035G,T1047G,G1056C,T1059C,A1068G,A1069C,C1080G,C1083G,A1086T,C1092T,T1095C,C1104T,T1110G,T1114C,C1125G,A1128G,G1158C,A1161G,C1170T,T1173C,C1179T,T1182C,G1188C,T1191C,T1194C,T1197C,G1206C,A1249C,G1251C,G1269T,A1281T,T1300C,A1302C,A1303G,C1305T,A1341C		-1G,-2T,-3G,-4A,-5G,-6C,-7A,-8A,-9T,-10C,-11T,-12G,-13T,-14C,-15G,-16C,-17T,-18C,-19G,-20A,-21T,-22T,-23T,-24T,-25T,-26C,-27C,-28G,-29A,-30C,-31A,-32A,-33C,-34G,-35C,-36G,-37T,-38T,-39T,-40C,-41A,-42A,-43C,-44C,-45T,-46C,-47T,-48G,-49G,-50C,-51C,-52G,-53C,-54T,-55C,-56G,-57C	chromosome	present	96.2704	82.8125	1
RarA	NC_018106.1:2131104-2132447 Klebsiella michiganensis E718, complete sequence	1287	429	429	RCZS01000001.1RCZS01.1.fsa_nt_chr_3594	3449091	3450434	-1	1344	429	0	429	C84T,T90C,T121C,A123G,A127C,G132C,T147C,A150G,C153T,C177G,G180T,A183C,A186C,A189G,C195T,C201G,G213C,T219C,C231T,T234C,T240G,G252A,C273T,C282T,A288G,C297G,C303T,G312C,T315C,C318G,C321G,G324C,C336T,C348T,T351C,C354T,C372T,G399C,C408T,C414T,G423C,G426C,T432C,A444G,C447T,T450C,C453G,T460C,A462C,G471C,T477C,T480C,C481T,G483A,C486G,G489A,G495C,G500C,C507T,A515G,C522T,A523G,G536A,C540T,G546C,G560A,G561C,A564G,A565G,C573T,C574T,C582T,G588C,A593G,C600T,T603C,C606G,T609A,C612G,T621C,C627G,G630A,G642C,G670A,C671G,C675T,C677A,C681G,T687G,C690G,A699G,T701C,T702G,G705A,T714C,A717G,T720C,T726C,T741C,C744T,C747T,C750T,T759C,C762G,T765C,A774G,C777T,G783C,C789T,A792G,T798G,C804T,C810G,C816T,C819G,C822A,C825T,T843C,T846C,C867G,C885T,T921C,C927G,T939C,G942C,C945T,C948G,C951G,T969C,A975G,A1002C,T1011C,T1014C,T1020G,T1026C,C1032G,T1047G,G1056C,T1059C,A1068G,A1069C,C1080G,C1083G,A1086T,C1092T,T1095C,C1104T,T1110G,T1114C,C1125G,A1128G,G1158C,A1161G,C1170T,T1173C,C1179T,T1182C,G1188C,T1191C,T1194C,T1197C,G1206C,A1249C,G1251C,G1269T,A1281T,T1300C,A1302C,A1303G,C1305T,A1341C		-1G,-2T,-3G,-4A,-5G,-6C,-7A,-8A,-9T,-10C,-11T,-12G,-13T,-14C,-15G,-16C,-17T,-18C,-19G,-20A,-21T,-22T,-23T,-24T,-25T,-26C,-27C,-28G,-29A,-30C,-31A,-32A,-33C,-34G,-35C,-36G,-37T,-38T,-39T,-40C,-41A,-42A,-43C,-44C,-45T,-46C,-47T,-48G,-49G,-50C,-51C,-52G,-53C,-54T,-55C,-56G,-57C	chromosome	present	96.2704	83.0357	1
RarA	NC_018106.1:2131104-2132447 Klebsiella michiganensis E718, complete sequence	1287	429	429	RCZU01000001.1RCZU01.1.fsa_nt_chr_577	562537	563880	-1	1344	429	0	429	C84T,T90C,T121C,A123G,A127C,G132C,T147C,A150G,C153T,C177G,G180T,A183C,A186C,A189G,C195T,C201G,G213C,T219C,C231T,T234C,T240G,G252A,C273T,C282T,A288G,C297G,C303T,G312C,T315C,C318G,C321A,G324C,C336T,C348T,T351C,C354T,C372T,G399C,C405T,C408T,C414T,G423C,G426C,T432C,A444G,C447T,T450C,C453G,T460C,A462C,G471T,T477C,T480C,C481T,G483A,C486G,G489A,G495C,G500C,C507T,A515G,C522T,A523G,G536A,G546C,G561C,A564G,A565G,C573T,C574T,C582T,G588C,A593G,C600T,T603C,C606G,T609A,C612G,C615T,T621C,C627G,G630A,G642C,G670A,C671G,C675T,C677A,C681G,T687G,C690G,A699G,T701C,T702G,G705A,T714C,A717G,T720C,C723T,T726C,T741C,C744T,C747T,T759C,C762G,T765C,A774G,C777T,G783C,C784T,C789T,A792G,T798G,C804T,C810G,C816T,C819G,C822A,C825T,T843C,T846C,C867G,C870T,C885T,T921C,C927G,T939C,G942C,C945T,C948G,C951G,T969C,A975G,A1002C,T1011C,T1014C,T1020G,T1026C,C1032G,T1047G,G1056C,T1059C,A1068G,A1069C,C1080G,C1083G,A1086T,C1092T,T1095C,C1104T,T1110G,T1114C,C1125G,A1128G,G1158C,A1161G,C1170T,T1173C,C1179T,T1182C,G1188C,T1191C,T1194C,T1197C,G1206C,A1249C,G1251C,G1269T,A1281T,T1300C,A1302C,A1303G,C1305T,A1341C		-1G,-2T,-3G,-4A,-5G,-6C,-7A,-8A,-9T,-10C,-11T,-12G,-13T,-14C,-15G,-16C,-17T,-18C,-19G,-20A,-21T,-22T,-23T,-24T,-25T,-26C,-27C,-28G,-29A,-30C,-31A,-32A,-33C,-34G,-35C,-36G,-37T,-38T,-39T,-40C,-41A,-42A,-43C,-44C,-45T,-46C,-47T,-48G,-49G,-50C,-51C,-52G,-53C,-54T,-55C,-56G,-57C	chromosome	present	96.5035	82.8869	1
RarA	NC_018106.1:2131104-2132447 Klebsiella michiganensis E718, complete sequence	1287	429	429	RCZV01000001.1RCZV01.1.fsa_nt_chr_2135	2261295	2262638	-1	1344	429	0	429	C84T,T90C,T121C,A123G,A127C,G132C,T147C,A150G,C153T,C177G,G180T,A183C,A186C,A189G,C195T,C201G,G213C,T219C,C231T,T234C,T240G,G252A,C273T,C282T,A288G,C297G,C303T,G312C,T315C,C318G,C321G,G324C,C336T,C348T,T351C,C354T,C372T,G399C,C405T,C408T,C414T,G423C,G426C,T432C,A444G,C447T,T450C,C453G,T460C,A462C,G471T,T477C,T480C,C481T,G483A,C486G,G489A,G495C,G500C,C507T,A515G,C522T,A523G,G536A,C540T,G546C,G561C,A564G,A565G,G571A,C573T,C574T,C582T,G588C,A593G,C600T,T603C,C606G,T609A,C612G,T621C,C627G,G630A,G642C,G670A,C671G,C675T,C677A,C681G,T687G,C690G,A699G,T701C,T702G,G705A,T714C,A717G,T720C,T726C,C732T,T741C,C744T,C747T,C750T,T759C,C762G,T765C,A774G,C777T,C780T,G783T,C789T,A792G,T798G,C804A,C810G,C816T,C819G,C822A,C825T,T843C,T846C,C867G,C885T,T921C,C927G,T939C,G942T,C945T,C948G,C951G,C957T,T969C,A975G,A1002C,T1011C,T1014C,T1020G,T1026C,C1032G,A1035G,T1047G,G1056C,T1059C,A1068G,A1069C,C1080G,C1083G,A1086T,C1092T,T1095C,C1104T,T1114C,C1125G,A1128G,G1158C,A1161G,C1170T,T1173C,C1179T,T1182C,G1188C,T1191C,T1194C,T1197C,G1206C,A1249C,G1251C,G1269T,A1281T,T1300C,A1302C,A1303G,C1305T,A1341C		-1G,-2T,-3G,-4A,-5G,-6C,-7A,-8A,-9T,-10C,-11T,-12G,-13T,-14C,-15G,-16C,-17T,-18C,-19G,-20A,-21T,-22T,-23T,-24T,-25T,-26C,-27C,-28G,-29A,-30C,-31A,-32A,-33C,-34G,-35C,-36G,-37T,-38T,-39T,-40C,-41A,-42A,-43C,-44C,-45T,-46C,-47T,-48G,-49G,-50C,-51C,-52G,-53C,-54T,-55C,-56G,-57C	chromosome	present	96.2704	82.7381	1
RarA	NC_018106.1:2131104-2132447 Klebsiella michiganensis E718, complete sequence	1287	429	429	RCZW01000001.1RCZW01.1.fsa_nt_chr_540	521803	523146	-1	1344	429	0	429	C84T,T90C,T121C,A123G,A127C,G132C,T147C,A150G,C153T,C177G,G180T,A183C,A186C,A189G,C195T,C201G,G213C,T219C,C231T,T234C,T240G,G252A,C273T,C282T,A288G,C297G,C303T,G312C,T315C,C318G,C321G,G324C,C336T,C348T,T351C,C354T,C372T,G399C,C405T,C408T,C414T,G423C,G426C,T432C,A444G,C447T,T450C,C453G,T460C,A462C,G471T,T477C,T480C,C481T,G483A,C486G,G489A,G495C,G500C,C507T,A515G,C522T,A523G,G536A,C540T,G546C,G561C,A564G,A565G,G571A,C573T,C574T,C582T,G588C,A593G,C600T,T603C,C606G,T609A,C612G,T621C,C627G,G630A,G642C,G670A,C671G,C675T,C677A,C681G,T687G,C690G,A699G,T701C,T702G,G705A,T714C,A717G,T720C,T726C,C732T,T741C,C744T,C747T,C750T,T759C,C762G,T765C,A774G,C777T,C780T,G783T,C789T,A792G,T798G,C804A,C810G,C816T,C819G,C822A,C825T,T843C,T846C,C867G,C885T,T921C,C927G,T939C,G942T,C945T,C948G,C951G,C957T,T969C,A975G,A1002C,T1011C,T1014C,T1020G,T1026C,C1032G,A1035G,T1047G,G1056C,T1059C,A1068G,A1069C,C1080G,C1083G,A1086T,C1092T,T1095C,C1104T,T1114C,C1125G,A1128G,G1158C,A1161G,C1170T,T1173C,C1179T,T1182C,G1188C,T1191C,T1194C,T1197C,G1206C,A1249C,G1251C,G1269T,A1281T,T1300C,A1302C,A1303G,C1305T,A1341C		-1G,-2T,-3G,-4A,-5G,-6C,-7A,-8A,-9T,-10C,-11T,-12G,-13T,-14C,-15G,-16C,-17T,-18C,-19G,-20A,-21T,-22T,-23T,-24T,-25T,-26C,-27C,-28G,-29A,-30C,-31A,-32A,-33C,-34G,-35C,-36G,-37T,-38T,-39T,-40C,-41A,-42A,-43C,-44C,-45T,-46C,-47T,-48G,-49G,-50C,-51C,-52G,-53C,-54T,-55C,-56G,-57C	chromosome	present	96.2704	82.7381	1
RarA	NC_018106.1:2131104-2132447 Klebsiella michiganensis E718, complete sequence	1287	429	429	RCZZ01000001.1RCZZ01.1.fsa_nt_chr_3161	3407017	3408360	1	1344	429	0	429	C84T,T90C,T121C,A123G,A127C,G132C,T147C,A150G,C153T,C177G,G180T,A183C,A186C,A189G,C195T,C201G,G213C,T219C,C231T,T234C,T240G,G252A,C273T,C282T,A288G,C297G,C303T,G312C,T315C,C318G,C321G,G324C,C336T,C348T,T351C,C354T,C372T,G399C,C405T,C408T,C414T,G423C,G426C,T432C,A444G,C447T,T450C,C453G,T460C,A462C,G471T,T477C,T480C,C481T,G483A,C486G,G489A,G495C,G500C,C507T,A515G,C522T,A523G,G536A,C540T,G546C,G561C,A564G,A565G,G571A,C573T,C574T,C582T,G588C,A593G,C600T,T603C,C606G,T609A,C612G,T621C,C627G,G630A,G642C,G670A,C671G,C675T,C677A,C681G,T687G,C690G,A699G,T701C,T702G,G705A,T714C,A717G,T720C,T726C,T741C,C744T,C747T,T759C,C762G,T765C,A774G,C777T,C780T,G783T,C789T,A792G,T798G,C804T,C810G,C816T,C819G,C822A,C825T,C834T,T843C,T846C,C867G,T921C,G924A,C927G,T939C,G942T,C945T,C948G,C951G,C957T,T969C,A975G,A1002C,T1014C,T1020G,T1026C,C1032G,T1047G,G1056C,T1059C,A1068G,A1069C,C1080G,C1083G,A1086C,T1089C,C1092A,T1095C,C1098T,C1104T,T1110G,T1114C,C1125G,A1128G,G1158C,A1161G,C1170T,T1173C,C1179T,T1182C,G1188T,T1191C,T1194C,G1206C,C1215T,A1249C,G1251C,G1269T,C1275T,A1281T,T1300C,A1302C,A1303G,C1305T,A1341C		-1G,-2T,-3G,-4A,-5G,-6C,-7A,-8A,-9T,-10C,-11T,-12G,-13T,-14C,-15G,-16C,-17T,-18C,-19G,-20A,-21T,-22T,-23T,-24T,-25T,-26C,-27C,-28G,-29A,-30C,-31A,-32A,-33C,-34G,-35C,-36G,-37T,-38T,-39T,-40C,-41A,-42A,-43C,-44C,-45T,-46C,-47T,-48G,-49G,-50C,-51C,-52G,-53C,-54T,-55C,-56G,-57C	chromosome	present	96.2704	82.6637	1
RarA	NC_018106.1:2131104-2132447 Klebsiella michiganensis E718, complete sequence	1287	429	429	RDAA01000001.1RDAA01.1.fsa_nt_chr_1917	2085063	2086406	1	1344	429	0	429	C84T,T90C,T121C,A123G,A127C,G132C,T147C,A150G,C153T,C177G,G180T,A183C,A186C,A189G,C195T,C201G,G213C,T219C,C231T,T234C,T240G,G252A,C273T,C282T,A288G,C297G,A300G,C303T,G312C,T315C,C318G,C321G,G324C,C336T,C348T,T351C,C354T,C372T,G399T,C405T,C408T,C414T,G423C,G426C,T432C,A444G,C447T,T450C,C453G,T460C,A462C,G471T,T477C,T480C,C481T,G483A,C486G,G489A,G495C,G500C,C507T,A515G,C522T,A523G,G536A,C540T,G546C,G561C,A564G,A565G,C573T,C574T,C582T,G588C,A593G,C600T,T603C,C606G,T609A,C612G,C615T,T621C,C627G,G630A,G642C,G670A,C671G,C675T,C677A,C681G,T687G,C690G,A698T,A699G,T701C,T702G,G705A,T714C,A717G,T720C,T726C,C732A,T741C,C744T,C747T,C750T,T759C,C762G,T765C,A774G,C777T,G783C,C789T,A792G,T798G,C804T,C810G,C816T,C819G,C822A,C825T,T843C,T846C,C867G,C885T,T921C,C927G,T939C,G942C,C945T,C948G,C951G,T969C,A975G,A1002C,T1014C,T1020G,T1026C,C1032G,A1035G,T1047G,G1056C,T1059C,A1068G,A1069C,C1080G,C1083G,A1086T,C1092T,T1095C,C1104T,T1110G,T1114C,C1125G,A1128G,G1158C,A1161G,C1170T,T1173C,C1179T,T1182C,G1188C,T1191C,T1194C,T1197C,G1206C,A1249C,G1251C,G1269T,C1275T,A1281T,T1300C,A1302C,A1303G,C1305T,A1341C		-1G,-2T,-3G,-4A,-5G,-6C,-7A,-8A,-9T,-10C,-11T,-12G,-13T,-14C,-15G,-16C,-17T,-18C,-19G,-20A,-21T,-22T,-23T,-24T,-25T,-26C,-27C,-28G,-29A,-30C,-31A,-32A,-33C,-34G,-35C,-36G,-37T,-38T,-39T,-40C,-41A,-42A,-43C,-44C,-45T,-46C,-47T,-48G,-49G,-50C,-51C,-52G,-53C,-54T,-55C,-56G,-57C	chromosome	present	96.2704	82.6637	1
RarA	NC_018106.1:2131104-2132447 Klebsiella michiganensis E718, complete sequence	1287	429	429	RDAB01000007.1RDAB01.1.fsa_nt_chr_490	517628	518971	1	1344	429	0	429	C84T,T90C,T121C,A123G,A127C,G132C,T147C,A150G,C153T,C177G,G180T,A183C,A186C,A189G,C195T,C201G,G213C,T219C,C231T,T234C,T240G,G252A,C273T,C282T,A288G,C297G,C303T,G312C,T315C,C318G,C321A,G324C,C336T,C348T,T351C,C354T,C372T,G399C,C405T,C408T,C414T,G423C,G426C,T432C,A444G,C447T,T450C,C453G,T460C,A462C,G471T,T477C,T480C,C481T,G483A,C486G,G489A,G495C,G500C,C507T,A515G,C522T,A523G,G536A,G546C,G561C,A564G,A565G,C573T,C574T,C582T,G588C,A593G,C600T,T603C,C606G,T609A,C612G,C615T,T621C,C627G,G630A,G642C,G670A,C671G,C675T,C677A,C681G,T687G,C690G,A699G,T701C,T702G,G705A,T714C,A717G,T720C,C723T,T726C,T741C,C744T,C747T,T759C,C762G,T765C,A774G,C777T,G783C,C784T,C789T,A792G,T798G,C804T,C810G,C816T,C819G,C822A,C825T,T843C,T846C,C867G,C870T,C885T,T921C,C927G,T939C,G942C,C945T,C948G,C951G,T969C,A975G,A1002C,T1011C,T1014C,T1020G,T1026C,C1032G,A1035G,T1047G,G1056C,T1059C,A1068G,A1069C,C1080G,C1083G,A1086T,C1092T,T1095C,C1104T,T1110G,T1114C,C1125G,A1128G,G1158C,A1161G,C1170T,T1173C,C1179T,T1182C,G1188C,T1191C,T1194C,G1206C,C1215T,A1249C,G1251C,G1269T,C1275T,A1281T,T1300C,A1302C,A1303G,C1305T,A1341C		-1G,-2T,-3G,-4A,-5G,-6C,-7A,-8A,-9T,-10C,-11T,-12G,-13T,-14C,-15G,-16C,-17T,-18C,-19G,-20A,-21T,-22T,-23T,-24T,-25T,-26C,-27C,-28G,-29A,-30C,-31A,-32A,-33C,-34T,-35C,-36G,-37T,-38T,-39T,-40C,-41A,-42A,-43C,-44C,-45T,-46C,-47T,-48G,-49G,-50C,-51C,-52G,-53C,-54T,-55C,-56G,-57C	chromosome	present	96.5035	82.7381	1
RarA	NC_018106.1:2131104-2132447 Klebsiella michiganensis E718, complete sequence	1287	429	429	RDAC01000001.1RDAC01.1.fsa_nt_chr_2236	2355850	2357193	1	1344	429	0	429	C84T,T90C,T121C,A123G,A127C,G132C,T147C,A150G,C153T,C177G,G180T,A183C,A186C,A189G,C195T,C201G,G213C,T219C,C231T,T234C,T240G,G252A,C273T,C282T,A288G,C297G,C303T,G312C,T315C,C318G,C321G,G324C,C336T,C348T,T351C,C354T,C372T,G399C,C408T,C414T,G423C,G426C,T432C,A444G,C447T,T450C,C453G,T460C,A462C,G471T,T477C,T480C,C481T,G483A,C486G,G489A,G495C,G500C,C507T,A515G,C522T,A523G,G536A,C540T,G546C,G561C,A564G,A565G,G571A,C573T,C574T,C582T,G588C,A593G,C597T,C600T,T603C,C606G,T609A,C612G,T621C,C627G,G630A,G642C,G670A,C671G,C675T,C677A,C681G,T687G,C690G,A699G,T701C,T702G,G705A,T714C,A717G,T720C,C723T,T726C,T741C,C744T,C747T,T759C,C762G,T765C,A774G,C777T,C780T,G783T,C789T,A792G,T798G,C804T,C810G,C816T,C819G,C822A,C825T,C834T,T843C,T846C,C867G,T921C,G924A,C927G,T939C,G942T,C945T,C948G,C951G,C957T,T969C,A975G,A1002C,T1014C,T1020G,T1026C,C1032G,T1047G,G1056C,T1059C,A1068G,A1069C,C1080G,C1083G,A1086T,C1092T,T1095C,C1104T,T1110G,T1114C,C1125G,A1128G,G1158C,A1161G,C1170T,T1173C,C1179T,T1182C,G1188C,T1191C,T1194C,T1197C,G1206C,A1249C,G1251C,G1269T,A1281T,T1300C,A1302C,A1303G,C1305T,A1341C		-1G,-2T,-3G,-4A,-5G,-6C,-7A,-8A,-9T,-10C,-11T,-12G,-13T,-14C,-15G,-16C,-17T,-18C,-19G,-20A,-21T,-22T,-23T,-24T,-25T,-26C,-27C,-28G,-29A,-30C,-31A,-32A,-33C,-34G,-35C,-36G,-37T,-38T,-39T,-40C,-41A,-42A,-43C,-44C,-45T,-46C,-47T,-48G,-49G,-50C,-51C,-52G,-53C,-54T,-55C,-56G,-57C	chromosome	present	96.2704	82.8125	1
RarA	NC_018106.1:2131104-2132447 Klebsiella michiganensis E718, complete sequence	1287	429	429	RDAD01000001.1RDAD01.1.fsa_nt_chr_1937	1951793	1953136	1	1344	429	0	429	C84T,T90C,T121C,A123G,A127C,G132C,T147C,A150G,C153T,C177G,G180T,A183C,A186C,A189G,C195T,C201G,G213C,T219C,C231T,T234C,T240G,G252A,C273T,C282T,A288G,C297G,C303T,G312C,T315C,C318G,C321G,G324C,C336T,C348T,T351C,C354T,C372T,G399C,C405T,C408T,C414T,G423C,G426C,T432C,A444G,C447T,T450C,C453G,T460C,A462C,G471T,T477C,T480C,C481T,G483A,C486G,G489A,G495C,G500C,C507T,A515G,C522T,A523G,G536A,C540T,G546C,G561C,A564G,A565G,G571A,C573T,C574T,C582T,G588C,A593G,C600T,T603C,C606G,T609A,C612G,T621C,C627G,G630A,G642C,G670A,C671G,C675T,C677A,C681G,T687G,C690G,A699G,T701C,T702G,G705A,T714C,A717G,T720C,T726C,C732T,T741C,C744T,C747T,C750T,T759C,C762G,T765C,A774G,C777T,C780T,G783T,C789T,A792G,T798G,C804A,C810G,C816T,C819G,C822A,C825T,T843C,T846C,C867G,C885T,T921C,C927G,T939C,G942T,C945T,C948G,C951G,C957T,T969C,A975G,A1002C,T1011C,T1014C,T1020G,T1026C,C1032G,A1035G,T1047G,G1056C,T1059C,A1068G,A1069C,C1080G,C1083G,A1086T,C1092T,T1095C,C1104T,T1114C,C1125G,A1128G,G1158C,A1161G,C1170T,T1173C,C1179T,T1182C,G1188C,T1191C,T1194C,T1197C,G1206C,A1249C,G1251C,G1269T,A1281T,T1300C,A1302C,A1303G,C1305T,A1341C		-1G,-2T,-3G,-4A,-5G,-6C,-7A,-8A,-9T,-10C,-11T,-12G,-13T,-14C,-15G,-16C,-17T,-18C,-19G,-20A,-21T,-22T,-23T,-24T,-25T,-26C,-27C,-28G,-29A,-30C,-31A,-32A,-33C,-34G,-35C,-36G,-37T,-38T,-39T,-40C,-41A,-42A,-43C,-44C,-45T,-46C,-47T,-48G,-49G,-50C,-51C,-52G,-53C,-54T,-55C,-56G,-57C	chromosome	present	96.2704	82.7381	1
RarA	NC_018106.1:2131104-2132447 Klebsiella michiganensis E718, complete sequence	1287	429	429	RDAE01000001.1RDAE01.1.fsa_nt_chr_634	599307	600650	1	1344	429	0	429	C84T,T90C,T121C,A123G,A127C,G132C,T147C,A150G,C153T,C177G,G180T,A183C,A186C,A189G,C195T,C201G,G213C,T219C,C231T,T234C,T240G,G252A,C273T,C282T,A288G,C297G,C303T,G312C,T315C,C318G,C321G,G324C,C336T,C348T,T351C,C354T,C372T,G399C,C408T,C414T,G423C,G426C,T432C,A444G,C447T,T450C,C453G,T460C,A462C,G471T,T477C,T480C,C481T,G483A,C486G,G489A,G495C,G500C,C507T,A515G,C522T,A523G,G536A,C540T,G546C,G561C,A564G,A565G,G571A,C573T,C574T,C582T,G588C,A593G,C597T,C600T,T603C,C606G,T609A,C612G,T621C,C627G,G630A,G642C,G670A,C671G,C675T,C677A,C681G,T687G,C690G,A699G,T701C,T702G,G705A,T714C,A717G,T720C,C723T,T726C,T741C,C744T,C747T,T759C,C762G,T765C,A774G,C777T,C780T,G783T,C789T,A792G,T798G,C804T,C810G,C816T,C819G,C822A,C825T,C834T,T843C,T846C,C867G,T921C,G924A,C927G,T939C,G942T,C945T,C948G,C951G,C957T,T969C,A975G,A1002C,T1014C,T1020G,T1026C,C1032G,T1047G,G1056C,T1059C,A1068G,A1069C,C1080G,C1083G,A1086T,C1092T,T1095C,C1104T,T1110G,T1114C,C1125G,A1128G,G1158C,A1161G,C1170T,T1173C,C1179T,T1182C,G1188C,T1191C,T1194C,T1197C,G1206C,A1249C,G1251C,G1269T,A1281T,T1300C,A1302C,A1303G,C1305T,A1341C		-1G,-2T,-3G,-4A,-5G,-6C,-7A,-8A,-9T,-10C,-11T,-12G,-13T,-14C,-15G,-16C,-17T,-18C,-19G,-20A,-21T,-22T,-23T,-24T,-25T,-26C,-27C,-28G,-29A,-30C,-31A,-32A,-33C,-34G,-35C,-36G,-37T,-38T,-39T,-40C,-41A,-42A,-43C,-44C,-45T,-46C,-47T,-48G,-49G,-50C,-51C,-52G,-53C,-54T,-55C,-56G,-57C	chromosome	present	96.2704	82.8125	1
RarA	NC_018106.1:2131104-2132447 Klebsiella michiganensis E718, complete sequence	1287	429	429	RDAH01000001.1RDAH01.1.fsa_nt_chr_5473	5123316	5124659	1	1344	429	0	429	C84T,T90C,T121C,A123G,A127C,G132C,T147C,A150G,C153T,C177G,G180T,A183C,A186C,A189G,C195T,C201G,G213C,T219C,C231T,T234C,T240G,G252A,C273T,C282T,A288G,C297G,C303T,G312C,T315C,C318G,C321A,G324C,C336T,C348T,T351C,C354T,C372T,G399C,C405T,C408T,C414T,G423C,G426C,T432C,A444G,C447T,T450C,C453G,T460C,A462C,G471C,T477C,T480C,C481T,G483A,C486G,G489A,G500C,C507T,C522T,A523G,G536A,C540T,G546C,G561C,A564G,A565G,C573T,C574T,C582T,G588C,A593G,C600T,T603C,C606G,T609A,C612G,T621C,C627G,G630A,G642C,G670A,C671G,C675T,C677A,C681G,T687G,C690G,A699G,T701C,T702G,G705A,T714C,A717G,T720C,T726C,C732A,T741C,C744T,C747T,C750T,T759C,C762G,T765C,A774G,C777T,G783C,C789T,A792G,T798G,C804T,C810G,C816T,C819G,C822A,C825T,T843C,T846C,C867G,C885T,T921C,C927G,T939C,G942C,C945T,C948G,C951G,T969C,A975G,A1002C,T1011C,T1014C,T1020G,T1026C,C1032G,T1047G,G1056C,T1059C,A1068G,A1069C,C1080G,C1083G,A1086T,C1092T,T1095C,C1104T,T1110G,T1114C,C1125G,A1128G,G1158C,A1161G,C1170T,T1173C,C1179T,T1182C,G1188C,T1191C,T1194C,T1197C,G1206C,A1249C,G1251C,G1269T,A1281T,T1300C,A1302C,A1303G,C1305T,A1341C		-1G,-2T,-3G,-4A,-5G,-6C,-7A,-8A,-9T,-10C,-11T,-12G,-13T,-14C,-15G,-16C,-17T,-18C,-19G,-20A,-21T,-22T,-23T,-24T,-25T,-26C,-27C,-28G,-29A,-30C,-31A,-32A,-33C,-34G,-35C,-36G,-37T,-38T,-39T,-40C,-41A,-42A,-43C,-44C,-45T,-46C,-47T,-48G,-49G,-50C,-51C,-52G,-53C,-54T,-55C,-56G,-57C	chromosome	present	96.7366	83.1101	1
RarA	NC_018106.1:2131104-2132447 Klebsiella michiganensis E718, complete sequence	1287	429	429	RDAI01000005.1RDAI01.1.fsa_nt_chr_4431	4474229	4475572	1	1344	429	0	429	C84T,T90C,T121C,A123G,A127C,G132C,T147C,A150G,C153T,C177G,G180T,A183C,A186C,A189G,C195T,C201G,G213C,T219C,C231T,T234C,T240G,G252A,C273T,C282T,A288G,C297G,C303T,G312C,T315C,C318G,C321G,G324C,C336T,C348T,T351C,C354T,C372T,G399C,C408T,C414T,G423C,G426C,T432C,A444G,C447T,T450C,C453G,T460C,A462C,G471T,T477C,T480C,C481T,G483A,C486G,G489A,G495C,G500C,C507T,A515G,C522T,A523G,G536A,C540T,G546C,G561C,A564G,A565G,G571A,C573T,C574T,C582T,G588C,A593G,C597T,C600T,T603C,C606G,T609A,C612G,T621C,C627G,G630A,G642C,G670A,C671G,C675T,C677A,C681G,T687G,C690G,A699G,T701C,T702G,G705A,T714C,A717G,T720C,C723T,T726C,T741C,C744T,C747T,T759C,C762G,T765C,A774G,C777T,C780T,G783T,C789T,A792G,T798G,C804T,C810G,C816T,C819G,C822A,C825T,C834T,T843C,T846C,C867G,T921C,G924A,C927G,T939C,G942T,C945T,C948G,C951G,C957T,T969C,A975G,A1002C,T1014C,T1020G,T1026C,C1032G,T1047G,G1056C,T1059C,A1068G,A1069C,C1080G,C1083G,A1086T,C1092T,T1095C,C1104T,T1110G,T1114C,C1125G,A1128G,G1158C,A1161G,C1170T,T1173C,C1179T,T1182C,G1188C,T1191C,T1194C,T1197C,G1206C,A1249C,G1251C,G1269T,A1281T,T1300C,A1302C,A1303G,C1305T,A1341C		-1G,-2T,-3G,-4A,-5G,-6C,-7A,-8A,-9T,-10C,-11T,-12G,-13T,-14C,-15G,-16C,-17T,-18C,-19G,-20A,-21T,-22T,-23T,-24T,-25T,-26C,-27C,-28G,-29A,-30C,-31A,-32A,-33C,-34G,-35C,-36G,-37T,-38T,-39T,-40C,-41A,-42A,-43C,-44C,-45T,-46C,-47T,-48G,-49G,-50C,-51C,-52G,-53C,-54T,-55C,-56G,-57C	chromosome	present	96.2704	82.8125	1
RarA	NC_018106.1:2131104-2132447 Klebsiella michiganensis E718, complete sequence	1287	429	429	RDAJ01000001.1RDAJ01.1.fsa_nt_chr_1428	1531329	1532672	1	1344	429	0	429	C84T,T90C,T121C,A123G,A127C,G132C,T147C,A150G,C153T,C177G,G180T,A183C,A186C,A189G,C195T,C201G,G213C,T219C,C231T,T234C,T240G,G252A,C273T,C282T,A288G,C297G,C303T,G312C,T315C,C318G,C321G,G324C,C336T,C348T,T351C,C354T,C372T,G399C,C405T,C408T,C414T,G423C,G426C,T432C,A444G,C447T,T450C,C453G,T460C,A462C,G471T,T477C,T480C,C481T,G483A,C486G,G489A,G495C,G500C,C507T,A515G,C522T,A523G,G536A,C540T,G546C,G561C,A564G,A565G,G571A,C573T,C574T,C582T,G588C,A593G,C600T,T603C,C606G,T609A,C612G,T621C,C627G,G630A,G642C,G670A,C671G,C675T,C677A,C681G,T687G,C690G,A699G,T701C,T702G,G705A,T714C,A717G,T720C,T726C,C732T,T741C,C744T,C747T,C750T,T759C,C762G,T765C,A774G,C777T,C780T,G783T,C789T,A792G,T798G,C804A,C810G,C816T,C819G,C822A,C825T,T843C,T846C,C867G,C885T,T921C,C927G,T939C,G942T,C945T,C948G,C951G,C957T,T969C,A975G,A1002C,T1011C,T1014C,T1020G,T1026C,C1032G,A1035G,T1047G,G1056C,T1059C,A1068G,A1069C,C1080G,C1083G,A1086T,C1092T,T1095C,C1104T,T1114C,C1125G,A1128G,G1158C,A1161G,C1170T,T1173C,C1179T,T1182C,G1188C,T1191C,T1194C,T1197C,G1206C,A1249C,G1251C,G1269T,A1281T,T1300C,A1302C,A1303G,C1305T,A1341C		-1G,-2T,-3G,-4A,-5G,-6C,-7A,-8A,-9T,-10C,-11T,-12G,-13T,-14C,-15G,-16C,-17T,-18C,-19G,-20A,-21T,-22T,-23T,-24T,-25T,-26C,-27C,-28G,-29A,-30C,-31A,-32A,-33C,-34G,-35C,-36G,-37T,-38T,-39T,-40C,-41A,-42A,-43C,-44C,-45T,-46C,-47T,-48G,-49G,-50C,-51C,-52G,-53C,-54T,-55C,-56G,-57C	chromosome	present	96.2704	82.7381	1
RarA	NC_018106.1:2131104-2132447 Klebsiella michiganensis E718, complete sequence	1287	429	429	RDAK01000005.1RDAK01.1.fsa_nt_chr_434	444158	445501	-1	1344	429	0	429	C84T,T90C,T121C,A123G,A127C,G132C,T147C,A150G,C153T,C177G,G180T,A183C,A186C,A189G,C195T,C201G,G213C,T219C,C231T,T234C,T240G,G252A,C273T,C282T,A288G,C297G,C303T,G312C,T315C,C318G,C321G,G324C,C336T,C348T,T351C,C354T,C372T,G399C,C405T,C408T,C414T,G423C,G426C,T432C,A444G,C447T,T450C,C453G,T460C,A462C,G471T,T477C,T480C,C481T,G483A,C486G,G489A,G495C,G500C,C507T,A515G,C522T,A523G,G536A,C540T,G546C,G561C,A564G,A565G,G571A,C573T,C574T,C582T,G588C,A593G,C600T,T603C,C606G,T609A,C612G,T621C,C627G,G630A,G642C,G670A,C671G,C675T,C677A,C681G,T687G,C690G,A699G,T701C,T702G,G705A,T714C,A717G,T720C,T726C,C732T,T741C,C744T,C747T,C750T,T759C,C762G,T765C,A774G,C777T,C780T,G783T,C789T,A792G,T798G,C804A,C810G,C816T,C819G,C822A,C825T,T843C,T846C,C867G,C885T,T921C,C927G,T939C,G942T,C945T,C948G,C951G,C957T,T969C,A975G,A1002C,T1011C,T1014C,T1020G,T1026C,C1032G,A1035G,T1047G,G1056C,T1059C,A1068G,A1069C,C1080G,C1083G,A1086T,C1092T,T1095C,C1104T,T1114C,C1125G,A1128G,G1158C,A1161G,C1170T,T1173C,C1179T,T1182C,G1188C,T1191C,T1194C,T1197C,G1206C,A1249C,G1251C,G1269T,A1281T,T1300C,A1302C,A1303G,C1305T,A1341C		-1G,-2T,-3G,-4A,-5G,-6C,-7A,-8A,-9T,-10C,-11T,-12G,-13T,-14C,-15G,-16C,-17T,-18C,-19G,-20A,-21T,-22T,-23T,-24T,-25T,-26C,-27C,-28G,-29A,-30C,-31A,-32A,-33C,-34G,-35C,-36G,-37T,-38T,-39T,-40C,-41A,-42A,-43C,-44C,-45T,-46C,-47T,-48G,-49G,-50C,-51C,-52G,-53C,-54T,-55C,-56G,-57C	chromosome	present	96.2704	82.7381	1
RarA	NC_018106.1:2131104-2132447 Klebsiella michiganensis E718, complete sequence	1287	429	429	RDAM01000001.1RDAM01.1.fsa_nt_chr_4382	4612646	4613989	1	1344	429	0	429	C84T,T90C,T121C,A123G,A127C,G132C,T147C,A150G,C153T,C177G,G180T,A183C,A186C,A189G,C195T,C201G,G213C,T219C,C231T,T234C,T240G,G252A,C273T,C282T,A288G,C297G,C303T,G312C,T315C,C318G,C321G,G324C,C336T,C348T,T351C,C354T,C372T,G399C,C405T,C408T,C414T,G423C,G426C,T432C,A444G,C447T,T450C,C453G,T460C,A462C,G471T,T477C,T480C,C481T,G483A,C486G,G489A,G495C,G500C,C507T,A515G,C522T,A523G,G536A,C540T,G546C,G561C,A564G,A565G,G571A,C573T,C574T,C582T,G588C,A593G,C600T,T603C,C606G,T609A,C612G,T621C,C627G,G630A,G642C,G670A,C671G,C675T,C677A,C681G,T687G,C690G,A699G,T701C,T702G,G705A,T714C,A717G,T720C,T726C,C732T,T741C,C744T,C747T,C750T,T759C,C762G,T765C,A774G,C777T,C780T,G783T,C789T,A792G,T798G,C804A,C810G,C816T,C819G,C822A,C825T,T843C,T846C,C867G,C885T,T921C,C927G,T939C,G942T,C945T,C948G,C951G,C957T,T969C,A975G,A1002C,T1011C,T1014C,T1020G,T1026C,C1032G,A1035G,T1047G,G1056C,T1059C,A1068G,A1069C,C1080G,C1083G,A1086T,C1092T,T1095C,C1104T,T1114C,C1125G,A1128G,G1158C,A1161G,C1170T,T1173C,C1179T,T1182C,G1188C,T1191C,T1194C,T1197C,G1206C,A1249C,G1251C,G1269T,A1281T,T1300C,A1302C,A1303G,C1305T,A1341C		-1G,-2T,-3G,-4A,-5G,-6C,-7A,-8A,-9T,-10C,-11T,-12G,-13T,-14C,-15G,-16C,-17T,-18C,-19G,-20A,-21T,-22T,-23T,-24T,-25T,-26C,-27C,-28G,-29A,-30C,-31A,-32A,-33C,-34G,-35C,-36G,-37T,-38T,-39T,-40C,-41A,-42A,-43C,-44C,-45T,-46C,-47T,-48G,-49G,-50C,-51C,-52G,-53C,-54T,-55C,-56G,-57C	chromosome	present	96.2704	82.7381	1
RarA	NC_018106.1:2131104-2132447 Klebsiella michiganensis E718, complete sequence	1287	429	429	RDAN01000001.1RDAN01.1.fsa_nt_chr_3687	3991097	3992440	1	1344	429	0	429	C84T,T90C,T121C,A123G,A127C,G132C,T147C,A150G,C153T,C177G,G180T,A183C,A186C,A189G,C195T,C201G,G213C,T219C,C231T,T234C,T240G,G252A,C273T,C282T,A288G,C297G,A300G,C303T,G312C,T315C,C318G,C321G,G324C,C336T,C348T,T351C,C354T,C372T,G399T,C405T,C408T,C414T,G423C,G426C,T432C,A444G,C447T,T450C,C453G,T460C,A462C,G471T,T477C,T480C,C481T,G483A,C486G,G489A,G495C,G500C,C507T,A515G,C522T,A523G,G536A,C540T,G546C,G561C,A564G,A565G,C573T,C574T,C582T,G588C,A593G,C600T,T603C,C606G,T609A,C612G,C615T,T621C,C627G,G630A,G642C,G670A,C671G,C675T,C677A,C681G,T687G,C690G,A698T,A699G,T701C,T702G,G705A,T714C,A717G,T720C,T726C,C732A,T741C,C744T,C747T,C750T,T759C,C762G,T765C,A774G,C777T,G783C,C789T,A792G,T798G,C804T,C810G,C816T,C819G,C822A,C825T,T843C,T846C,C867G,C885T,T921C,C927G,T939C,G942C,C945T,C948G,C951G,T969C,A975G,A1002C,T1014C,T1020G,T1026C,C1032G,A1035G,T1047G,G1056C,T1059C,A1068G,A1069C,C1080G,C1083G,A1086T,C1092T,T1095C,C1104T,T1110G,T1114C,C1125G,A1128G,G1158C,A1161G,C1170T,T1173C,C1179T,T1182C,G1188C,T1191C,T1194C,T1197C,G1206C,A1249C,G1251C,G1269T,C1275T,A1281T,T1300C,A1302C,A1303G,C1305T,A1341C		-1G,-2T,-3G,-4A,-5G,-6C,-7A,-8A,-9T,-10C,-11T,-12G,-13T,-14C,-15G,-16C,-17T,-18C,-19G,-20A,-21T,-22T,-23T,-24T,-25T,-26C,-27C,-28G,-29A,-30C,-31A,-32A,-33C,-34G,-35C,-36G,-37T,-38T,-39T,-40C,-41A,-42A,-43C,-44C,-45T,-46C,-47T,-48G,-49G,-50C,-51C,-52G,-53C,-54T,-55C,-56G,-57C	chromosome	present	96.2704	82.6637	1
RarA	NC_018106.1:2131104-2132447 Klebsiella michiganensis E718, complete sequence	1287	429	429	RDAO01000001.1RDAO01.1.fsa_nt_chr_3091	3347301	3348644	1	1344	429	0	429	C84T,T90C,T121C,A123G,A127C,G132C,T147C,A150G,C153T,C177G,G180T,A183C,A186C,A189G,C195T,C201G,G213C,T219C,C231T,T234C,T240G,G252A,C273T,C282T,A288G,C297G,A300G,C303T,G312C,T315C,C318G,C321G,G324C,C336T,C348T,T351C,C354T,C372T,G399T,C405T,C408T,C414T,G423C,G426C,T432C,A444G,C447T,T450C,C453G,T460C,A462C,G471T,T477C,T480C,C481T,G483A,C486G,G489A,G495C,G500C,C507T,A515G,C522T,A523G,G536A,C540T,G546C,G561C,A564G,A565G,C573T,C574T,C582T,G588C,A593G,C600T,T603C,C606G,T609A,C612G,C615T,T621C,C627G,G630A,G642C,G670A,C671G,C675T,C677A,C681G,T687G,C690G,A698T,A699G,T701C,T702G,G705A,T714C,A717G,T720C,T726C,C732A,T741C,C744T,C747T,C750T,T759C,C762G,T765C,A774G,C777T,G783C,C789T,A792G,T798G,C804T,C810G,C816T,C819G,C822A,C825T,T843C,T846C,C867G,C885T,T921C,C927G,T939C,G942C,C945T,C948G,C951G,T969C,A975G,A1002C,T1014C,T1020G,T1026C,C1032G,A1035G,T1047G,G1056C,T1059C,A1068G,A1069C,C1080G,C1083G,A1086T,C1092T,T1095C,C1104T,T1110G,T1114C,C1125G,A1128G,G1158C,A1161G,C1170T,T1173C,C1179T,T1182C,G1188C,T1191C,T1194C,T1197C,G1206C,A1249C,G1251C,G1269T,C1275T,A1281T,T1300C,A1302C,A1303G,C1305T,A1341C		-1G,-2T,-3G,-4A,-5G,-6C,-7A,-8A,-9T,-10C,-11T,-12G,-13T,-14C,-15G,-16C,-17T,-18C,-19G,-20A,-21T,-22T,-23T,-24T,-25T,-26C,-27C,-28G,-29A,-30C,-31A,-32A,-33C,-34G,-35C,-36G,-37T,-38T,-39T,-40C,-41A,-42A,-43C,-44C,-45T,-46C,-47T,-48G,-49G,-50C,-51C,-52G,-53C,-54T,-55C,-56G,-57C	chromosome	present	96.2704	82.6637	1
RarA	NC_018106.1:2131104-2132447 Klebsiella michiganensis E718, complete sequence	1287	429	429	RDAP01000001.1RDAP01.1.fsa_nt_chr_4642	4932434	4933777	1	1344	429	0	429	C84T,T90C,T121C,A123G,A127C,G132C,T147C,A150G,C153T,C177G,G180T,A183C,A186C,A189G,C195T,C201G,G213C,T219C,C231T,T234C,T240G,G252A,C273T,C282T,A288G,C297G,C303T,G312C,T315C,C318G,C321G,G324C,C336T,C348T,T351C,C354T,C372T,G399C,C405T,C408T,C414T,G423C,G426C,T432C,A444G,C447T,T450C,C453G,T460C,A462C,G471T,T477C,T480C,C481T,G483A,C486G,G489A,G495C,G500C,C507T,A515G,C522T,A523G,G536A,C540T,G546C,G561C,A564G,A565G,G571A,C573T,C574T,C582T,G588C,A593G,C600T,T603C,C606G,T609A,C612G,T621C,C627G,G630A,G642C,G670A,C671G,C675T,C677A,C681G,T687G,C690G,A699G,T701C,T702G,G705A,T714C,A717G,T720C,T726C,C732T,T741C,C744T,C747T,C750T,T759C,C762G,T765C,A774G,C777T,C780T,G783T,C789T,A792G,T798G,C804A,C810G,C816T,C819G,C822A,C825T,T843C,T846C,C867G,C885T,T921C,C927G,T939C,G942T,C945T,C948G,C951G,C957T,T969C,A975G,A1002C,T1011C,T1014C,T1020G,T1026C,C1032G,A1035G,T1047G,G1056C,T1059C,A1068G,A1069C,C1080G,C1083G,A1086T,C1092T,T1095C,C1104T,T1114C,C1125G,A1128G,G1158C,A1161G,C1170T,T1173C,C1179T,T1182C,G1188C,T1191C,T1194C,T1197C,G1206C,A1249C,G1251C,G1269T,A1281T,T1300C,A1302C,A1303G,C1305T,A1341C		-1G,-2T,-3G,-4A,-5G,-6C,-7A,-8A,-9T,-10C,-11T,-12G,-13T,-14C,-15G,-16C,-17T,-18C,-19G,-20A,-21T,-22T,-23T,-24T,-25T,-26C,-27C,-28G,-29A,-30C,-31A,-32A,-33C,-34G,-35C,-36G,-37T,-38T,-39T,-40C,-41A,-42A,-43C,-44C,-45T,-46C,-47T,-48G,-49G,-50C,-51C,-52G,-53C,-54T,-55C,-56G,-57C	chromosome	present	96.2704	82.7381	1
RarA	NC_018106.1:2131104-2132447 Klebsiella michiganensis E718, complete sequence	1287	429	429	RDAQ01000001.1RDAQ01.1.fsa_nt_chr_4202	4491857	4493200	1	1344	429	0	429	C84T,T90C,T121C,A123G,A127C,G132C,T147C,A150G,C153T,C177G,G180T,A183C,A186C,A189G,C195T,C201G,G213C,T219C,C231T,T234C,T240G,G252A,C273T,C282T,A288G,C297G,C303T,G312C,T315C,C318G,C321G,G324C,C336T,C348T,T351C,C354T,C372T,G399C,C405T,C408T,C414T,G423C,G426C,T432C,A444G,C447T,T450C,C453G,T460C,A462C,G471T,T477C,T480C,C481T,G483A,C486G,G489A,G495C,G500C,C507T,A515G,C522T,A523G,G536A,C540T,G546C,G561C,A564G,A565G,G571A,C573T,C574T,C582T,G588C,A593G,C600T,T603C,C606G,T609A,C612G,T621C,C627G,G630A,G642C,G670A,C671G,C675T,C677A,C681G,T687G,C690G,A699G,T701C,T702G,G705A,T714C,A717G,T720C,T726C,C732T,T741C,C744T,C747T,C750T,T759C,C762G,T765C,A774G,C777T,C780T,G783T,C789T,A792G,T798G,C804A,C810G,C816T,C819G,C822A,C825T,T843C,T846C,C867G,C885T,T921C,C927G,T939C,G942T,C945T,C948G,C951G,C957T,T969C,A975G,A1002C,T1011C,T1014C,T1020G,T1026C,C1032G,A1035G,T1047G,G1056C,T1059C,A1068G,A1069C,C1080G,C1083G,A1086T,C1092T,T1095C,C1104T,T1114C,C1125G,A1128G,G1158C,A1161G,C1170T,T1173C,C1179T,T1182C,G1188C,T1191C,T1194C,T1197C,G1206C,A1249C,G1251C,G1269T,A1281T,T1300C,A1302C,A1303G,C1305T,A1341C		-1G,-2T,-3G,-4A,-5G,-6C,-7A,-8A,-9T,-10C,-11T,-12G,-13T,-14C,-15G,-16C,-17T,-18C,-19G,-20A,-21T,-22T,-23T,-24T,-25T,-26C,-27C,-28G,-29A,-30C,-31A,-32A,-33C,-34G,-35C,-36G,-37T,-38T,-39T,-40C,-41A,-42A,-43C,-44C,-45T,-46C,-47T,-48G,-49G,-50C,-51C,-52G,-53C,-54T,-55C,-56G,-57C	chromosome	present	96.2704	82.7381	1
RarA	NC_018106.1:2131104-2132447 Klebsiella michiganensis E718, complete sequence	1287	429	429	RDAR01000001.1RDAR01.1.fsa_nt_chr_3170	3353794	3355137	1	1344	429	0	429	C84T,T90C,T121C,A123G,A127C,G132C,T147C,A150G,C153T,C177G,G180T,A183C,A186C,A189G,C195T,C201G,G213C,T219C,C231T,T234C,T240G,G252A,C273T,C282T,A288G,C297G,C303T,G312C,T315C,C318G,C321G,G324C,C336T,C348T,T351C,C354T,C372T,G399C,C405T,C408T,C414T,G423C,G426C,T432C,A444G,C447T,T450C,C453G,T460C,A462C,G471T,T477C,T480C,C481T,G483A,C486G,G489A,G495C,G500C,C507T,A515G,C522T,A523G,G536A,C540T,G546C,G561C,A564G,A565G,G571A,C573T,C574T,C582T,G588C,A593G,C600T,T603C,C606G,T609A,C612G,T621C,C627G,G630A,G642C,G670A,C671G,C675T,C677A,C681G,T687G,C690G,A699G,T701C,T702G,G705A,T714C,A717G,T720C,T726C,C732T,T741C,C744T,C747T,C750T,T759C,C762G,T765C,A774G,C777T,C780T,G783T,C789T,A792G,T798G,C804A,C810G,C816T,C819G,C822A,C825T,T843C,T846C,C867G,C885T,T921C,C927G,T939C,G942T,C945T,C948G,C951G,C957T,T969C,A975G,A1002C,T1011C,T1014C,T1020G,T1026C,C1032G,A1035G,T1047G,G1056C,T1059C,A1068G,A1069C,C1080G,C1083G,A1086T,C1092T,T1095C,C1104T,T1114C,C1125G,A1128G,G1158C,A1161G,C1170T,T1173C,C1179T,T1182C,G1188C,T1191C,T1194C,T1197C,G1206C,A1249C,G1251C,G1269T,A1281T,T1300C,A1302C,A1303G,C1305T,A1341C		-1G,-2T,-3G,-4A,-5G,-6C,-7A,-8A,-9T,-10C,-11T,-12G,-13T,-14C,-15G,-16C,-17T,-18C,-19G,-20A,-21T,-22T,-23T,-24T,-25T,-26C,-27C,-28G,-29A,-30C,-31A,-32A,-33C,-34G,-35C,-36G,-37T,-38T,-39T,-40C,-41A,-42A,-43C,-44C,-45T,-46C,-47T,-48G,-49G,-50C,-51C,-52G,-53C,-54T,-55C,-56G,-57C	chromosome	present	96.2704	82.7381	1
RarA	NC_018106.1:2131104-2132447 Klebsiella michiganensis E718, complete sequence	1287	429	429	RDAS01000001.1RDAS01.1.fsa_nt_chr_485	520007	521350	1	1344	429	0	429	C84T,T90C,T121C,A123G,A127C,G132C,T147C,A150G,C153T,C177G,G180T,A183C,A186C,A189G,C195T,C201G,G213C,T219C,C231T,T234C,T240G,G252A,C273T,C282T,A288G,C297G,C303T,G312C,T315C,C318G,C321A,G324C,C336T,C348T,T351C,C354T,C372T,G399C,C405T,C408T,C414T,G423C,G426C,T432C,A444G,C447T,T450C,C453G,T460C,A462C,G471T,T477C,T480C,C481T,G483A,C486G,G489A,G495C,G500C,C507T,A515G,C522T,A523G,G536A,G546C,G561C,A564G,A565G,C573T,C574T,C582T,G588C,A593G,C600T,T603C,C606G,T609A,C612G,C615T,T621C,C627G,G630A,G642C,G670A,C671G,C675T,C677A,C681G,T687G,C690G,A699G,T701C,T702G,G705A,T714C,A717G,T720C,C723T,T726C,T741C,C744T,C747T,T759C,C762G,T765C,A774G,C777T,G783C,C784T,C789T,A792G,T798G,C804T,C810G,C816T,C819G,C822A,C825T,T843C,T846C,C867G,C870T,C885T,T921C,C927G,T939C,G942C,C945T,C948G,C951G,T969C,A975G,A1002C,T1011C,T1014C,T1020G,T1026C,C1032G,A1035G,T1047G,G1056C,T1059C,A1068G,A1069C,C1080G,C1083G,A1086T,C1092T,T1095C,C1104T,T1110G,T1114C,C1125G,A1128G,G1158C,A1161G,C1170T,T1173C,C1179T,T1182C,G1188C,T1191C,T1194C,G1206C,C1215T,A1249C,G1251C,G1269T,C1275T,A1281T,T1300C,A1302C,A1303G,C1305T,A1341C		-1G,-2T,-3G,-4A,-5G,-6C,-7A,-8A,-9T,-10C,-11T,-12G,-13T,-14C,-15G,-16C,-17T,-18C,-19G,-20A,-21T,-22T,-23T,-24T,-25T,-26C,-27C,-28G,-29A,-30C,-31A,-32A,-33C,-34T,-35C,-36G,-37T,-38T,-39T,-40C,-41A,-42A,-43C,-44C,-45T,-46C,-47T,-48G,-49G,-50C,-51C,-52G,-53C,-54T,-55C,-56G,-57C	chromosome	present	96.5035	82.7381	1
RarA	NC_018106.1:2131104-2132447 Klebsiella michiganensis E718, complete sequence	1287	429	429	RDAU01000001.1RDAU01.1.fsa_nt_chr_2032	2152656	2153999	-1	1344	429	0	429	C84T,T90C,T121C,A123G,A127C,G132C,T147C,A150G,C153T,C177G,G180T,A183C,A186C,A189G,C195T,C201G,G213C,T219C,C231T,T234C,T240G,G252A,C273T,C282T,A288G,C297G,C303T,G312C,T315C,C318G,C321A,G324C,C336T,C348T,T351C,C354T,C372T,G399C,C405T,C408T,C414T,G423C,G426C,T432C,A444G,C447T,T450C,C453G,T460C,A462C,G471T,T477C,T480C,C481T,G483A,C486G,G489A,G495C,G500C,C507T,A515G,C522T,A523G,G536A,G546C,G561C,A564G,A565G,C573T,C574T,C582T,G588C,A593G,C600T,T603C,C606G,T609A,C612G,C615T,T621C,C627G,G630A,G642C,G670A,C671G,C675T,C677A,C681G,C684T,T687G,C690G,A699G,T701C,T702G,G705A,T714C,A717G,T720C,C723T,T726C,T741C,C744T,C747T,T759C,C762G,T765C,A774G,C777T,G783C,C784T,C789T,A792G,T798G,C804T,C810G,C816T,C819G,C822A,C825T,T843C,T846C,C867G,C870T,C885T,T921C,C927G,T939C,G942C,C945T,C948G,C951G,T969C,A975G,A1002C,T1011C,T1014C,T1020G,T1026C,C1032G,T1047G,G1056C,T1059C,A1068G,A1069C,C1080G,C1083G,A1086T,C1092T,T1095C,C1104T,T1110G,T1114C,C1125G,A1128G,G1158C,A1161G,C1170T,T1173C,C1179T,T1182C,G1188C,T1191C,T1194C,T1197C,G1206C,A1249C,G1251C,G1269T,A1281T,T1300C,A1302C,A1303G,C1305T,A1341C		-1G,-2T,-3G,-4A,-5G,-6C,-7A,-8A,-9T,-10C,-11T,-12G,-13T,-14C,-15G,-16C,-17T,-18C,-19G,-20A,-21T,-22T,-23T,-24T,-25T,-26C,-27C,-28G,-29A,-30C,-31A,-32A,-33C,-34G,-35C,-36G,-37T,-38T,-39T,-40C,-41A,-42A,-43C,-44C,-45T,-46C,-47T,-48G,-49G,-50C,-51C,-52G,-53C,-54T,-55C,-56G,-57C	chromosome	present	96.5035	82.8125	1
RarA	NC_018106.1:2131104-2132447 Klebsiella michiganensis E718, complete sequence	1287	429	429	RDAV01000001.1RDAV01.1.fsa_nt_chr_4526	4932313	4933656	1	1344	429	0	429	C84T,T90C,T121C,A123G,A127C,G132C,T147C,A150G,C153T,C177G,G180T,A183C,A186C,A189G,C195T,C201G,G213C,C231T,T234C,T240G,G252A,C273T,C282T,A288G,C297G,C303T,G312C,T315C,C318G,C321G,G324C,C336T,C348T,T351C,C354T,C372T,G399T,C405T,C408T,C414T,G423C,G426C,T432C,A444G,C447T,T450C,C453G,T460C,A462C,C468T,G471T,T477C,T480C,C481T,G483A,C486G,G489A,G495C,G500C,C507T,A515G,C522T,A523G,G536A,G546C,G561C,A564G,A565G,C573T,C574T,C582T,G588C,A593G,C600T,T603C,C606G,T609A,C612G,C615T,T621C,C627G,G630A,G642C,G670A,C671G,C675T,C677A,C681G,T687G,C690G,A698T,A699G,T701C,T702G,G705A,T714C,A717G,T720C,T726C,C732A,T741C,C744T,C747T,C750T,T759C,C762G,T765C,A774G,C777T,G783C,C789T,A792G,T798G,C804T,C810G,C816T,C819G,C822A,C825T,T843C,T846C,C867G,C885T,T921C,C927G,T939C,G942C,C945T,C948G,C951G,T969C,A975G,A1002C,T1011C,T1014C,T1020G,T1026C,C1032G,T1047G,G1056C,T1059C,A1062G,A1068G,A1069C,C1080G,C1083G,A1086C,T1089C,C1092G,T1095C,C1104T,T1110G,T1114C,C1125G,A1128G,G1158C,A1161G,C1170T,T1173C,C1179T,T1182C,G1188C,T1191C,T1194C,T1197C,G1206C,C1215T,A1249C,G1251C,G1269T,A1281T,T1300C,A1302C,A1303G,C1305T,A1341C		-1G,-2T,-3G,-4A,-5G,-6C,-7A,-8A,-9T,-10C,-11T,-12G,-13T,-14C,-15G,-16C,-17T,-18C,-19G,-20A,-21T,-22T,-23T,-24T,-25T,-26C,-27C,-28G,-29A,-30C,-31A,-32A,-33C,-34G,-35C,-36G,-37T,-38T,-39T,-40C,-41A,-42A,-43C,-44C,-45T,-46C,-47T,-48G,-49G,-50C,-51C,-52G,-53C,-54T,-55C,-56G,-57C	chromosome	present	96.2704	82.6637	1
RarA	NC_018106.1:2131104-2132447 Klebsiella michiganensis E718, complete sequence	1287	429	429	RDAW01000001.1RDAW01.1.fsa_nt_chr_1421	1435464	1436807	-1	1344	429	0	429	C84T,T90C,T121C,A123G,A127C,G132C,T147C,A150G,C153T,C177G,G180T,A183C,A186C,A189G,C195T,C201G,G213C,T219C,C231T,T234C,T240G,G252A,C273T,C282T,A288G,C297G,A300G,C303T,G312C,T315C,C318G,C321G,G324C,C336T,C348T,T351C,C354T,C372T,G399T,C405T,C408T,C414T,G423C,G426C,T432C,A444G,C447T,T450C,C453G,T460C,A462C,G471T,T477C,T480C,C481T,G483A,C486G,G489A,G495C,G500C,C507T,A515G,C522T,A523G,G536A,C540T,G546C,G561C,A564G,A565G,G571A,C573T,C574T,C582T,G588C,A593G,C600T,T603C,C606G,T609A,C612G,C615T,T621C,C627G,G630A,G642C,G670A,C671G,C675T,C677A,C681G,T687G,C690G,A699G,T701C,T702G,G705A,T714C,A717G,T720C,T726C,C732T,T741C,C744T,C747T,T759C,C762G,T765C,A774G,C777T,G783C,C784T,C789T,A792G,T798G,C804A,C810G,C816T,C819G,C822A,C825T,T843C,T846C,C867G,C885T,T921C,C927G,T939C,G942T,C945T,C948G,C951G,C957T,T969C,A975G,A1002C,T1011C,T1014C,T1020G,T1026C,C1032G,A1035G,T1047G,G1056C,T1059C,A1068G,A1069C,C1080G,C1083G,A1086T,C1092T,T1095C,C1104T,T1110G,T1114C,C1125G,A1128G,G1158C,A1161G,C1170T,T1173C,C1179T,T1182C,G1188C,T1191C,T1194C,T1197C,G1206C,A1249C,G1251C,G1269T,A1281T,T1300C,A1302C,A1303G,C1305T,A1341C		-1G,-2T,-3G,-4A,-5G,-6C,-7A,-8A,-9T,-10C,-11T,-12G,-13T,-14C,-15G,-16C,-17T,-18C,-19G,-20A,-21T,-22T,-23T,-24T,-25T,-26C,-27C,-28G,-29A,-30C,-31A,-32A,-33C,-34G,-35C,-36G,-37T,-38T,-39T,-40C,-41A,-42A,-43C,-44C,-45T,-46C,-47T,-48G,-49G,-50C,-51C,-52G,-53C,-54T,-55C,-56G,-57C	chromosome	present	96.2704	82.5893	1
RarA	NC_018106.1:2131104-2132447 Klebsiella michiganensis E718, complete sequence	1287	429	429	RDAY01000001.1RDAY01.1.fsa_nt_chr_3682	3963539	3964882	-1	1344	429	0	429	C84T,T90C,T121C,A123G,A127C,G132C,T147C,A150G,C153T,C177G,G180T,A183C,A186C,A189G,C195T,C201G,G213C,T219C,C231T,T234C,T240G,G252A,C273T,C282T,A288G,C297G,C303T,G312C,T315C,C318G,C321A,G324C,C336T,C348T,T351C,C354T,C372T,G399C,C408T,C414T,G423C,G426C,T432C,A444G,C447T,T450C,C453G,T460C,A462C,G471T,T477C,T480C,C481T,G483A,C486G,G489A,G495C,G500C,C507T,A515G,C522T,A523G,G536A,C540T,G546C,G561C,A564G,A565G,G571A,C573T,C574T,C582T,G588C,A593G,C597T,C600T,T603C,C606G,T609A,C612G,T621C,C627G,G630A,G642C,G670A,C671G,C675T,C677A,C681G,T687G,C690G,A699G,T701C,T702G,G705A,T714C,A717G,T720C,C723T,T726C,T741C,C744T,C747T,T759C,C762G,T765C,A774G,C777T,C780T,G783T,C789T,A792G,T798G,C804A,C810G,C816T,C819G,C822A,C825T,T843C,T846C,C867G,C885T,T921C,C927G,G930A,T939C,G942C,C945T,C948G,C951G,T969C,A975G,A1002C,T1011C,T1014C,T1020G,T1026C,C1032G,T1047G,G1056C,T1059C,A1068G,A1069C,C1080G,C1083G,A1086T,C1092T,T1095C,C1104T,T1110G,T1114C,C1125G,A1128G,G1158C,A1161G,C1170T,T1173C,C1179T,T1182C,G1188C,T1191C,T1194C,T1197C,G1206C,A1249C,G1251C,G1269T,A1281T,T1300C,A1302C,A1303G,C1305T,A1341C		-1G,-2T,-3G,-4A,-5G,-6C,-7A,-8A,-9T,-10C,-11T,-12G,-13T,-14C,-15G,-16C,-17T,-18C,-19G,-20A,-21T,-22T,-23T,-24T,-25T,-26C,-27C,-28G,-29A,-30C,-31A,-32A,-33C,-34G,-35C,-36G,-37T,-38T,-39T,-40C,-41A,-42A,-43C,-44C,-45T,-46C,-47T,-48G,-49G,-50C,-51C,-52G,-53C,-54T,-55C,-56G,-57C	chromosome	present	96.2704	82.8125	1
RarA	NC_018106.1:2131104-2132447 Klebsiella michiganensis E718, complete sequence	1287	429	429	RDBA01000001.1RDBA01.1.fsa_nt_chr_4665	4200517	4201860	-1	1344	429	0	429	C84T,T90C,T121C,A123G,A127C,G132C,T147C,A150G,C153T,C177G,G180T,A183C,A186C,A189G,C195T,C201G,G213C,T219C,C231T,T234C,T240G,G252A,C273T,C282T,A288G,C297G,C303T,G312C,T315C,C318G,C321G,G324C,C336T,C348T,T351C,C354T,C372T,G399C,C408T,C414T,G423C,G426C,T432C,A444G,C447T,T450C,C453G,T460C,A462C,G471T,T477C,T480C,C481T,G483A,C486G,G489A,G495C,G500C,C507T,A515G,C522T,A523G,G536A,C540T,G546C,G561C,A564G,A565G,G571A,C573T,C574T,C582T,G588C,A593G,C597T,C600T,T603C,C606G,T609A,C612G,T621C,C627G,G630A,G642C,G670A,C671G,C675T,C677A,C681G,T687G,C690G,A699G,T701C,T702G,G705A,T714C,A717G,T720C,C723T,T726C,T741C,C744T,C747T,T759C,C762G,T765C,A774G,C777T,C780T,G783T,C789T,A792G,T798G,C804T,C810G,C816T,C819G,C822A,C825T,T843C,T846C,C867G,C885T,T921C,C927G,T939C,G942C,C945T,C948G,C951G,T969C,A975G,A1002C,T1011C,T1014C,T1020G,T1026C,C1032G,T1047G,G1056C,T1059C,A1068G,A1069C,C1080G,C1083G,A1086T,T1089C,C1092T,T1095C,C1104T,T1110G,T1114C,C1125G,A1128G,G1158C,A1161G,C1170T,T1173C,C1179T,T1182C,G1188C,T1191C,T1194C,T1197C,G1206C,A1249C,G1251C,G1269T,A1281T,T1300C,A1302C,A1303G,C1305T,A1341C		-1G,-2T,-3G,-4A,-5G,-6C,-7A,-8A,-9T,-10C,-11T,-12G,-13T,-14C,-15G,-16C,-17T,-18C,-19G,-20A,-21T,-22T,-23T,-24T,-25T,-26C,-27C,-28G,-29A,-30C,-31A,-32A,-33C,-34G,-35C,-36G,-37T,-38T,-39T,-40C,-41A,-42A,-43C,-44C,-45T,-46C,-47T,-48G,-49G,-50C,-51C,-52G,-53C,-54T,-55C,-56G,-57C	chromosome	present	96.2704	82.8125	1
RarA	NC_018106.1:2131104-2132447 Klebsiella michiganensis E718, complete sequence	1287	429	429	RDBB01000001.1RDBB01.1.fsa_nt_chr_1634	1809297	1810640	1	1344	429	0	429	C84T,T90C,T114C,T121C,A123G,A127C,T135C,G138A,T147C,A150G,C153T,C177G,G180T,A183C,A186C,A189G,C192T,C201G,G207T,T210C,G213C,C216T,C231T,T234C,C238A,T240G,A246G,A288G,C297G,A300G,C303T,G312C,T315C,C318A,C321A,C327T,C336T,C348T,T351C,C372T,C396T,G399C,C402T,C408T,C414T,G423C,G426C,T432C,C435T,A444G,C447T,T450C,C453A,T460C,A462C,G471C,T477C,C481T,G483A,C486G,G489A,G495C,C498T,G500C,C507T,A515G,C522T,A523G,G536A,C540T,G546C,G561C,A564G,A565G,C573T,C574T,C582T,G588C,A593G,T603C,C606A,T609G,C612A,T621C,C627G,G642C,A669G,G670A,C671G,C675T,C677A,C678T,T679G,C681G,T687G,C690G,A699G,T701C,G705A,T714C,A717G,T720C,T726C,T741C,C744T,C747T,C750T,T759C,C762T,T765C,A774G,C777T,G783C,C789T,A792G,T798G,C804T,C810G,C819G,C822G,C825T,T843C,T846C,C855G,C867G,C870T,C882T,C885T,T906C,T921C,C927G,T939G,G942C,C945A,C948G,C951G,T963C,T969C,A975G,A1002C,C1008T,T1014C,T1020G,T1026C,C1032G,A1035G,C1041T,T1047C,G1056C,A1068G,A1069C,C1077T,C1080G,C1083A,A1086C,C1092G,T1095C,C1098T,C1104T,T1110G,T1114C,C1125G,A1128G,A1161G,T1173C,C1179T,T1182C,G1188T,T1191C,T1194C,T1197C,G1206C,A1249C,G1251C,G1269T,A1281T,T1300C,A1302C,A1303G,C1305T,A1341C		-1G,-2T,-3G,-4A,-5G,-6C,-7A,-8A,-9T,-10C,-11T,-12G,-13T,-14C,-15G,-16C,-17T,-18C,-19G,-20A,-21T,-22T,-23T,-24T,-25T,-26C,-27C,-28G,-29A,-30C,-31A,-32A,-33C,-34G,-35C,-36G,-37T,-38T,-39T,-40C,-41A,-42A,-43C,-44C,-45T,-46C,-47T,-48G,-49G,-50C,-51C,-52G,-53C,-54T,-55C,-56G,-57C	chromosome	present	96.2704	82.2917	1
RarA	NC_018106.1:2131104-2132447 Klebsiella michiganensis E718, complete sequence	1287	429	429	RDBC01000001.1RDBC01.1.fsa_nt_chr_4374	4740274	4741617	1	1344	429	0	429	C84T,T90C,T121C,A123G,A127C,G132C,T147C,A150G,C153T,C177G,G180T,A183C,A186C,A189G,C195T,C201G,G213C,T219C,C231T,T234C,T240G,G252A,C273T,C282T,A288G,C297G,C303T,G312C,T315C,C318G,C321G,G324C,C336T,C348T,T351C,C354T,C372T,G399C,C405T,C408T,C414T,G423C,G426C,T432C,A444G,C447T,T450C,C453G,T460C,A462C,C468T,G471C,T477C,T480C,C481T,G483A,C486G,G489A,G495C,G500C,C507T,C522T,A523G,G536A,C540T,G546C,G561C,A564G,A565G,C573T,C574T,C582T,G588C,A593G,C600T,T603C,C606G,T609A,C612G,T621C,C627G,G630A,G642C,G670A,C671G,C675T,C677A,C681G,T687G,C690G,A699G,T701C,T702G,G705A,T714C,A717G,T720C,T726C,T741C,C744T,C747T,C750T,T759C,C762G,T765C,A774G,C777T,G783C,C789T,A792G,T798G,C804T,C810G,C816T,C819G,C822A,C825T,T843C,T846C,C867G,C885T,T921C,C927G,T939C,G942T,C945T,C948G,C951G,C957T,T969C,A975G,A1002C,T1014C,T1020G,T1026C,C1032G,T1047G,G1056C,T1059C,A1068G,A1069C,C1080G,C1083G,A1086T,T1089C,C1092T,T1095C,C1104T,T1110G,T1114C,C1125G,A1128G,G1158C,A1161G,C1170T,T1173C,C1179T,T1182C,G1188C,T1191C,T1194C,T1197C,G1206C,C1215T,A1249C,G1251C,G1269T,A1281T,T1300C,A1302C,A1303G,C1305T,A1341C		-1G,-2T,-3G,-4A,-5G,-6C,-7A,-8A,-9T,-10C,-11T,-12G,-13T,-14C,-15G,-16C,-17T,-18C,-19G,-20A,-21T,-22T,-23T,-24T,-25T,-26C,-27C,-28G,-29A,-30C,-31A,-32A,-33C,-34G,-35C,-36G,-37T,-38T,-39T,-40C,-41A,-42A,-43C,-44C,-45T,-46C,-47T,-48G,-49G,-50C,-51C,-52G,-53C,-54T,-55C,-56G,-57C	chromosome	present	96.7366	82.8869	1
RarA	NC_018106.1:2131104-2132447 Klebsiella michiganensis E718, complete sequence	1287	429	429	RCZQ01000004.1RCZQ01.1.fsa_nt_chr_6434	4848805	4849992	1	1188	396	99	396	C120G,G123T,A126C,A129C,A132G,C138T,C144G,G156C,T162C,C174T,T177C,T183G,G195A,C216T,C225T,A231G,C240G,C246T,G255C,T258C,C261G,C264A,G267C,C279T,C291T,T294C,C297T,C315T,G342C,C348T,C351T,C357T,G366C,G369C,T375C,A387G,C390T,T393C,C396G,T403C,A405C,G414T,T420C,T423C,C424T,G426A,C429G,G432A,G438C,G443C,C450T,A458G,C465T,A466G,G479A,G489C,G504C,A507G,A508G,C516T,C517T,C525T,G531C,A536G,C543T,T546C,C549G,T552A,C555G,C558T,T564C,C570G,G573A,G585C,G613A,C614G,C618T,C620A,C624G,T630G,C633G,A642G,T644C,T645G,G648A,T657C,A660G,T663C,C666T,T669C,T684C,C687T,C690T,T702C,C705G,T708C,A717G,C720T,G726C,C727T,C732T,A735G,T741G,C747T,C753G,C759T,C762G,C765A,C768T,T786C,T789C,C810G,C813T,C828T,T864C,C870G,T882C,G885C,C888T,C891G,C894G,T912C,A918G,A945C,T954C,T957C,T963G,T969C,C975G,T990G,G999C,T1002C,A1011G,A1012C,C1023G,C1026G,A1029T,C1035T,T1038C,C1047T,T1053G,T1057C,C1068G,A1071G,G1101C,A1104G,C1113T,T1116C,C1122T,T1125C,G1131C,T1134C,T1137C,T1140C,G1149C,A1192C,G1194C,G1212T,A1224T,T1243C,A1245C,A1246G,C1248T,A1284C	A1-,T2-,G3-,C4-,G5-,G6-,C7-,C8-,A9-,G10-,A11-,A12-,A13-,A14-,T15-,T16-,T17-,A18-,G19-,C20-,G21-,C22-,A23-,G24-,T25-,A26-,C27-,A28-,T29-,T30-,G31-,G32-,T33-,C34-,A35-,G36-,C37-,A38-,G39-,C40-,A41-,C42-,C43-,T44-,G45-,C46-,T47-,G48-,G49-,C50-,G51-,C52-,C53-,G54-,G55-,G56-,T57-,A58-,A59-,A60-,C61-,C62-,C63-,T64-,T65-,A66-,C67-,C68-,G69-,A70-,G71-,G72-,G73-,C74-,G75-,A76-,T77-,T78-,G79-,A80-,G81-,G82-,C83-,C84-,G85-,G86-,G87-,C88-,A89-,T90-,C91-,T92-,A93-,C94-,A95-,C96-,T97-,C98-,G99-		chromosome	truncated	88.8112	79.5649	1
RarA	NC_018106.1:2131104-2132447 Klebsiella michiganensis E718, complete sequence	1287	429	429	RCZR01000001.1RCZR01.1.fsa_nt_chr_5770	3441893	3442099	-1	606	202	681	202	G479A,G489C,A506G,G514A,C516T,C517T,C525T,G531C,A536G,C543T,T552A,T564C,G585C,G613A,C614G,C618T,C620A,C624G,T630G,C633G,A642G,T644C,T645G,G648A,T657C,A660G,T663C,T669C,C675T,T684C,C687T,C690T,C693T,T702C,C705G,T708C,A717G,C720T,C723T,G726T,C732T,A735G,T741G,C747A,C753G,C759T,C762G,C765A,C768T,T786C,T789C,C810G,C828T,T864C,C870G,T882C,G885T,C891G,C900T,T912C,A918G,A945C,T954C,T957C,T963G,T969C,C975G,A978G,T990G,G999C,T1002C,A1011G,A1012C,C1023G,A1029T,C1035T,T1038C,C1047T,T1057C,A1284C	A1-,T2-,G3-,C4-,G5-,G6-,C7-,C8-,A9-,G10-,A11-,A12-,A13-,A14-,T15-,T16-,T17-,A18-,G19-,C20-,G21-,C22-,A23-,G24-,T25-,A26-,C27-,A28-,T29-,T30-,G31-,G32-,T33-,C34-,A35-,G36-,C37-,A38-,G39-,C40-,A41-,C42-,C43-,T44-,G45-,C46-,T47-,G48-,G49-,C50-,G51-,C52-,C53-,G54-,G55-,G56-,T57-,A58-,A59-,A60-,C61-,C62-,C63-,T64-,T65-,A66-,C67-,C68-,G69-,A70-,G71-,G72-,G73-,C74-,G75-,A76-,T77-,T78-,G79-,A80-,G81-,G82-,C83-,C84-,G85-,G86-,G87-,C88-,A89-,T90-,C91-,T92-,A93-,C94-,A95-,C96-,T97-,C98-,G99-,A100-,T101-,G102-,A103-,T104-,C105-,C106-,T107-,C108-,T109-,G110-,G111-,G112-,G113-,G114-,C115-,C116-,G117-,C118-,C119-,C120-,G121-,G122-,G123-,A124-,C125-,A126-,G127-,G128-,A129-,A130-,A131-,A132-,A133-,C134-,C135-,A136-,C137-,C138-,C139-,T140-,G141-,G142-,C143-,C144-,G145-,A146-,A147-,G148-,T149-,G150-,A151-,T152-,T153-,G154-,C155-,G156-,C157-,G158-,C159-,T160-,A161-,T162-,G163-,C164-,C165-,A166-,G167-,C168-,G169-,C170-,C171-,G172-,A173-,C174-,G175-,T176-,T177-,G178-,A179-,A180-,C181-,G182-,T183-,A184-,T185-,C186-,T187-,C188-,A189-,G190-,C191-,G192-,G193-,T194-,G195-,A196-,C197-,C198-,T199-,C200-,C201-,G202-,G203-,G204-,G205-,T206-,G207-,A208-,A209-,A210-,G211-,A212-,G213-,A214-,T215-,C216-,C217-,G218-,C219-,G220-,A221-,G222-,G223-,C224-,C225-,A226-,T227-,T228-,G229-,A230-,A231-,C232-,G233-,C234-,G235-,C236-,G237-,C238-,G239-,C240-,C241-,A242-,A243-,A244-,A245-,C246-,C247-,G248-,C249-,A250-,A251-,C252-,G253-,C254-,G255-,G256-,G257-,T258-,C259-,G260-,C261-,C262-,G263-,C264-,A265-,C266-,G267-,A268-,T269-,C270-,C271-,T272-,G273-,T274-,T275-,T276-,G277-,T278-,C279-,G280-,A281-,C282-,G283-,A284-,A285-,G286-,T287-,G288-,C289-,A290-,C291-,C292-,G293-,T294-,T295-,T296-,C297-,A298-,A299-,T300-,A301-,A302-,A303-,A304-,G305-,C306-,C307-,A308-,G309-,C310-,A311-,G312-,G313-,A314-,C315-,G316-,C317-,C318-,T319-,T320-,T321-,C322-,T323-,G324-,C325-,C326-,G327-,C328-,A329-,T330-,A331-,T332-,T333-,G334-,A335-,A336-,G337-,A338-,C339-,G340-,G341-,G342-,A343-,C344-,C345-,A346-,T347-,C348-,A349-,C350-,C351-,T352-,T353-,T354-,A355-,T356-,C357-,G358-,G359-,C360-,G361-,C362-,G363-,A364-,C365-,G366-,A367-,C368-,G369-,G370-,A371-,A372-,A373-,A374-,T375-,C376-,C377-,C378-,T379-,C380-,C381-,T382-,T383-,T384-,G385-,A386-,A387-,C388-,T389-,C390-,A391-,A392-,T393-,T394-,C395-,C396-,G397-,C398-,G399-,C400-,T401-,G402-,T403-,T404-,A405-,T406-,C407-,C408-,C409-,G410-,C411-,G412-,C413-,G414-,C415-,G416-,C417-,G418-,T419-,T420-,T421-,A422-,T423-,C424-,T425-,G426-,C427-,T428-,C429-,A430-,A431-,G432-,T433-,C434-,G435-,C436-,T437-,G438-,A439-,C440-,C441-,A442-,G443-,C444-,G445-,A446-,C447-,G448-,A449-,C450-,A451-,T452-,C453-,G454-,A455-,G456-,C457-,A458-,G459-,G460-,T461-,G462-,C463-,T464-,C465-,A466-,A467-,C468-,C469-,A470-,G471-,G472-,C473-,G474-,C483N,G504N,A507N,A508N,G573N,C888N,C894N,C1026-,C1062-,A1063-,A1064-,T1065-,G1066-,C1067-,C1068-,C1069-,C1070-,A1071-,A1072-,C1073-,G1074-,A1075-,A1076-,G1077-,C1078-,T1079-,G1080-,A1081-,T1082-,G1083-,A1084-,A1085-,A1086-,G1087-,A1088-,G1089-,A1090-,T1091-,G1092-,G1093-,G1094-,C1095-,T1096-,A1097-,C1098-,G1099-,G1100-,G1101-,C1102-,A1103-,A1104-,G1105-,A1106-,G1107-,T1108-,A1109-,T1110-,C1111-,G1112-,C1113-,T1114-,A1115-,T1116-,G1117-,C1118-,T1119-,C1120-,A1121-,C1122-,G1123-,A1124-,T1125-,G1126-,A1127-,A1128-,C1129-,C1130-,G1131-,A1132-,A1133-,T1134-,G1135-,C1136-,T1137-,T1138-,A1139-,T1140-,G1141-,C1142-,C1143-,G1144-,C1145-,C1146-,G1147-,G1148-,G1149-,G1150-,A1151-,G1152-,C1153-,A1154-,G1155-,T1156-,A1157-,C1158-,T1159-,T1160-,C1161-,C1162-,C1163-,G1164-,C1165-,A1166-,G1167-,G1168-,A1169-,A1170-,A1171-,T1172-,G1173-,G1174-,C1175-,G1176-,C1177-,A1178-,A1179-,A1180-,C1181-,G1182-,C1183-,G1184-,C1185-,T1186-,A1187-,T1188-,T1189-,A1190-,T1191-,A1192-,A1193-,G1194-,C1195-,C1196-,G1197-,A1198-,C1199-,A1200-,A1201-,A1202-,C1203-,C1204-,G1205-,G1206-,G1207-,G1208-,G1209-,C1210-,T1211-,G1212-,G1213-,A1214-,G1215-,G1216-,G1217-,C1218-,A1219-,A1220-,A1221-,A1222-,T1223-,A1224-,G1225-,G1226-,C1227-,G1228-,A1229-,A1230-,A1231-,A1232-,G1233-,C1234-,T1235-,C1236-,G1237-,C1238-,C1239-,T1240-,G1241-,G1242-,T1243-,T1244-,A1245-,A1246-,C1247-,C1248-,G1249-,A1250-,A1251-,C1252-,A1253-,G1254-,G1255-,A1256-,T1257-,C1258-,A1259-,A1260-,A1261-,A1262-,T1263-,A1264-,G1265-,C1266-,C1267-		chromosome	truncated	41.7249	40.3263	1
RarA	NC_018106.1:2131104-2132447 Klebsiella michiganensis E718, complete sequence	1287	429	429	RCZT01000001.1RCZT01.1.fsa_nt_chr_612	523941	524753	-1	813	271	474	271	C483T,G504C,A507G,A508G,G514A,C516T,C517T,C525T,G531C,A536G,C543T,T546C,C549G,T552A,T564C,G573A,C618T,C624G,C633G,A642G,G648A,A660G,T663C,T684C,C687T,C690T,C693T,T702C,C705G,T708C,A717G,C720T,C723T,G726T,C732T,A735G,C753G,C759T,C900T,T912C,A918G,A945C,T954C,T957C,T963G,T969C,C975G,A978G,T990G,G999C,T1002C,A1011G,A1012C,C1023G,C1026G,A1029T,C1035T,T1038C,C1047T,A1071G,A1104G,T1116C,T1137C,A1192C,G1194C,G1212T,A1224T,T1243C,A1245C,A1246G,C1248T,A1284C	A1-,T2-,G3-,C4-,G5-,G6-,C7-,C8-,A9-,G10-,A11-,A12-,A13-,A14-,T15-,T16-,T17-,A18-,G19-,C20-,G21-,C22-,A23-,G24-,T25-,A26-,C27-,A28-,T29-,T30-,G31-,G32-,T33-,C34-,A35-,G36-,C37-,A38-,G39-,C40-,A41-,C42-,C43-,T44-,G45-,C46-,T47-,G48-,G49-,C50-,G51-,C52-,C53-,G54-,G55-,G56-,T57-,A58-,A59-,A60-,C61-,C62-,C63-,T64-,T65-,A66-,C67-,C68-,G69-,A70-,G71-,G72-,G73-,C74-,G75-,A76-,T77-,T78-,G79-,A80-,G81-,G82-,C83-,C84-,G85-,G86-,G87-,C88-,A89-,T90-,C91-,T92-,A93-,C94-,A95-,C96-,T97-,C98-,G99-,A100-,T101-,G102-,A103-,T104-,C105-,C106-,T107-,C108-,T109-,G110-,G111-,G112-,G113-,G114-,C115-,C116-,G117-,C118-,C119-,C120-,G121-,G122-,G123-,A124-,C125-,A126-,G127-,G128-,A129-,A130-,A131-,A132-,A133-,C134-,C135-,A136-,C137-,C138-,C139-,T140-,G141-,G142-,C143-,C144-,G145-,A146-,A147-,G148-,T149-,G150-,A151-,T152-,T153-,G154-,C155-,G156-,C157-,G158-,C159-,T160-,A161-,T162-,G163-,C164-,C165-,A166-,G167-,C168-,G169-,C170-,C171-,G172-,A173-,C174-,G175-,T176-,T177-,G178-,A179-,A180-,C181-,G182-,T183-,A184-,T185-,C186-,T187-,C188-,A189-,G190-,C191-,G192-,G193-,T194-,G195-,A196-,C197-,C198-,T199-,C200-,C201-,G202-,G203-,G204-,G205-,T206-,G207-,A208-,A209-,A210-,G211-,A212-,G213-,A214-,T215-,C216-,C217-,G218-,C219-,G220-,A221-,G222-,G223-,C224-,C225-,A226-,T227-,T228-,G229-,A230-,A231-,C232-,G233-,C234-,G235-,C236-,G237-,C238-,G239-,C240-,C241-,A242-,A243-,A244-,A245-,C246-,C247-,G248-,C249-,A250-,A251-,C252-,G253-,C254-,G255-,G256-,G257-,T258-,C259-,G260-,C261-,C262-,G263-,C264-,A265-,C266-,G267-,A268-,T269-,C270-,C271-,T272-,G273-,T274-,T275-,T276-,G277-,T278-,C279-,G280-,A281-,C282-,G283-,A284-,A285-,G286-,T287-,G288-,C289-,A290-,C291-,C292-,G293-,T294-,T295-,T296-,C297-,A298-,A299-,T300-,A301-,A302-,A303-,A304-,G305-,C306-,C307-,A308-,G309-,C310-,A311-,G312-,G313-,A314-,C315-,G316-,C317-,C318-,T319-,T320-,T321-,C322-,T323-,G324-,C325-,C326-,G327-,C328-,A329-,T330-,A331-,T332-,T333-,G334-,A335-,A336-,G337-,A338-,C339-,G340-,G341-,G342-,A343-,C344-,C345-,A346-,T347-,C348-,A349-,C350-,C351-,T352-,T353-,T354-,A355-,T356-,C357-,G358-,G359-,C360-,G361-,C362-,G363-,A364-,C365-,G366-,A367-,C368-,G369-,G370-,A371-,A372-,A373-,A374-,T375-,C376-,C377-,C378-,T379-,C380-,C381-,T382-,T383-,T384-,G385-,A386-,A387-,C388-,T389-,C390-,A391-,A392-,T393-,T394-,C395-,C396-,G397-,C398-,G399-,C400-,T401-,G402-,T403-,T404-,A405-,T406-,C407-,C408-,C409-,G410-,C411-,G412-,C413-,G414-,C415-,G416-,C417-,G418-,T419-,T420-,T421-,A422-,T423-,C424-,T425-,G426-,C427-,T428-,C429-,A430-,A431-,G432-,T433-,C434-,G435-,C436-,T437-,G438-,A439-,C440-,C441-,A442-,G443-,C444-,G445-,A446-,C447-,G448-,A449-,C450-,A451-,T452-,C453-,G454-,A455-,G456-,C457-,A458-,G459-,G460-,T461-,G462-,C463-,T464-,C465-,A466-,A467-,C468-,C469-,A470-,G471-,G472-,C473-,G474-,C555N,C570N,G585N,G613N,C614N,C620N,T630N,T644N,T657N,T669N,C675N,T741N,C747N,C768N,T786N,C810N,C828N,G885N,C1068N,C1113N,G1131N,T1140N,G1149N		chromosome	truncated	59.6737	55.7887	1
RarA	NC_018106.1:2131104-2132447 Klebsiella michiganensis E718, complete sequence	1287	429	429	RCZX01000003.1RCZX01.1.fsa_nt_chr_5326	4212719	4213204	1	798	266	489	266	C483T,G504C,A507G,A508G,G514A,C516T,C517T,C525T,G531C,A536G,C543T,T546C,C549G,T552A,T564C,G573A,C618T,C624G,C633G,A642G,G648A,A660G,T663C,T684C,C687T,C690T,T702C,C705G,T708C,A717G,C720T,C723T,G726T,C732T,A735G,C753G,C759T,C900T,T912C,A918G,A945C,T957C,T963G,T969C,C975G,T990G,G999C,T1002C,A1011G,A1012C,C1023G,C1026G,A1029C,T1032C,C1035A,T1038C,C1041T,C1047T,A1071G,A1104G,T1116C,G1131T,T1137C,A1192C,G1194C,G1212T,C1218T,A1224T,T1240C,T1243C,A1245C,A1246G,C1248T	A1-,T2-,G3-,C4-,G5-,G6-,C7-,C8-,A9-,G10-,A11-,A12-,A13-,A14-,T15-,T16-,T17-,A18-,G19-,C20-,G21-,C22-,A23-,G24-,T25-,A26-,C27-,A28-,T29-,T30-,G31-,G32-,T33-,C34-,A35-,G36-,C37-,A38-,G39-,C40-,A41-,C42-,C43-,T44-,G45-,C46-,T47-,G48-,G49-,C50-,G51-,C52-,C53-,G54-,G55-,G56-,T57-,A58-,A59-,A60-,C61-,C62-,C63-,T64-,T65-,A66-,C67-,C68-,G69-,A70-,G71-,G72-,G73-,C74-,G75-,A76-,T77-,T78-,G79-,A80-,G81-,G82-,C83-,C84-,G85-,G86-,G87-,C88-,A89-,T90-,C91-,T92-,A93-,C94-,A95-,C96-,T97-,C98-,G99-,A100-,T101-,G102-,A103-,T104-,C105-,C106-,T107-,C108-,T109-,G110-,G111-,G112-,G113-,G114-,C115-,C116-,G117-,C118-,C119-,C120-,G121-,G122-,G123-,A124-,C125-,A126-,G127-,G128-,A129-,A130-,A131-,A132-,A133-,C134-,C135-,A136-,C137-,C138-,C139-,T140-,G141-,G142-,C143-,C144-,G145-,A146-,A147-,G148-,T149-,G150-,A151-,T152-,T153-,G154-,C155-,G156-,C157-,G158-,C159-,T160-,A161-,T162-,G163-,C164-,C165-,A166-,G167-,C168-,G169-,C170-,C171-,G172-,A173-,C174-,G175-,T176-,T177-,G178-,A179-,A180-,C181-,G182-,T183-,A184-,T185-,C186-,T187-,C188-,A189-,G190-,C191-,G192-,G193-,T194-,G195-,A196-,C197-,C198-,T199-,C200-,C201-,G202-,G203-,G204-,G205-,T206-,G207-,A208-,A209-,A210-,G211-,A212-,G213-,A214-,T215-,C216-,C217-,G218-,C219-,G220-,A221-,G222-,G223-,C224-,C225-,A226-,T227-,T228-,G229-,A230-,A231-,C232-,G233-,C234-,G235-,C236-,G237-,C238-,G239-,C240-,C241-,A242-,A243-,A244-,A245-,C246-,C247-,G248-,C249-,A250-,A251-,C252-,G253-,C254-,G255-,G256-,G257-,T258-,C259-,G260-,C261-,C262-,G263-,C264-,A265-,C266-,G267-,A268-,T269-,C270-,C271-,T272-,G273-,T274-,T275-,T276-,G277-,T278-,C279-,G280-,A281-,C282-,G283-,A284-,A285-,G286-,T287-,G288-,C289-,A290-,C291-,C292-,G293-,T294-,T295-,T296-,C297-,A298-,A299-,T300-,A301-,A302-,A303-,A304-,G305-,C306-,C307-,A308-,G309-,C310-,A311-,G312-,G313-,A314-,C315-,G316-,C317-,C318-,T319-,T320-,T321-,C322-,T323-,G324-,C325-,C326-,G327-,C328-,A329-,T330-,A331-,T332-,T333-,G334-,A335-,A336-,G337-,A338-,C339-,G340-,G341-,G342-,A343-,C344-,C345-,A346-,T347-,C348-,A349-,C350-,C351-,T352-,T353-,T354-,A355-,T356-,C357-,G358-,G359-,C360-,G361-,C362-,G363-,A364-,C365-,G366-,A367-,C368-,G369-,G370-,A371-,A372-,A373-,A374-,T375-,C376-,C377-,C378-,T379-,C380-,C381-,T382-,T383-,T384-,G385-,A386-,A387-,C388-,T389-,C390-,A391-,A392-,T393-,T394-,C395-,C396-,G397-,C398-,G399-,C400-,T401-,G402-,T403-,T404-,A405-,T406-,C407-,C408-,C409-,G410-,C411-,G412-,C413-,G414-,C415-,G416-,C417-,G418-,T419-,T420-,T421-,A422-,T423-,C424-,T425-,G426-,C427-,T428-,C429-,A430-,A431-,G432-,T433-,C434-,G435-,C436-,T437-,G438-,A439-,C440-,C441-,A442-,G443-,C444-,G445-,A446-,C447-,G448-,A449-,C450-,A451-,T452-,C453-,G454-,A455-,G456-,C457-,A458-,G459-,G460-,T461-,G462-,C463-,T464-,C465-,A466-,A467-,C468-,C469-,A470-,G471-,G472-,C473-,G474-,C555N,C570N,G585N,G613N,C614N,C620N,T630N,T644N,T657N,T669N,T741N,C747N,C768N,C777N,T786N,C810N,G885N,C1068N,C1113N,G1149N,G1208-,A1274-,A1275-,C1276-,G1277-,C1278-,T1279-,A1280-,C1281-,C1282-,G1283-,A1284-,T1285-,A1286-,A1287-		chromosome	truncated	56.1772	54.7786	1
RarA	NC_018106.1:2131104-2132447 Klebsiella michiganensis E718, complete sequence	1287	429	429	RCZY01000002.1RCZY01.1.fsa_nt_chr_1553	798642	799817	-1	1176	373	168	373	C84T,T90C,T121C,A123G,A127C,G132C,T147C,A150G,C153T,C177G,G180T,A183C,A186C,A189G,C195T,C201G,G213C,T219C,C231T,T234C,T240G,G252A,C273T,C282T,A288G,C297G,C303T,G312C,T315C,C318G,C321G,G324C,C336T,C348T,T351C,C354T,C372T,G399C,C405T,C414T,G423C,G426C,A444G,C447T,T450C,C453G,T460C,A462C,G471C,T477C,T480C,C481T,G483A,C486G,G489A,G492A,G500C,C507T,C522T,A523G,A527G,G536A,C540T,G546C,G561C,A563G,A564G,A565G,C573T,C574T,C582T,G588C,A593G,C600T,T603C,C606G,T609A,C612G,T621C,C627G,G630A,G642C,G670A,C671G,C675T,C677A,C681G,T687G,C690G,A699G,T701C,T702G,G705A,T714C,A717G,T720C,T726C,C732A,T741C,C744T,C747T,C750T,T759C,C762G,T765C,A774G,C777T,G783C,C789T,A792G,T798G,C804T,C810G,C816T,C819G,C822A,C825T,C834T,T843C,T846C,C855A,C867G,C870T,C885T,T921C,C927G,T939C,G942C,C945T,C948G,C951G,C957T,T969C,A975G,A1002C,T1014C,T1020G,T1026C,C1032G,T1047G,G1056T,T1059C,A1068G,A1069C,C1080G,C1083G,A1086T,C1092T,T1095C,C1104T,T1110G,T1114C,C1125G,A1128G,G1158C,C1170T,T1173C,C1179T	A358-,C407-,T432-,A1160-,A1161-,T1182-,G1183-,A1184-,A1185-,C1186-,C1187-,G1188-,A1189-,A1190-,T1191-,G1192-,C1193-,T1194-,T1195-,A1196-,T1197-,G1198-,C1199-,C1200-,G1201-,C1202-,C1203-,G1204-,G1205-,G1206-,G1207-,A1208-,G1209-,C1210-,A1211-,G1212-,T1213-,A1214-,C1215-,T1216-,T1217-,C1218-,C1219-,C1220-,G1221-,C1222-,A1223-,G1224-,G1225-,A1226-,A1227-,A1228-,T1229-,G1230-,G1231-,C1232-,G1233-,C1234-,A1235-,A1236-,A1237-,C1238-,G1239-,C1240-,G1241-,C1242-,T1243-,A1244-,T1245-,T1246-,A1247-,T1248-,A1249-,A1250-,G1251-,C1252-,C1253-,G1254-,A1255-,C1256-,A1257-,A1258-,A1259-,C1260-,C1261-,G1262-,G1263-,G1264-,G1265-,G1266-,C1267-,T1268-,G1269-,G1270-,A1271-,G1272-,G1273-,G1274-,C1275-,A1276-,A1277-,A1278-,A1279-,T1280-,A1281-,G1282-,G1283-,C1284-,G1285-,A1286-,A1287-,A1288-,A1289-,G1290-,C1291-,T1292-,C1293-,G1294-,C1295-,C1296-,T1297-,G1298-,G1299-,T1300-,T1301-,A1302-,A1303-,C1304-,C1305-,G1306-,A1307-,A1308-,C1309-,A1310-,G1311-,G1312-,A1313-,T1314-,C1315-,A1316-,A1317-,A1318-,A1319-,T1320-,A1321-,G1322-,C1323-,C1324-,C1325-,G1326-,A1327-,T1328-,A1329-,A1330-,A1331-,A1332-,C1333-,G1334-,C1335-,T1336-,A1337-,C1338-,C1339-,G1340-,A1341-,T1342-,A1343-,A1344-	-1G,-2T,-3G,-4A,-5G,-6C,-7A,-8A,-9T,-10C,-11T,-12G,-13T,-14C,-15G,-16C,-17T,-18C,-19G,-20A,-21T,-22T,-23T,-24T,-25T,-26C,-27C,-28G,-29A,-30C,-31A,-32A,-33C,-34G,-35C,-36G,-37T,-38T,-39T,-40C,-41A,-42A,-43C,-44C,-45T,-46C,-47T,-48G,-49G,-50C,-51C,-52G,-53C,-54T,-55C,-56G,-57C	chromosome	truncated	77.1562	71.503	1
RarA	NC_018106.1:2131104-2132447 Klebsiella michiganensis E718, complete sequence	1287	429	429	RDAF01000004.1RDAF01.1.fsa_nt_chr_6875	5009558	5009764	1	1125	266	162	266	G156C,T162C,C174T,T177C,T183G,G195A,C216T,C225T,A231G,C240G,C246T,G255C,T258C,C261G,C264G,G267C,C279T,C291T,T294C,C297T,C315T,G342C,C348T,C351T,C357T,G366C,G369C,T375C,A387G,C390T,T393C,C396G,T403C,A405C,G414T,T420C,T423C,C424T,G426A,C429G,G432A,G438C,G443C,C450T,A458G,C465T,A466G,A470G,C483T,G504C,A507G,A508G,G514A,C516T,C517T,C525T,G531C,A536G,C543T,T546C,C549G,T552A,T564C,G573A,C618T,C624G,C633G,A642G,G648A,A660G,T663C,C675T,T684C,C687T,C690T,C693T,T702C,C705G,T708C,A717G,C720T,C723T,G726T,C732T,A735G,T741G,C747A,C753G,C759T,C762G,C765A,C768T,T786C,T789C,C810G,C828T,T864C,C870G,T882C,G885T,C888T,C891G,C894G,C900T,T912C,A918G,A945C,T954C,T957C,T963G,T969C,C975G,A978G,T990G,G999C,T1002C,A1011G,A1012C,C1026G,T1038C,C1047T,T1057C,A1071G,G1101C,A1104G,C1113T,T1116C,C1122T,T1125C,G1131C,T1134C,T1137C,T1140C,G1149C,A1192C,G1194C,G1212T,A1224T,T1240C,T1243C,A1245C,A1246G,C1248T	A1-,T2-,G3-,C4-,G5-,G6-,C7-,C8-,A9-,G10-,A11-,A12-,A13-,A14-,T15-,T16-,T17-,A18-,G19-,C20-,G21-,C22-,A23-,G24-,T25-,A26-,C27-,A28-,T29-,T30-,G31-,G32-,T33-,C34-,A35-,G36-,C37-,A38-,G39-,C40-,A41-,C42-,C43-,T44-,G45-,C46-,T47-,G48-,G49-,C50-,G51-,C52-,C53-,G54-,G55-,G56-,T57-,A58-,A59-,A60-,C61-,C62-,C63-,T64-,T65-,A66-,C67-,C68-,G69-,A70-,G71-,G72-,G73-,C74-,G75-,A76-,T77-,T78-,G79-,A80-,G81-,G82-,C83-,C84-,G85-,G86-,G87-,C88-,A89-,T90-,C91-,T92-,A93-,C94-,A95-,C96-,T97-,C98-,G99-,A100-,T101-,G102-,A103-,T104-,C105-,C106-,T107-,C108-,T109-,G110-,G111-,G112-,G113-,G114-,C115-,C116-,G117-,C118-,C119-,C120-,G121-,G122-,G123-,A124-,C125-,A126-,G127-,G128-,A129-,A130-,A131-,A132-,A133-,C134-,C135-,A136-,C137-,C138-,C139-,T140-,G141-,G142-,C143-,C144-,G145-,A146-,A147-,C555N,C570N,G585N,G613N,C614N,C620N,T630N,T644N,T657N,T669N,C1035N,G1205-,A1274-,A1275-,C1276-,G1277-,C1278-,T1279-,A1280-,C1281-,C1282-,G1283-,A1284-,T1285-,A1286-,A1287-		chromosome	truncated	56.1772	75.4468	1
RarA	NC_018106.1:2131104-2132447 Klebsiella michiganensis E718, complete sequence	1287	429	429	RDAG01000001.1RDAG01.1.fsa_nt_chr_4658	4208324	4209136	1	813	271	474	271	G479A,C483T,G489C,G504C,A507G,A508G,C516T,C517T,C525T,G531C,A536G,C543T,T546C,C549G,T552A,C555G,T564C,C570G,G573A,G585C,G613A,C614G,C618T,C620A,C624G,T630G,C633G,A642G,T644C,T645G,G648A,T657C,A660G,T663C,T669C,C675A,T684C,C687T,C690T,C693T,T702C,C705G,T708C,A717G,C720T,G726C,C732T,A735G,T741G,C747T,C753G,C759T,C762G,C765A,C768T,T786C,T789C,C810G,C828T,T864C,C870G,T882C,G885C,C888T,C891G,C894G,T912C,A918G,A945C,T954C,T957C,T963G,T969C,C975G,T990G,G999C,T1002C,A1011G,A1012C,C1023G,C1026G,A1029T,C1035T,T1038C,C1047T,T1053G,T1057C,C1068G,A1071G,G1101C,A1104G,C1113T,T1116C,C1122T,T1125C,G1131C,T1134C,T1137C,T1140C,G1149C,A1192C,G1194C,G1212T,A1224T,T1243C,A1245C,A1246G,C1248T,A1284C	A1-,T2-,G3-,C4-,G5-,G6-,C7-,C8-,A9-,G10-,A11-,A12-,A13-,A14-,T15-,T16-,T17-,A18-,G19-,C20-,G21-,C22-,A23-,G24-,T25-,A26-,C27-,A28-,T29-,T30-,G31-,G32-,T33-,C34-,A35-,G36-,C37-,A38-,G39-,C40-,A41-,C42-,C43-,T44-,G45-,C46-,T47-,G48-,G49-,C50-,G51-,C52-,C53-,G54-,G55-,G56-,T57-,A58-,A59-,A60-,C61-,C62-,C63-,T64-,T65-,A66-,C67-,C68-,G69-,A70-,G71-,G72-,G73-,C74-,G75-,A76-,T77-,T78-,G79-,A80-,G81-,G82-,C83-,C84-,G85-,G86-,G87-,C88-,A89-,T90-,C91-,T92-,A93-,C94-,A95-,C96-,T97-,C98-,G99-,A100-,T101-,G102-,A103-,T104-,C105-,C106-,T107-,C108-,T109-,G110-,G111-,G112-,G113-,G114-,C115-,C116-,G117-,C118-,C119-,C120-,G121-,G122-,G123-,A124-,C125-,A126-,G127-,G128-,A129-,A130-,A131-,A132-,A133-,C134-,C135-,A136-,C137-,C138-,C139-,T140-,G141-,G142-,C143-,C144-,G145-,A146-,A147-,G148-,T149-,G150-,A151-,T152-,T153-,G154-,C155-,G156-,C157-,G158-,C159-,T160-,A161-,T162-,G163-,C164-,C165-,A166-,G167-,C168-,G169-,C170-,C171-,G172-,A173-,C174-,G175-,T176-,T177-,G178-,A179-,A180-,C181-,G182-,T183-,A184-,T185-,C186-,T187-,C188-,A189-,G190-,C191-,G192-,G193-,T194-,G195-,A196-,C197-,C198-,T199-,C200-,C201-,G202-,G203-,G204-,G205-,T206-,G207-,A208-,A209-,A210-,G211-,A212-,G213-,A214-,T215-,C216-,C217-,G218-,C219-,G220-,A221-,G222-,G223-,C224-,C225-,A226-,T227-,T228-,G229-,A230-,A231-,C232-,G233-,C234-,G235-,C236-,G237-,C238-,G239-,C240-,C241-,A242-,A243-,A244-,A245-,C246-,C247-,G248-,C249-,A250-,A251-,C252-,G253-,C254-,G255-,G256-,G257-,T258-,C259-,G260-,C261-,C262-,G263-,C264-,A265-,C266-,G267-,A268-,T269-,C270-,C271-,T272-,G273-,T274-,T275-,T276-,G277-,T278-,C279-,G280-,A281-,C282-,G283-,A284-,A285-,G286-,T287-,G288-,C289-,A290-,C291-,C292-,G293-,T294-,T295-,T296-,C297-,A298-,A299-,T300-,A301-,A302-,A303-,A304-,G305-,C306-,C307-,A308-,G309-,C310-,A311-,G312-,G313-,A314-,C315-,G316-,C317-,C318-,T319-,T320-,T321-,C322-,T323-,G324-,C325-,C326-,G327-,C328-,A329-,T330-,A331-,T332-,T333-,G334-,A335-,A336-,G337-,A338-,C339-,G340-,G341-,G342-,A343-,C344-,C345-,A346-,T347-,C348-,A349-,C350-,C351-,T352-,T353-,T354-,A355-,T356-,C357-,G358-,G359-,C360-,G361-,C362-,G363-,A364-,C365-,G366-,A367-,C368-,G369-,G370-,A371-,A372-,A373-,A374-,T375-,C376-,C377-,C378-,T379-,C380-,C381-,T382-,T383-,T384-,G385-,A386-,A387-,C388-,T389-,C390-,A391-,A392-,T393-,T394-,C395-,C396-,G397-,C398-,G399-,C400-,T401-,G402-,T403-,T404-,A405-,T406-,C407-,C408-,C409-,G410-,C411-,G412-,C413-,G414-,C415-,G416-,C417-,G418-,T419-,T420-,T421-,A422-,T423-,C424-,T425-,G426-,C427-,T428-,C429-,A430-,A431-,G432-,T433-,C434-,G435-,C436-,T437-,G438-,A439-,C440-,C441-,A442-,G443-,C444-,G445-,A446-,C447-,G448-,A449-,C450-,A451-,T452-,C453-,G454-,A455-,G456-,C457-,A458-,G459-,G460-,T461-,G462-,C463-,T464-,C465-,A466-,A467-,C468-,C469-,A470-,G471-,G472-,C473-,G474-		chromosome	truncated	60.373	54.7009	1
RarA	NC_018106.1:2131104-2132447 Klebsiella michiganensis E718, complete sequence	1287	429	429	RDAL01000006.1RDAL01.1.fsa_nt_chr_4338	3283942	3284427	1	696	232	591	232	C620A,T644C,C675T,T684C,C687T,C690T,C693T,T702C,C705G,T708C,A717G,C720T,C723T,G726T,C732T,A735G,C762G,C765A,C828T,C870G,T882C,G885T,C888T,C891G,C894G,C900T,T912C,A945C,T954C,T957C,A978G,G999C,C1023G,C1047T,A1071G,A1104G,T1116C,T1137C,A1192C,G1194C,G1212T,A1224T,T1243C,A1245C,A1246G,C1248T,A1284C	A1-,T2-,G3-,C4-,G5-,G6-,C7-,C8-,A9-,G10-,A11-,A12-,A13-,A14-,T15-,T16-,T17-,A18-,G19-,C20-,G21-,C22-,A23-,G24-,T25-,A26-,C27-,A28-,T29-,T30-,G31-,G32-,T33-,C34-,A35-,G36-,C37-,A38-,G39-,C40-,A41-,C42-,C43-,T44-,G45-,C46-,T47-,G48-,G49-,C50-,G51-,C52-,C53-,G54-,G55-,G56-,T57-,A58-,A59-,A60-,C61-,C62-,C63-,T64-,T65-,A66-,C67-,C68-,G69-,A70-,G71-,G72-,G73-,C74-,G75-,A76-,T77-,T78-,G79-,A80-,G81-,G82-,C83-,C84-,G85-,G86-,G87-,C88-,A89-,T90-,C91-,T92-,A93-,C94-,A95-,C96-,T97-,C98-,G99-,A100-,T101-,G102-,A103-,T104-,C105-,C106-,T107-,C108-,T109-,G110-,G111-,G112-,G113-,G114-,C115-,C116-,G117-,C118-,C119-,C120-,G121-,G122-,G123-,A124-,C125-,A126-,G127-,G128-,A129-,A130-,A131-,A132-,A133-,C134-,C135-,A136-,C137-,C138-,C139-,T140-,G141-,G142-,C143-,C144-,G145-,A146-,A147-,G148-,T149-,G150-,A151-,T152-,T153-,G154-,C155-,G156-,C157-,G158-,C159-,T160-,A161-,T162-,G163-,C164-,C165-,A166-,G167-,C168-,G169-,C170-,C171-,G172-,A173-,C174-,G175-,T176-,T177-,G178-,A179-,A180-,C181-,G182-,T183-,A184-,T185-,C186-,T187-,C188-,A189-,G190-,C191-,G192-,G193-,T194-,G195-,A196-,C197-,C198-,T199-,C200-,C201-,G202-,G203-,G204-,G205-,T206-,G207-,A208-,A209-,A210-,G211-,A212-,G213-,A214-,T215-,C216-,C217-,G218-,C219-,G220-,A221-,G222-,G223-,C224-,C225-,A226-,T227-,T228-,G229-,A230-,A231-,C232-,G233-,C234-,G235-,C236-,G237-,C238-,G239-,C240-,C241-,A242-,A243-,A244-,A245-,C246-,C247-,G248-,C249-,A250-,A251-,C252-,G253-,C254-,G255-,G256-,G257-,T258-,C259-,G260-,C261-,C262-,G263-,C264-,A265-,C266-,G267-,A268-,T269-,C270-,C271-,T272-,G273-,T274-,T275-,T276-,G277-,T278-,C279-,G280-,A281-,C282-,G283-,A284-,A285-,G286-,T287-,G288-,C289-,A290-,C291-,C292-,G293-,T294-,T295-,T296-,C297-,A298-,A299-,T300-,A301-,A302-,A303-,A304-,G305-,C306-,C307-,A308-,G309-,C310-,A311-,G312-,G313-,A314-,C315-,G316-,C317-,C318-,T319-,T320-,T321-,C322-,T323-,G324-,C325-,C326-,G327-,C328-,A329-,T330-,A331-,T332-,T333-,G334-,A335-,A336-,G337-,A338-,C339-,G340-,G341-,G342-,A343-,C344-,C345-,A346-,T347-,C348-,A349-,C350-,C351-,T352-,T353-,T354-,A355-,T356-,C357-,G358-,G359-,C360-,G361-,C362-,G363-,A364-,C365-,G366-,A367-,C368-,G369-,G370-,A371-,A372-,A373-,A374-,T375-,C376-,C377-,C378-,T379-,C380-,C381-,T382-,T383-,T384-,G385-,A386-,A387-,C388-,T389-,C390-,A391-,A392-,T393-,T394-,C395-,C396-,G397-,C398-,G399-,C400-,T401-,G402-,T403-,T404-,A405-,T406-,C407-,C408-,C409-,G410-,C411-,G412-,C413-,G414-,C415-,G416-,C417-,G418-,T419-,T420-,T421-,A422-,T423-,C424-,T425-,G426-,C427-,T428-,C429-,A430-,A431-,G432-,T433-,C434-,G435-,C436-,T437-,G438-,A439-,C440-,C441-,A442-,G443-,C444-,G445-,A446-,C447-,G448-,A449-,C450-,A451-,T452-,C453-,G454-,A455-,G456-,C457-,A458-,G459-,G460-,T461-,G462-,C463-,T464-,C465-,A466-,A467-,C468-,C469-,A470-,G471-,G472-,C473-,G474-,A475-,T476-,G477-,A478-,G479-,C480-,G481-,A482-,C483-,A484-,A485-,A486-,A487-,C488-,G489-,C490-,G491-,C492-,G493-,G494-,C495-,T496-,A497-,C498-,G499-,G500-,C501-,G502-,G503-,G504-,C505-,A506-,A507-,A508-,A509-,T510-,A511-,T512-,C513-,G514-,T515-,C516-,C517-,T518-,G519-,C520-,C521-,G522-,G523-,A524-,C525-,G526-,A527-,G528-,A529-,C530-,G531-,C532-,G533-,C534-,A535-,A536-,G537-,G538-,C539-,C540-,A541-,T542-,C543-,G544-,C545-,T546-,G547-,A548-,C549-,C550-,T551-,T552-,G553-,T554-,C555-,A556-,A557-,C558-,G559-,G560-,C561-,G562-,A563-,T564-,G565-,C566-,G567-,C568-,G569-,C570-,C571-,G572-,G573-,G574-,C575-,G576-,C577-,T578-,G579-,A580-,A581-,T582-,A583-,C584-,G585-,C586-,T587-,G588-,G589-,A590-,A591-,G613N,C614N,C633N,A642N,G648N,T657N,T669N,T741N,T786N,T789N,C810N,A918N,T963N,A1011N,A1012N,C1026N,A1029N,C1035N,T1038N,C1068N,C1113N,G1131N,T1140N,G1149N		chromosome	truncated	51.049	48.5625	1
RarA	NC_018106.1:2131104-2132447 Klebsiella michiganensis E718, complete sequence	1287	429	429	RDAT01000001.1RDAT01.1.fsa_nt_chr_628	571850	572986	1	1137	360	207	360	C84T,T90C,T121C,A123G,A127C,G132C,T147C,A150G,C153T,C177G,G180T,A183C,A186C,A189G,C195T,C201G,G213C,T219C,C231T,T234C,T240G,G252A,A288G,C297G,C303T,G312C,T315C,C318G,C321G,G324C,C336T,C348T,T351C,C354T,C372T,G399C,C405T,C408T,C414T,G423C,G426C,T432C,A444G,C447T,T450C,C453G,T460C,A462C,G471T,T477C,T480C,C481T,G483A,C486G,G489A,G495C,G500C,C522T,C540T,G546C,G561C,G571A,C573T,G588C,A593G,C612G,T621C,C627G,G630A,G642C,G670A,C671G,C675T,C677A,C681G,T687G,C690G,A699G,T701C,T702G,G705A,T714C,A717G,T720C,T726C,C732T,T741C,C744T,C747T,C750T,T759C,C762G,T765C,A774G,C777T,C780T,G783T,C789T,A792G,T798G,C804A,C810G,C816T,C819G,C822A,C825T,T843C,T846C,C867G,C885T,T921C,C927G,T939C,G942T,C945T,C948G,C951G,C957T,T969C,A975G,A1002C,T1011C,T1014C,T1020G,T1026C,C1032G,G1056C,T1059C,A1068G,A1069C,C1080G,A1086T,C1092T,T1095C,C1104T,T1114C,A1128G	C273N,C507N,A515N,A565N,C574N,C582N,C600N,T603N,C606N,T609N,A1035N,T1047N,C1083-,C1125N,T1139-,G1140-,A1141-,A1142-,A1143-,G1144-,A1145-,G1146-,A1147-,T1148-,G1149-,G1150-,G1151-,C1152-,T1153-,A1154-,C1155-,G1156-,G1157-,G1158-,C1159-,A1160-,A1161-,G1162-,A1163-,G1164-,T1165-,A1166-,T1167-,C1168-,G1169-,C1170-,T1171-,A1172-,T1173-,G1174-,C1175-,T1176-,C1177-,A1178-,C1179-,G1180-,A1181-,T1182-,G1183-,A1184-,A1185-,C1186-,C1187-,G1188-,A1189-,A1190-,T1191-,G1192-,C1193-,T1194-,T1195-,A1196-,T1197-,G1198-,C1199-,C1200-,G1201-,C1202-,C1203-,G1204-,G1205-,G1206-,G1207-,A1208-,G1209-,C1210-,A1211-,G1212-,T1213-,A1214-,C1215-,T1216-,T1217-,C1218-,C1219-,C1220-,G1221-,C1222-,A1223-,G1224-,G1225-,A1226-,A1227-,A1228-,T1229-,G1230-,G1231-,C1232-,G1233-,C1234-,A1235-,A1236-,A1237-,C1238-,G1239-,C1240-,G1241-,C1242-,T1243-,A1244-,T1245-,T1246-,A1247-,T1248-,A1249-,A1250-,G1251-,C1252-,C1253-,G1254-,A1255-,C1256-,A1257-,A1258-,A1259-,C1260-,C1261-,G1262-,G1263-,G1264-,G1265-,G1266-,C1267-,T1268-,G1269-,G1270-,A1271-,G1272-,G1273-,G1274-,C1275-,A1276-,A1277-,A1278-,A1279-,T1280-,A1281-,G1282-,G1283-,C1284-,G1285-,A1286-,A1287-,A1288-,A1289-,G1290-,C1291-,T1292-,C1293-,G1294-,C1295-,C1296-,T1297-,G1298-,G1299-,T1300-,T1301-,A1302-,A1303-,C1304-,C1305-,G1306-,A1307-,A1308-,C1309-,A1310-,G1311-,G1312-,A1313-,T1314-,C1315-,A1316-,A1317-,A1318-,A1319-,T1320-,A1321-,G1322-,C1323-,C1324-,C1325-,G1326-,A1327-,T1328-,A1329-,A1330-,A1331-,A1332-,C1333-,G1334-,C1335-,T1336-,A1337-,C1338-,C1339-,G1340-,A1341-,T1342-,A1343-,A1344-	-1G,-2T,-3G,-4A,-5G,-6C,-7A,-8A,-9T,-10C,-11T,-12G,-13T,-14C,-15G,-16C,-17T,-18C,-19G,-20A,-21T,-22T,-23T,-24T,-25T,-26C,-27C,-28G,-29A,-30C,-31A,-32A,-33C,-34G,-35C,-36G,-37T,-38T,-39T,-40C,-41A,-42A,-43C,-44C,-45T,-46C,-47T,-48G,-49G,-50C,-51C,-52G,-53C,-54T,-55C,-56G,-57C	chromosome	truncated	76.4569	69.1964	1
RarA	NC_018106.1:2131104-2132447 Klebsiella michiganensis E718, complete sequence	1287	429	429	RDAX01000002.1RDAX01.1.fsa_nt_chr_5175	4994108	4995295	1	1188	396	99	396	C120G,G123T,A126C,A129C,A132G,C138T,C144G,G156C,T162C,C174T,T177C,T183G,G195A,C216T,C225T,A231G,C240G,C246T,G255C,T258C,C261G,C264G,G267C,C279T,C291T,C297T,C315T,G342C,C348T,C351T,C357T,G366C,G369C,T375C,A387G,C390T,T393C,C396G,T403C,A405C,G414T,T420C,T423C,C424T,G426A,C429G,G432A,G443C,C450T,C465T,A466G,G479A,C483T,G489C,G504C,A507G,A508G,G514A,C516T,C517T,C525T,G531C,A536G,C543T,T546C,C549G,T552A,C555G,T564C,C570G,G573A,G585C,G613A,C614G,C618T,C620A,C624G,T630G,C633G,A642G,T644C,T645G,G648A,T657C,A660G,T663C,T669C,T684C,C687T,C690T,T702C,C705G,T708C,A717G,C720T,C723T,G726T,C732T,A735G,T741G,C747T,C753G,C759T,C762G,C765A,C768T,T786C,T789C,C810G,C828T,T864C,C870G,T882C,G885C,C888T,C891G,C894G,T912C,A918G,A945C,T957C,T963G,T969C,C975G,T990G,G999C,T1002C,A1011G,A1012C,C1023G,C1026G,A1029T,C1035T,T1038C,C1047T,T1053G,T1057C,C1068G,A1071G,G1101C,A1104G,C1113T,T1116C,C1122T,T1125C,G1131C,T1134C,T1137C,T1140C,G1149C,A1192C,G1194C,G1212T,A1224T,T1243C,A1245C,A1246G,C1248T,A1284C	A1-,T2-,G3-,C4-,G5-,G6-,C7-,C8-,A9-,G10-,A11-,A12-,A13-,A14-,T15-,T16-,T17-,A18-,G19-,C20-,G21-,C22-,A23-,G24-,T25-,A26-,C27-,A28-,T29-,T30-,G31-,G32-,T33-,C34-,A35-,G36-,C37-,A38-,G39-,C40-,A41-,C42-,C43-,T44-,G45-,C46-,T47-,G48-,G49-,C50-,G51-,C52-,C53-,G54-,G55-,G56-,T57-,A58-,A59-,A60-,C61-,C62-,C63-,T64-,T65-,A66-,C67-,C68-,G69-,A70-,G71-,G72-,G73-,C74-,G75-,A76-,T77-,T78-,G79-,A80-,G81-,G82-,C83-,C84-,G85-,G86-,G87-,C88-,A89-,T90-,C91-,T92-,A93-,C94-,A95-,C96-,T97-,C98-,G99-		chromosome	truncated	88.8112	79.9534	1
RarA	NC_018106.1:2131104-2132447 Klebsiella michiganensis E718, complete sequence	1287	429	429	RDAZ01000001.1RDAZ01.1.fsa_nt_chr_3868	2248073	2248753	-1	681	227	606	227	G613A,C614G,C618T,C620A,C624G,T630G,C633G,A642G,T644C,T645G,G648A,T657C,A660G,T663C,T669C,C675A,T684C,C687T,C690T,C693T,T702C,C705G,T708C,A717G,C720T,G726C,C732T,A735G,T741G,C747T,C753G,C759T,C762G,C765A,C768T,T786C,T789C,C798A,C810G,C813T,C828T,T864C,C870G,T882C,G885C,C888T,C891G,C894G,T912C,A918G,A945C,A947G,G948T,T957C,T963G,T969C,C975G,T990G,G999C,T1002C,A1011G,A1012C,C1023G,C1026G,A1029T,C1035T,T1038C,C1047T,T1053G,T1057C,C1068G,A1071G,G1101C,A1103G,A1104G,C1113T,T1116C,C1122T,T1125C,G1131C,T1134C,T1137C,T1140C,G1149C,A1192C,G1194C,G1212T,A1224T,T1243C,A1245C,A1246G,C1248T	A1-,T2-,G3-,C4-,G5-,G6-,C7-,C8-,A9-,G10-,A11-,A12-,A13-,A14-,T15-,T16-,T17-,A18-,G19-,C20-,G21-,C22-,A23-,G24-,T25-,A26-,C27-,A28-,T29-,T30-,G31-,G32-,T33-,C34-,A35-,G36-,C37-,A38-,G39-,C40-,A41-,C42-,C43-,T44-,G45-,C46-,T47-,G48-,G49-,C50-,G51-,C52-,C53-,G54-,G55-,G56-,T57-,A58-,A59-,A60-,C61-,C62-,C63-,T64-,T65-,A66-,C67-,C68-,G69-,A70-,G71-,G72-,G73-,C74-,G75-,A76-,T77-,T78-,G79-,A80-,G81-,G82-,C83-,C84-,G85-,G86-,G87-,C88-,A89-,T90-,C91-,T92-,A93-,C94-,A95-,C96-,T97-,C98-,G99-,A100-,T101-,G102-,A103-,T104-,C105-,C106-,T107-,C108-,T109-,G110-,G111-,G112-,G113-,G114-,C115-,C116-,G117-,C118-,C119-,C120-,G121-,G122-,G123-,A124-,C125-,A126-,G127-,G128-,A129-,A130-,A131-,A132-,A133-,C134-,C135-,A136-,C137-,C138-,C139-,T140-,G141-,G142-,C143-,C144-,G145-,A146-,A147-,G148-,T149-,G150-,A151-,T152-,T153-,G154-,C155-,G156-,C157-,G158-,C159-,T160-,A161-,T162-,G163-,C164-,C165-,A166-,G167-,C168-,G169-,C170-,C171-,G172-,A173-,C174-,G175-,T176-,T177-,G178-,A179-,A180-,C181-,G182-,T183-,A184-,T185-,C186-,T187-,C188-,A189-,G190-,C191-,G192-,G193-,T194-,G195-,A196-,C197-,C198-,T199-,C200-,C201-,G202-,G203-,G204-,G205-,T206-,G207-,A208-,A209-,A210-,G211-,A212-,G213-,A214-,T215-,C216-,C217-,G218-,C219-,G220-,A221-,G222-,G223-,C224-,C225-,A226-,T227-,T228-,G229-,A230-,A231-,C232-,G233-,C234-,G235-,C236-,G237-,C238-,G239-,C240-,C241-,A242-,A243-,A244-,A245-,C246-,C247-,G248-,C249-,A250-,A251-,C252-,G253-,C254-,G255-,G256-,G257-,T258-,C259-,G260-,C261-,C262-,G263-,C264-,A265-,C266-,G267-,A268-,T269-,C270-,C271-,T272-,G273-,T274-,T275-,T276-,G277-,T278-,C279-,G280-,A281-,C282-,G283-,A284-,A285-,G286-,T287-,G288-,C289-,A290-,C291-,C292-,G293-,T294-,T295-,T296-,C297-,A298-,A299-,T300-,A301-,A302-,A303-,A304-,G305-,C306-,C307-,A308-,G309-,C310-,A311-,G312-,G313-,A314-,C315-,G316-,C317-,C318-,T319-,T320-,T321-,C322-,T323-,G324-,C325-,C326-,G327-,C328-,A329-,T330-,A331-,T332-,T333-,G334-,A335-,A336-,G337-,A338-,C339-,G340-,G341-,G342-,A343-,C344-,C345-,A346-,T347-,C348-,A349-,C350-,C351-,T352-,T353-,T354-,A355-,T356-,C357-,G358-,G359-,C360-,G361-,C362-,G363-,A364-,C365-,G366-,A367-,C368-,G369-,G370-,A371-,A372-,A373-,A374-,T375-,C376-,C377-,C378-,T379-,C380-,C381-,T382-,T383-,T384-,G385-,A386-,A387-,C388-,T389-,C390-,A391-,A392-,T393-,T394-,C395-,C396-,G397-,C398-,G399-,C400-,T401-,G402-,T403-,T404-,A405-,T406-,C407-,C408-,C409-,G410-,C411-,G412-,C413-,G414-,C415-,G416-,C417-,G418-,T419-,T420-,T421-,A422-,T423-,C424-,T425-,G426-,C427-,T428-,C429-,A430-,A431-,G432-,T433-,C434-,G435-,C436-,T437-,G438-,A439-,C440-,C441-,A442-,G443-,C444-,G445-,A446-,C447-,G448-,A449-,C450-,A451-,T452-,C453-,G454-,A455-,G456-,C457-,A458-,G459-,G460-,T461-,G462-,C463-,T464-,C465-,A466-,A467-,C468-,C469-,A470-,G471-,G472-,C473-,G474-,A475-,T476-,G477-,A478-,G479-,C480-,G481-,A482-,C483-,A484-,A485-,A486-,A487-,C488-,G489-,C490-,G491-,C492-,G493-,G494-,C495-,T496-,A497-,C498-,G499-,G500-,C501-,G502-,G503-,G504-,C505-,A506-,A507-,A508-,A509-,T510-,A511-,T512-,C513-,G514-,T515-,C516-,C517-,T518-,G519-,C520-,C521-,G522-,G523-,A524-,C525-,G526-,A527-,G528-,A529-,C530-,G531-,C532-,G533-,C534-,A535-,A536-,G537-,G538-,C539-,C540-,A541-,T542-,C543-,G544-,C545-,T546-,G547-,A548-,C549-,C550-,T551-,T552-,G553-,T554-,C555-,A556-,A557-,C558-,G559-,G560-,C561-,G562-,A563-,T564-,G565-,C566-,G567-,C568-,G569-,C570-,C571-,G572-,G573-,G574-,C575-,G576-,C577-,T578-,G579-,A580-,A581-,T582-,A583-,C584-,G585-,C586-,T587-,G588-,G589-,A590-,A591-,C1161-,A1274-,A1275-,C1276-,G1277-,C1278-,T1279-,A1280-,C1281-,C1282-,G1283-,A1284-,T1285-,A1286-,A1287-		chromosome	truncated	44.7552	45.7653	1
RarA	NC_018106.1:2131104-2132447 Klebsiella michiganensis E718, complete sequence	1287	429	429	RDBD01000001.1RDBD01.1.fsa_nt_chr_3146	2014271	2015575	-1	1305	416	39	416	C84T,T90C,T121C,A123G,A127C,G132C,T147C,A150G,C153T,C177G,G180T,A183C,A186C,A189G,C195T,C201G,G213C,T219C,C231T,T234C,T240G,G252A,C273T,C282T,A288G,C297G,C303T,G312C,T315C,C318G,C321A,G324C,C336T,C348T,T351C,C354T,C372T,G399C,C405T,C408T,C414T,G423C,G426C,T432C,A444G,C447T,T450C,C453G,T460C,A462C,G471T,T477C,T480C,C481T,G483A,C486G,G489A,G495C,G500C,C507T,A515G,C522T,A523G,G536A,G546C,G561C,A564G,A565G,C573T,C574T,C582T,G588C,A593G,C600T,T603C,C606G,T609A,C612G,C615T,T621C,C627G,G630A,G642C,G670A,C671G,C675T,C677A,C681G,T687G,C690G,A699G,T701C,T702G,G705A,T714C,A717G,T720C,C723T,T726C,T741C,C744T,C747T,T759C,C762G,T765C,A774G,C777T,G783C,C784T,C789T,A792G,T798G,C804T,C810G,C816T,C819G,C822A,C825T,T843C,T846C,C867G,C870T,C885T,T921C,C927G,T939C,G942C,C945T,C948G,C951G,T969C,A975G,A1002C,T1011C,T1014C,T1020G,T1026C,C1032G,T1047G,G1056C,T1059C,A1068G,A1069C,C1080G,C1083G,A1086T,C1092T,T1095C,C1104T,T1110G,T1114C,C1125G,A1128G,G1158C,A1161G,C1170T,T1173C,C1179T,T1182C,G1188C,T1191C,T1194C,T1197C,G1206C,A1249C,G1251C,G1269T,A1281T,T1297G,G1299C,T1301C,A1302G,A1303C,C1304T,C1305G,G1306A	G1262-,A1307-,A1308-,C1309-,A1310-,G1311-,G1312-,A1313-,T1314-,C1315-,A1316-,A1317-,A1318-,A1319-,T1320-,A1321-,G1322-,C1323-,C1324-,C1325-,G1326-,A1327-,T1328-,A1329-,A1330-,A1331-,A1332-,C1333-,G1334-,C1335-,T1336-,A1337-,C1338-,C1339-,G1340-,A1341-,T1342-,A1343-,A1344-	-1G,-2T,-3G,-4A,-5G,-6C,-7A,-8A,-9T,-10C,-11T,-12G,-13T,-14C,-15G,-16C,-17T,-18C,-19G,-20A,-21T,-22T,-23T,-24T,-25T,-26C,-27C,-28G,-29A,-30C,-31A,-32A,-33C,-34G,-35C,-36G,-37T,-38T,-39T,-40C,-41A,-42A,-43C,-44C,-45T,-46C,-47T,-48G,-49G,-50C,-51C,-52G,-53C,-54T,-55C,-56G,-57C	chromosome	truncated	91.8415	80.0743	1
RmtF	NC_022609.1:120364-121143 Klebsiella pneumoniae strain N11-0042 plasmid pKp11-42, complete sequence	780	260	260	RDAB01000002.1RDAB01.1.fsa_nt_plasm_177	153620	154399	-1	780	260	0	260				plasmid	present	100	100	2
RmtF	NC_022609.1:120364-121143 Klebsiella pneumoniae strain N11-0042 plasmid pKp11-42, complete sequence	780	260	260	RDAB01000002.1RDAB01.1.fsa_nt_plasm_178	154392	154817	-1	780	260	0	260				plasmid	present	100	100	2
RmtF	NC_022609.1:120364-121143 Klebsiella pneumoniae strain N11-0042 plasmid pKp11-42, complete sequence	780	260	260	RDAS01000002.1RDAS01.1.fsa_nt_plasm_167	143604	144029	1	780	260	0	260				plasmid	present	100	100	2
RmtF	NC_022609.1:120364-121143 Klebsiella pneumoniae strain N11-0042 plasmid pKp11-42, complete sequence	780	260	260	RDAS01000002.1RDAS01.1.fsa_nt_plasm_168	144022	144801	1	780	260	0	260				plasmid	present	100	100	2
rpoA	NC_000913.3:c3441029-3440040 Escherichia coli str. K-12 substr. MG1655, complete genome	990	330	330	Scaffold29_1FK2624.fsa_nt_chr_17	11144	12133	-1	990	330	0	330	T42C,T105C,A195G,T198C,T231C,G237T,C282T,T294C,T297C,C303T,T333C,T342C,C345T,C390T,C402T,G414T,T415G,T450C,A469G,A525C,G540A,A567T,T669C,C693T,T700C,T720A,G744A,T810C,A813G,C865T,C867G,T870G,T879G,T885G,G969A,C978T			chromosome	present	99.3939	96.3636	1
rpoA	NC_000913.3:c3441029-3440040 Escherichia coli str. K-12 substr. MG1655, complete genome	990	330	330	Scaffold34_1FK2723.fsa_nt_chr_17	11144	12133	-1	990	330	0	330	T42C,T105C,A195G,T198C,T231C,G237T,C282T,T294C,T297C,C303T,T333C,T342C,C345T,C390T,C402T,G414T,T415G,T450C,A469G,A525C,G540A,A567T,T669C,C693T,T700C,T720A,G744A,T810C,A813G,C865T,C867G,T870G,T879G,T885G,G969A,C978T			chromosome	present	99.3939	96.3636	1
rpoA	NC_000913.3:c3441029-3440040 Escherichia coli str. K-12 substr. MG1655, complete genome	990	330	330	Scaffold31_1FK2820.fsa_nt_chr_17	11144	12133	-1	990	330	0	330	T42C,T105C,A195G,T198C,T231C,G237T,C282T,T294C,T297C,C303T,T333C,T342C,C345T,C390T,C402T,G414T,T415G,T450C,A469G,A525C,G540A,A567T,T669C,C693T,T700C,T720A,G744A,T810C,A813G,C865T,C867G,T870G,T879G,T885G,G969A,C978T			chromosome	present	99.3939	96.3636	1
rpoA	NC_000913.3:c3441029-3440040 Escherichia coli str. K-12 substr. MG1655, complete genome	990	330	330	RCZQ01000004.1RCZQ01.1.fsa_nt_chr_3549	2499239	2500228	-1	990	330	0	330	T42C,T105C,A195G,T198C,T231C,G237T,C282T,T294C,T297C,C303T,T333C,T342C,C345T,C390T,C402T,G414T,T415G,T450C,A469G,A525C,G540A,A567T,G594C,T669C,C693T,T700C,T720A,G744A,T810C,A813G,C865T,C867G,T870G,T879G,T885G,G969A,C978T			chromosome	present	99.3939	96.2626	1
rpoA	NC_000913.3:c3441029-3440040 Escherichia coli str. K-12 substr. MG1655, complete genome	990	330	330	RCZR01000001.1RCZR01.1.fsa_nt_chr_8427	5057899	5058888	-1	990	330	0	330	T42C,T105C,A195G,T198C,T231C,G237T,C282T,T294C,T297C,C303T,T333C,T342C,C345T,C390T,C402T,G414T,T415G,T450C,A469G,A525C,G540A,A567T,T669C,C693T,T700C,T720A,G744A,T810C,A813G,C865T,C867G,T870G,T879G,T885G,G969A,C978T			chromosome	present	99.3939	96.3636	1
rpoA	NC_000913.3:c3441029-3440040 Escherichia coli str. K-12 substr. MG1655, complete genome	990	330	330	RCZS01000001.1RCZS01.1.fsa_nt_chr_456	451902	452891	1	990	330	0	330	T42C,T105C,A195G,T198C,T231C,G237T,C282T,T294C,T297C,C303T,T333C,T342C,C345T,C390T,C402T,G414T,T415G,T450C,A469G,A525C,G540A,A567T,T669C,C693T,T700C,T720A,G744A,T810C,A813G,C865T,C867G,T870G,T879G,T885G,G969A,C978T			chromosome	present	99.3939	96.3636	1
rpoA	NC_000913.3:c3441029-3440040 Escherichia coli str. K-12 substr. MG1655, complete genome	990	330	330	RCZT01000001.1RCZT01.1.fsa_nt_chr_3002	2807348	2808337	1	990	330	0	330	T42C,T105C,A195G,T198C,T231C,G237T,C282T,T294C,T297C,C303T,T333C,T342C,C345T,C390T,C402T,G414T,T415G,T450C,A469G,A525C,G540A,A567T,T669C,C693T,T700C,T720A,G744A,T810C,A813G,C865T,C867G,T870G,T879G,T885G,G969A,C978T			chromosome	present	99.3939	96.3636	1
rpoA	NC_000913.3:c3441029-3440040 Escherichia coli str. K-12 substr. MG1655, complete genome	990	330	330	RCZU01000001.1RCZU01.1.fsa_nt_chr_2634	2842955	2843944	1	990	330	0	330	T42C,T105C,A195G,T198C,T231C,G237T,C282T,T294C,T297C,C303T,T333C,T342C,C345T,C390T,C402T,G414T,T415G,T450C,A469G,A525C,G540A,A567T,T669C,C693T,T700C,T720A,G744A,T810C,A813G,C865T,C867G,T870G,T879G,T885G,G969A,C978T			chromosome	present	99.3939	96.3636	1
rpoA	NC_000913.3:c3441029-3440040 Escherichia coli str. K-12 substr. MG1655, complete genome	990	330	330	RCZV01000001.1RCZV01.1.fsa_nt_chr_4312	4605902	4606891	1	990	330	0	330	T42C,T105C,A195G,T198C,T231C,G237T,C282T,T294C,T297C,C303T,T333C,T342C,C345T,C390T,C402T,G414T,T415G,T450C,A469G,A525C,G540A,A567T,T669C,C693T,T700C,T720A,G744A,T810C,A813G,C865T,C867G,T870G,T879G,T885G,G969A,C978T			chromosome	present	99.3939	96.3636	1
rpoA	NC_000913.3:c3441029-3440040 Escherichia coli str. K-12 substr. MG1655, complete genome	990	330	330	RCZW01000001.1RCZW01.1.fsa_nt_chr_2735	2868388	2869377	1	990	330	0	330	T42C,T105C,A195G,T198C,T231C,G237T,C282T,T294C,T297C,C303T,T333C,T342C,C345T,C390T,C402T,G414T,T415G,T450C,A469G,A525C,G540A,A567T,T669C,C693T,T700C,T720A,G744A,T810C,A813G,C865T,C867G,T870G,T879G,T885G,G969A,C978T			chromosome	present	99.3939	96.3636	1
rpoA	NC_000913.3:c3441029-3440040 Escherichia coli str. K-12 substr. MG1655, complete genome	990	330	330	RCZX01000003.1RCZX01.1.fsa_nt_chr_2412	1867381	1868370	-1	990	330	0	330	T42C,T105C,A195G,T198C,T231C,G237T,C282T,T294C,T297C,C303T,T333C,T342C,C345T,C390T,C402T,G414T,T415G,T450C,A469G,A525C,G540A,A567T,T669C,C693T,T700C,T720A,G744A,T810C,A813G,C865T,C867G,T870G,T879G,T885G,G969A,C978T			chromosome	present	99.3939	96.3636	1
rpoA	NC_000913.3:c3441029-3440040 Escherichia coli str. K-12 substr. MG1655, complete genome	990	330	330	RCZZ01000001.1RCZZ01.1.fsa_nt_chr_1130	1156861	1157850	-1	990	330	0	330	T42C,T105C,A195G,T198C,T231C,G237T,C282T,T294C,T297C,C303T,T333C,T342C,C345T,C390T,C402T,G414T,T415G,T450C,A469G,A525C,G540A,A567T,T669C,C693T,T700C,T720A,G744A,T810C,A813G,C865T,C867G,T870G,T879G,T885G,G969A,C978T			chromosome	present	99.3939	96.3636	1
rpoA	NC_000913.3:c3441029-3440040 Escherichia coli str. K-12 substr. MG1655, complete genome	990	330	330	RDAA01000001.1RDAA01.1.fsa_nt_chr_4632	5003090	5004079	-1	990	330	0	330	T42C,T105C,A195G,T198C,T231C,G237T,C282T,T294C,T297C,C303T,T333C,T342C,C345T,C390T,C402T,G414T,T415G,T450C,A469G,A525C,G540A,A567T,T669C,C693T,T700C,T720A,G744A,T810C,A813G,C865T,C867G,T870G,T879G,T885G,G969A,C978T			chromosome	present	99.3939	96.3636	1
rpoA	NC_000913.3:c3441029-3440040 Escherichia coli str. K-12 substr. MG1655, complete genome	990	330	330	RDAB01000009.1RDAB01.1.fsa_nt_chr_1415	1474011	1475000	-1	990	330	0	330	T42C,T105C,A195G,T198C,T231C,G237T,C282T,T294C,T297C,C303T,T333C,T342C,C345T,C390T,C402T,G414T,T415G,T450C,A469G,A525C,G540A,A567T,T669C,C693T,T700C,T720A,G744A,T810C,A813G,C865T,C867G,T870G,T879G,T885G,G969A,C978T			chromosome	present	99.3939	96.3636	1
rpoA	NC_000913.3:c3441029-3440040 Escherichia coli str. K-12 substr. MG1655, complete genome	990	330	330	RDAC01000001.1RDAC01.1.fsa_nt_chr_72	56526	57515	-1	990	330	0	330	T42C,T91C,T105C,A195G,T198C,T231C,G237T,C282T,T294C,T297C,C303T,T333C,T342C,C345T,C390T,C402T,G414T,T415G,T450C,A469G,A525C,G540A,A567T,T669C,C693T,T700C,T720A,G744A,T810C,A813G,C865T,C867G,T870G,T879G,T885G,G969A,C978T			chromosome	present	99.3939	96.2626	1
rpoA	NC_000913.3:c3441029-3440040 Escherichia coli str. K-12 substr. MG1655, complete genome	990	330	330	RDAD01000001.1RDAD01.1.fsa_nt_chr_335	331580	332569	1	990	330	0	330	T42C,T105C,A195G,T198C,T231C,G237T,C282T,T294C,T297C,C303T,T333C,T342C,C345T,C390T,C402T,G414T,T415G,T450C,A469G,A525C,G540A,A567T,T669C,C693T,T700C,T720A,G744A,T810C,A813G,C865T,C867G,T870G,T879G,T885G,G969A,C978T			chromosome	present	99.3939	96.3636	1
rpoA	NC_000913.3:c3441029-3440040 Escherichia coli str. K-12 substr. MG1655, complete genome	990	330	330	RDAE01000001.1RDAE01.1.fsa_nt_chr_3837	3620298	3621287	-1	990	330	0	330	T42C,T105C,A195G,T198C,T231C,G237T,C282T,T294C,T297C,C303T,T333C,T342C,C345T,C390T,C402T,G414T,T415G,T450C,A469G,A525C,G540A,A567T,T669C,C693T,T700C,T720A,G744A,T810C,A813G,C865T,C867G,T870G,T879G,T885G,G969A,C978T			chromosome	present	99.3939	96.3636	1
rpoA	NC_000913.3:c3441029-3440040 Escherichia coli str. K-12 substr. MG1655, complete genome	990	330	330	RDAF01000004.1RDAF01.1.fsa_nt_chr_3830	2724495	2725484	-1	990	330	0	330	T42C,T105C,A195G,T198C,T231C,G237T,C282T,T294C,T297C,C303T,T333C,T342C,C345T,C390T,C402T,G414T,T415G,T450C,A469G,A525C,G540A,A567T,T669C,C693T,T700C,T720A,G744A,T810C,A813G,C865T,C867G,T870G,T879G,T885G,G969A,C978T			chromosome	present	99.3939	96.3636	1
rpoA	NC_000913.3:c3441029-3440040 Escherichia coli str. K-12 substr. MG1655, complete genome	990	330	330	RDAG01000001.1RDAG01.1.fsa_nt_chr_2237	1950709	1951698	-1	990	330	0	330	T42C,T105C,A195G,T198C,T231C,G237T,C282T,T294C,T297C,C303T,T333C,T342C,C345T,C390T,C402T,G414T,T415G,T450C,A469G,A525C,G540A,A567T,T669C,C693T,T700C,T720A,G744A,T810C,A813G,C865T,C867G,T870G,T879G,T885G,G969A,C978T			chromosome	present	99.3939	96.3636	1
rpoA	NC_000913.3:c3441029-3440040 Escherichia coli str. K-12 substr. MG1655, complete genome	990	330	330	RDAI01000005.1RDAI01.1.fsa_nt_chr_2193	2158915	2159904	-1	990	330	0	330	T42C,T91C,T105C,A195G,T198C,T231C,G237T,C282T,T294C,T297C,C303T,T333C,T342C,C345T,C390T,C402T,G414T,T415G,T450C,A469G,A525C,G540A,A567T,T669C,C693T,T700C,T720A,G744A,T810C,A813G,C865T,C867G,T870G,T879G,T885G,G969A,C978T			chromosome	present	99.3939	96.2626	1
rpoA	NC_000913.3:c3441029-3440040 Escherichia coli str. K-12 substr. MG1655, complete genome	990	330	330	RDAJ01000001.1RDAJ01.1.fsa_nt_chr_4324	4555119	4556108	-1	990	330	0	330	T42C,T105C,A195G,T198C,T231C,G237T,C282T,T294C,T297C,C303T,T333C,T342C,C345T,C390T,C402T,G414T,T415G,T450C,A469G,A525C,G540A,A567T,T669C,C693T,T700C,T720A,G744A,T810C,A813G,C865T,C867G,T870G,T879G,T885G,G969A,C978T			chromosome	present	99.3939	96.3636	1
rpoA	NC_000913.3:c3441029-3440040 Escherichia coli str. K-12 substr. MG1655, complete genome	990	330	330	RDAK01000005.1RDAK01.1.fsa_nt_chr_2543	2713656	2714645	1	990	330	0	330	T42C,T105C,A195G,T198C,T231C,G237T,C282T,T294C,T297C,C303T,T333C,T342C,C345T,C390T,C402T,G414T,T415G,T450C,A469G,A525C,G540A,A567T,T669C,C693T,T700C,T720A,G744A,T810C,A813G,C865T,C867G,T870G,T879G,T885G,G969A,C978T			chromosome	present	99.3939	96.3636	1
rpoA	NC_000913.3:c3441029-3440040 Escherichia coli str. K-12 substr. MG1655, complete genome	990	330	330	RDAM01000001.1RDAM01.1.fsa_nt_chr_2202	2268648	2269637	-1	990	330	0	330	T42C,T105C,A195G,T198C,T231C,G237T,C282T,T294C,T297C,C303T,T333C,T342C,C345T,C390T,C402T,G414T,T415G,T450C,A469G,A525C,G540A,A567T,T669C,C693T,T700C,T720A,G744A,T810C,A813G,C865T,C867G,T870G,T879G,T885G,G969A,C978T			chromosome	present	99.3939	96.3636	1
rpoA	NC_000913.3:c3441029-3440040 Escherichia coli str. K-12 substr. MG1655, complete genome	990	330	330	RDAN01000001.1RDAN01.1.fsa_nt_chr_1618	1721867	1722856	-1	990	330	0	330	T42C,T105C,A195G,T198C,T231C,G237T,C282T,T294C,T297C,C303T,T333C,T342C,C345T,C390T,C402T,G414T,T415G,T450C,A469G,A525C,G540A,A567T,T669C,C693T,T700C,T720A,G744A,T810C,A813G,C865T,C867G,T870G,T879G,T885G,G969A,C978T			chromosome	present	99.3939	96.3636	1
rpoA	NC_000913.3:c3441029-3440040 Escherichia coli str. K-12 substr. MG1655, complete genome	990	330	330	RDAO01000001.1RDAO01.1.fsa_nt_chr_1049	1098923	1099912	-1	990	330	0	330	T42C,T105C,A195G,T198C,T231C,G237T,C282T,T294C,T297C,C303T,T333C,T342C,C345T,C390T,C402T,G414T,T415G,T450C,A469G,A525C,G540A,A567T,T669C,C693T,T700C,T720A,G744A,T810C,A813G,C865T,C867G,T870G,T879G,T885G,G969A,C978T			chromosome	present	99.3939	96.3636	1
rpoA	NC_000913.3:c3441029-3440040 Escherichia coli str. K-12 substr. MG1655, complete genome	990	330	330	RDAP01000001.1RDAP01.1.fsa_nt_chr_2481	2590149	2591138	-1	990	330	0	330	T42C,T105C,A195G,T198C,T231C,G237T,C282T,T294C,T297C,C303T,T333C,T342C,C345T,C390T,C402T,G414T,T415G,T450C,A469G,A525C,G540A,A567T,T669C,C693T,T700C,T720A,G744A,T810C,A813G,C865T,C867G,T870G,T879G,T885G,G969A,C978T			chromosome	present	99.3939	96.3636	1
rpoA	NC_000913.3:c3441029-3440040 Escherichia coli str. K-12 substr. MG1655, complete genome	990	330	330	RDAQ01000001.1RDAQ01.1.fsa_nt_chr_2043	2148550	2149539	-1	990	330	0	330	T42C,T105C,A195G,T198C,T231C,G237T,C282T,T294C,T297C,C303T,T333C,T342C,C345T,C390T,C402T,G414T,T415G,T450C,A469G,A525C,G540A,A567T,T669C,C693T,T700C,T720A,G744A,T810C,A813G,C865T,C867G,T870G,T879G,T885G,G969A,C978T			chromosome	present	99.3939	96.3636	1
rpoA	NC_000913.3:c3441029-3440040 Escherichia coli str. K-12 substr. MG1655, complete genome	990	330	330	RDAR01000001.1RDAR01.1.fsa_nt_chr_1000	1005079	1006068	-1	990	330	0	330	T42C,T105C,A195G,T198C,T231C,G237T,C282T,T294C,T297C,C303T,T333C,T342C,C345T,C390T,C402T,G414T,T415G,T450C,A469G,A525C,G540A,A567T,T669C,C693T,T700C,T720A,G744A,T810C,A813G,C865T,C867G,T870G,T879G,T885G,G969A,C978T			chromosome	present	99.3939	96.3636	1
rpoA	NC_000913.3:c3441029-3440040 Escherichia coli str. K-12 substr. MG1655, complete genome	990	330	330	RDAS01000001.1RDAS01.1.fsa_nt_chr_3490	3628009	3628998	-1	990	330	0	330	T42C,T105C,A195G,T198C,T231C,G237T,C282T,T294C,T297C,C303T,T333C,T342C,C345T,C390T,C402T,G414T,T415G,T450C,A469G,A525C,G540A,A567T,T669C,C693T,T700C,T720A,G744A,T810C,A813G,C865T,C867G,T870G,T879G,T885G,G969A,C978T			chromosome	present	99.3939	96.3636	1
rpoA	NC_000913.3:c3441029-3440040 Escherichia coli str. K-12 substr. MG1655, complete genome	990	330	330	RDAT01000001.1RDAT01.1.fsa_nt_chr_4020	3685931	3686920	-1	990	330	0	330	T42C,T105C,A195G,T198C,T231C,G237T,C282T,T294C,T297C,C303T,T333C,T342C,C345T,C390T,C402T,G414T,T415G,T450C,A469G,A525C,G540A,A567T,T669C,C693T,T700C,T720A,G744A,T810C,A813G,C865T,C867G,T870G,T879G,T885G,G969A,C978T			chromosome	present	99.3939	96.3636	1
rpoA	NC_000913.3:c3441029-3440040 Escherichia coli str. K-12 substr. MG1655, complete genome	990	330	330	RDAU01000001.1RDAU01.1.fsa_nt_chr_4189	4494241	4495230	1	990	330	0	330	T42C,T105C,A195G,T198C,T231C,G237T,C282T,T294C,T297C,C303T,T333C,T342C,C345T,C390T,C402T,G414T,T415G,T450C,A469G,A525C,G540A,A567T,T669C,C693T,T700C,T720A,G744A,T810C,A813G,C865T,C867G,T870G,T879G,T885G,G969A,C978T			chromosome	present	99.3939	96.3636	1
rpoA	NC_000913.3:c3441029-3440040 Escherichia coli str. K-12 substr. MG1655, complete genome	990	330	330	RDAV01000001.1RDAV01.1.fsa_nt_chr_2486	2665609	2666598	-1	990	330	0	330	T42C,T105C,A195G,T198C,T231C,G237T,C282T,T294C,T297C,C303T,T333C,T342C,C345T,C390T,C402T,G414T,T415G,T450C,A469G,A525C,G540A,A567T,T669C,C693T,T700C,T720A,G744A,T810C,A813G,C865T,C867G,T870G,T879G,T885G,G969A,C978T			chromosome	present	99.3939	96.3636	1
rpoA	NC_000913.3:c3441029-3440040 Escherichia coli str. K-12 substr. MG1655, complete genome	990	330	330	RDAW01000001.1RDAW01.1.fsa_nt_chr_3618	3794290	3795279	1	990	330	0	330	T42C,T105C,A195G,T198C,T231C,G237T,C282T,T294C,T297C,C303T,T333C,T342C,C345T,C390T,C402T,G414T,T415G,T450C,A469G,A525C,G540A,A567T,T669C,C693T,T700C,T720A,G744A,T810C,A813G,C865T,C867G,T870G,T879G,T885G,G969A,C978T			chromosome	present	99.3939	96.3636	1
rpoA	NC_000913.3:c3441029-3440040 Escherichia coli str. K-12 substr. MG1655, complete genome	990	330	330	RDAX01000002.1RDAX01.1.fsa_nt_chr_2902	2691560	2692549	-1	990	330	0	330	T42C,T105C,A195G,T198C,T231C,G237T,C282T,T294C,T297C,C303T,T333C,T342C,C345T,C390T,C402T,G414T,T415G,T450C,A469G,A525C,G540A,A567T,T669C,C693T,T700C,T720A,G744A,T810C,A813G,C865T,C867G,T870G,T879G,T885G,G969A,C978T			chromosome	present	99.3939	96.3636	1
rpoA	NC_000913.3:c3441029-3440040 Escherichia coli str. K-12 substr. MG1655, complete genome	990	330	330	RDAY01000001.1RDAY01.1.fsa_nt_chr_819	878964	879953	1	990	330	0	330	T42C,T105C,A195G,T198C,T231C,G237T,C282T,T294C,T297C,C303T,T333C,T342C,C345T,C390T,C402T,G414T,T415G,T450C,A469G,A525C,G540A,A567T,T669C,C693T,T700C,T720A,G744A,T810C,A813G,C865T,C867G,T870G,T879G,T885G,G969A,C978T			chromosome	present	99.3939	96.3636	1
rpoA	NC_000913.3:c3441029-3440040 Escherichia coli str. K-12 substr. MG1655, complete genome	990	330	330	RDBA01000001.1RDBA01.1.fsa_nt_chr_1152	1120246	1121235	1	990	330	0	330	T42C,T105C,A195G,T198C,T231C,G237T,C282T,T294C,T297C,C303T,T333C,T342C,C345T,C390T,C402T,G414T,T415G,T450C,A469G,A525C,G540A,A567T,T669C,C693T,T700C,T720A,G744A,T810C,A813G,C865T,C867G,T870G,T879G,T885G,G969A,C978T			chromosome	present	99.3939	96.3636	1
rpoA	NC_000913.3:c3441029-3440040 Escherichia coli str. K-12 substr. MG1655, complete genome	990	330	330	RDBB01000001.1RDBB01.1.fsa_nt_chr_4319	4689129	4690118	-1	990	330	0	330	T42C,T105C,A195G,T198C,T231C,G237T,C282T,T294C,T297C,C303T,T333C,T342C,C345T,C390T,C402T,G414T,T415G,T420C,T450C,A469G,A525C,G540A,A567T,T669C,C693T,T720A,G744A,T810C,A813G,C865T,C867G,T870G,T879G,T885G,G969A,C978T			chromosome	present	99.3939	96.3636	1
rpoA	NC_000913.3:c3441029-3440040 Escherichia coli str. K-12 substr. MG1655, complete genome	990	330	330	RDBC01000001.1RDBC01.1.fsa_nt_chr_2337	2479326	2480315	-1	990	330	0	330	T42C,T105C,A195G,T198C,T231C,G237T,C282T,T294C,T297C,C303T,T333C,T342C,C345T,C390T,C402T,G414T,T415G,T450C,A469G,A525C,G540A,A567T,T669C,C693T,T700C,T720A,G744A,T810C,A813G,C865T,C867G,T870G,T879G,T885G,G969A,C978T			chromosome	present	99.3939	96.3636	1
rpoA	NC_000913.3:c3441029-3440040 Escherichia coli str. K-12 substr. MG1655, complete genome	990	330	330	RDBD01000001.1RDBD01.1.fsa_nt_chr_6385	4374332	4375321	1	990	330	0	330	T42C,T105C,A195G,T198C,T231C,G237T,C282T,T294C,T297C,C303T,T333C,T342C,C345T,C390T,C402T,G414T,T415G,T450C,A469G,A525C,G540A,A567T,T669C,C693T,T700C,T720A,G744A,T810C,A813G,C865T,C867G,T870G,T879G,T885G,G969A,C978T			chromosome	present	99.3939	96.3636	1
rpoA	NC_000913.3:c3441029-3440040 Escherichia coli str. K-12 substr. MG1655, complete genome	990	330	330	RCZY01000002.1RCZY01.1.fsa_nt_chr_6025	3234443	3234724	1	825	149	166	149	T38C,T42C,T105C,A195G,T198C,T231C,G237T,C282T,T333C,T342C,C345T,C390T,C402T,G414T,T415G,T450C,A469G,A525C,G540A,A567T,T811C,A814G,C866T,C868G,T871G,T880G,T886G,C953A,T954C,G970A,C979T	G270-,A271-,A285-,G286-,A287-,T288-,G289-,A290-,A291-,G292-,T293-,T294-,A295-,T296-,T297-,C298-,T299-,T300-,A301-,C302-,C303-,T304-,T305-,G306-,A307-,A308-,T309-,A310-,A311-,A312-,T313-,C314-,T315-,G316-,G317-,C318-,A319-,T320-,T321-,G322-,G323-,C324-,C325-,C326-,T327-,C592-,T605-,C606-,A607-,T608-,C609-,G610-,A611-,A612-,A613-,T614-,G615-,G616-,A617-,A618-,A619-,C620-,C621-,A622-,A623-,C624-,G625-,G626-,C627-,A628-,C629-,A630-,A631-,T632-,C633-,G634-,A635-,T636-,C637-,C638-,T639-,G640-,A641-,A642-,G643-,A644-,G645-,G646-,C647-,G648-,A649-,T650-,T651-,C652-,G653-,T654-,C655-,G656-,T657-,G658-,C659-,G660-,G661-,C662-,A663-,A664-,C665-,C666-,A667-,T668-,T669-,C670-,T671-,G672-,G673-,C674-,T675-,G676-,A677-,A678-,C679-,A680-,A681-,C682-,T683-,G684-,G685-,A686-,A687-,G688-,C689-,T690-,T691-,T692-,C693-,G694-,T695-,T696-,G697-,A698-,C699-,T700-,T701-,A702-,C703-,G704-,T705-,G706-,A707-,T708-,G709-,T710-,A711-,C712-,G713-,T714-,C715-,A716-,G717-,C718-,C719-,T720-,G721-,A722-,A723-	-724-	chromosome	truncated	43.3333	80.222	1
rpoA	NC_000913.3:c3441029-3440040 Escherichia coli str. K-12 substr. MG1655, complete genome	990	330	330	RDAH01000001.1RDAH01.1.fsa_nt_chr_3171	2865323	2865589	-1	726	242	264	242	T42C,T105C,G237T,C303T,T333C,T342C,C345T,C390T,C402T,G414T,T415G,T450C,A469G,G540A,A567T,C693T,T700C,T720A	A195N,T294N,A525N,T668-,A728-,A729-,G730-,A731-,A732-,G733-,A734-,G735-,A736-,A737-,A738-,C739-,C740-,A741-,G742-,A743-,G744-,T745-,T746-,C747-,G748-,A749-,T750-,C751-,C752-,G753-,A754-,T755-,C756-,C757-,T758-,G759-,C760-,T761-,G762-,C763-,G764-,C765-,C766-,C767-,T768-,G769-,T770-,T771-,G772-,A773-,C774-,G775-,A776-,T777-,C778-,T779-,G780-,G781-,A782-,A783-,T784-,T785-,G786-,A787-,C788-,T789-,G790-,T791-,C792-,C793-,G794-,C795-,T796-,C797-,T798-,G799-,C800-,T801-,A802-,A803-,C804-,T805-,G806-,C807-,C808-,T809-,T810-,A811-,A812-,A813-,G814-,C815-,A816-,G817-,A818-,A819-,G820-,C821-,T822-,A823-,T824-,C825-,C826-,A827-,C828-,T829-,A830-,T831-,A832-,T833-,C834-,G835-,G836-,T837-,G838-,A839-,T840-,C841-,T842-,G843-,G844-,T845-,A846-,C847-,A848-,G849-,C850-,G851-,T852-,A853-,C854-,C855-,G856-,A857-,G858-,G859-,T860-,T861-,G862-,A863-,G864-,C865-,T866-,C867-,C868-,T869-,T870-,A871-,A872-,A873-,A874-,C875-,G876-,C877-,C878-,T879-,A880-,A881-,C882-,C883-,T884-,T885-,G886-,G887-,T888-,A889-,A890-,A891-,A892-,A893-,A894-,T895-,C896-,T897-,C898-,T899-,T900-,A901-,C902-,T903-,G904-,A905-,G906-,A907-,T908-,T909-,A910-,A911-,A912-,G913-,A914-,C915-,G916-,T917-,G918-,C919-,T920-,G921-,G922-,C923-,T924-,T925-,C926-,C927-,C928-,G929-,T930-,G931-,G932-,A933-,C934-,T935-,G936-,T937-,C938-,T939-,C940-,T941-,G942-,G943-,G944-,C945-,A946-,T947-,G948-,C949-,G950-,C951-,C952-,T953-,G954-,G955-,A956-,A957-,A958-,A959-,C960-,T961-,G962-,G963-,C964-,C965-,A966-,C967-,C968-,G969-,G970-,C971-,A972-,A973-,G974-,C975-,A976-,T977-,C978-,G979-,C980-,T981-,G982-,A983-,C984-,G985-,A986-,G987-,T988-,A989-,A990-		chromosome	truncated	67.5758	71.2121	1
rpoA	NC_000913.3:c3441029-3440040 Escherichia coli str. K-12 substr. MG1655, complete genome	990	330	330	RDAL01000006.1RDAL01.1.fsa_nt_chr_1417	1040284	1040550	-1	726	242	264	242	T42C,T105C,G237T,C303T,T333C,T342C,C345T,C390T,C402T,G414T,T415G,T450C,A525C,G540A,A567T,T669C,C693T,T700C,T720A	A195N,T294N,A469N,C591-,A728-,A729-,G730-,A731-,A732-,G733-,A734-,G735-,A736-,A737-,A738-,C739-,C740-,A741-,G742-,A743-,G744-,T745-,T746-,C747-,G748-,A749-,T750-,C751-,C752-,G753-,A754-,T755-,C756-,C757-,T758-,G759-,C760-,T761-,G762-,C763-,G764-,C765-,C766-,C767-,T768-,G769-,T770-,T771-,G772-,A773-,C774-,G775-,A776-,T777-,C778-,T779-,G780-,G781-,A782-,A783-,T784-,T785-,G786-,A787-,C788-,T789-,G790-,T791-,C792-,C793-,G794-,C795-,T796-,C797-,T798-,G799-,C800-,T801-,A802-,A803-,C804-,T805-,G806-,C807-,C808-,T809-,T810-,A811-,A812-,A813-,G814-,C815-,A816-,G817-,A818-,A819-,G820-,C821-,T822-,A823-,T824-,C825-,C826-,A827-,C828-,T829-,A830-,T831-,A832-,T833-,C834-,G835-,G836-,T837-,G838-,A839-,T840-,C841-,T842-,G843-,G844-,T845-,A846-,C847-,A848-,G849-,C850-,G851-,T852-,A853-,C854-,C855-,G856-,A857-,G858-,G859-,T860-,T861-,G862-,A863-,G864-,C865-,T866-,C867-,C868-,T869-,T870-,A871-,A872-,A873-,A874-,C875-,G876-,C877-,C878-,T879-,A880-,A881-,C882-,C883-,T884-,T885-,G886-,G887-,T888-,A889-,A890-,A891-,A892-,A893-,A894-,T895-,C896-,T897-,C898-,T899-,T900-,A901-,C902-,T903-,G904-,A905-,G906-,A907-,T908-,T909-,A910-,A911-,A912-,G913-,A914-,C915-,G916-,T917-,G918-,C919-,T920-,G921-,G922-,C923-,T924-,T925-,C926-,C927-,C928-,G929-,T930-,G931-,G932-,A933-,C934-,T935-,G936-,T937-,C938-,T939-,C940-,T941-,G942-,G943-,G944-,C945-,A946-,T947-,G948-,C949-,G950-,C951-,C952-,T953-,G954-,G955-,A956-,A957-,A958-,A959-,C960-,T961-,G962-,G963-,C964-,C965-,A966-,C967-,C968-,G969-,G970-,C971-,A972-,A973-,G974-,C975-,A976-,T977-,C978-,G979-,C980-,T981-,G982-,A983-,C984-,G985-,A986-,G987-,T988-,A989-,A990-		chromosome	truncated	62.4242	71.1111	1
rpoA	NC_000913.3:c3441029-3440040 Escherichia coli str. K-12 substr. MG1655, complete genome	990	330	330	RDAZ01000001.1RDAZ01.1.fsa_nt_chr_7463	4558745	4559470	1	726	242	264	242	T42C,T105C,G237T,C303T,T333C,T342C,C345T,C390T,C402T,G414T,T415G,T450C,A469G,G540A,A567T,T669C,T671C,C693T,T700C,T720A	A195N,T294N,A525N,G672-,A728-,A729-,G730-,A731-,A732-,G733-,A734-,G735-,A736-,A737-,A738-,C739-,C740-,A741-,G742-,A743-,G744-,T745-,T746-,C747-,G748-,A749-,T750-,C751-,C752-,G753-,A754-,T755-,C756-,C757-,T758-,G759-,C760-,T761-,G762-,C763-,G764-,C765-,C766-,C767-,T768-,G769-,T770-,T771-,G772-,A773-,C774-,G775-,A776-,T777-,C778-,T779-,G780-,G781-,A782-,A783-,T784-,T785-,G786-,A787-,C788-,T789-,G790-,T791-,C792-,C793-,G794-,C795-,T796-,C797-,T798-,G799-,C800-,T801-,A802-,A803-,C804-,T805-,G806-,C807-,C808-,T809-,T810-,A811-,A812-,A813-,G814-,C815-,A816-,G817-,A818-,A819-,G820-,C821-,T822-,A823-,T824-,C825-,C826-,A827-,C828-,T829-,A830-,T831-,A832-,T833-,C834-,G835-,G836-,T837-,G838-,A839-,T840-,C841-,T842-,G843-,G844-,T845-,A846-,C847-,A848-,G849-,C850-,G851-,T852-,A853-,C854-,C855-,G856-,A857-,G858-,G859-,T860-,T861-,G862-,A863-,G864-,C865-,T866-,C867-,C868-,T869-,T870-,A871-,A872-,A873-,A874-,C875-,G876-,C877-,C878-,T879-,A880-,A881-,C882-,C883-,T884-,T885-,G886-,G887-,T888-,A889-,A890-,A891-,A892-,A893-,A894-,T895-,C896-,T897-,C898-,T899-,T900-,A901-,C902-,T903-,G904-,A905-,G906-,A907-,T908-,T909-,A910-,A911-,A912-,G913-,A914-,C915-,G916-,T917-,G918-,C919-,T920-,G921-,G922-,C923-,T924-,T925-,C926-,C927-,C928-,G929-,T930-,G931-,G932-,A933-,C934-,T935-,G936-,T937-,C938-,T939-,C940-,T941-,G942-,G943-,G944-,C945-,A946-,T947-,G948-,C949-,G950-,C951-,C952-,T953-,G954-,G955-,A956-,A957-,A958-,A959-,C960-,T961-,G962-,G963-,C964-,C965-,A966-,C967-,C968-,G969-,G970-,C971-,A972-,A973-,G974-,C975-,A976-,T977-,C978-,G979-,C980-,T981-,G982-,A983-,C984-,G985-,A986-,G987-,T988-,A989-,A990-		chromosome	truncated	68.4848	71.0101	1
SHV-1	SHV-1	861	287	287	Scaffold1_1FK2624.fsa_nt_chr_31	28072	28932	-1	861	287	0	287	C6T,C12T,C21T,C24T,A28T,G29C,C34T,G36A,C54G,G57A,T60C,G78T,A81G,G84A,C87T,G93A,A109T,G110C,C111G,G120A,C129A,C156G,G189C,G210A,G216C,C225A,C234G,C237G,C249T,T252C,A264G,C267A,A270G,T276C,T300C,T303C,A304T,G305C,C306G,G312C,G327T,T333C,C342G,G345C,G354C,C369T,C396T,G414C,G423C,C426A,C429A,C430T,C435T,C442T,T459C,G465C,G474T,T477C,C489G,C498T,A501G,C504G,G507T,G510C,T516C,T525C,C531T,C552G,A564G,C582T,C594T,A595T,G596C,C597G,G600A,C603G,T627C,C633G,G636C,C642A,C646T,A655T,G656C,C669G,A690G,C696A,C699T,C708G,C711T,C714G,C720G,C723T,G726C,G735T,C744T,C753A,A756G,C762T,C771T,C780G,C786G,C792G,A804G,C807A,C810T,G816A,C825G,C834G,C837G,A846G,T849C,G855A			chromosome	present	100	86.9919	1
SHV-1	SHV-1	861	287	287	Scaffold33_1FK2723.fsa_nt_chr_31	28072	28932	-1	861	287	0	287	C6T,C12T,C21T,C24T,A28T,G29C,C34T,G36A,C54G,G57A,T60C,G78T,A81G,G84A,C87T,G93A,A109T,G110C,C111G,G120A,C129A,C156G,G189C,G210A,G216C,C225A,C234G,C237G,C249T,T252C,A264G,C267A,A270G,T276C,T300C,T303C,A304T,G305C,C306G,G312C,G327T,T333C,C342G,G345C,G354C,C369T,C396T,G414C,G423C,C426A,C429A,C430T,C435T,C442T,T459C,G465C,G474T,T477C,C489G,C498T,A501G,C504G,G507T,G510C,T516C,T525C,C531T,C552G,A564G,C582T,C594T,A595T,G596C,C597G,G600A,C603G,T627C,C633G,G636C,C642A,C646T,A655T,G656C,C669G,A690G,C696A,C699T,G700A,G703A,A705G,C708G,C711T,C714G,C720G,C723T,G726C,G735T,C744T,C753A,A756G,C762T,C771T,C780G,C786G,C792G,A804G,C807A,C810T,G816A,C825G,C834G,C837G,A846G,T849C,G855A			chromosome	present	99.3031	86.6434	2
SHV-1	SHV-1	861	287	287	Scaffold2_1FK2723.fsa_nt_chr_1	3	431	-1	861	287	0	287	C6T,C12T,C21T,C24T,A28T,G29C,C34T,G36A,C54G,G57A,T60C,G78T,A81G,G84A,C87T,G93A,A109T,G110C,C111G,G120A,C129A,C156G,G189C,G210A,G216C,C225A,C234G,C237G,C249T,T252C,A264G,C267A,A270G,T276C,T300C,T303C,A304T,G305C,C306G,G312C,G327T,T333C,C342G,G345C,G354C,C369T,C396T,G414C,G423C,C426A,C429A,C430T,C435T,C442T,T459C,G465C,G474T,T477C,C489G,C498T,A501G,C504G,G507T,G510C,T516C,T525C,C531T,C552G,A564G,C582T,C594T,A595T,G596C,C597G,G600A,C603G,T627C,C633G,G636C,C642A,C646T,A655T,G656C,C669G,A690G,C696A,C699T,G700A,G703A,A705G,C708G,C711T,C714G,C720G,C723T,G726C,G735T,C744T,C753A,A756G,C762T,C771T,C780G,C786G,C792G,A804G,C807A,C810T,G816A,C825G,C834G,C837G,A846G,T849C,G855A			chromosome	present	99.3031	86.6434	2
SHV-1	SHV-1	861	287	287	Scaffold13_1FK2820.fsa_nt_chr_169	179123	179983	-1	861	287	0	287	C6T,C12T,C21T,C24T,A28T,G29C,C34T,G36A,C54G,G57A,T60C,G78T,A81G,G84A,C87T,G93A,A109T,G110C,C111G,G120A,C129A,C156G,G189C,G210A,G216C,C225A,C234G,C237G,C249T,T252C,A264G,C267A,A270G,T276C,T300C,T303C,A304T,G305C,C306G,G312C,G327T,T333C,C342G,G345C,G354C,C369T,C396T,G414C,G423C,C426A,C429A,C430T,C435T,C442T,T459C,G465C,G474T,T477C,C489G,C498T,A501G,C504G,G507T,G510C,T516C,T525C,C531T,C552G,A564G,C582T,C594T,A595T,G596C,C597G,G600A,C603G,T627C,C633G,G636C,C642A,C646T,A655T,G656C,C669G,A690G,C696A,C699T,G700A,G703A,A705G,C708G,C711T,C714G,C720G,C723T,G726C,G735T,C744T,C753A,A756G,C762T,C771T,C780G,C786G,C792G,A804G,C807A,C810T,G816A,C825G,C834G,C837G,A846G,T849C,G855A			chromosome	present	99.3031	86.6434	2
SHV-1	SHV-1	861	287	287	Scaffold1_1FK2820.fsa_nt_chr_1	3	431	-1	861	287	0	287	C6T,C12T,C21T,C24T,A28T,G29C,C34T,G36A,C54G,G57A,T60C,G78T,A81G,G84A,C87T,G93A,A109T,G110C,C111G,G120A,C129A,C156G,G189C,G210A,G216C,C225A,C234G,C237G,C249T,T252C,A264G,C267A,A270G,T276C,T300C,T303C,A304T,G305C,C306G,G312C,G327T,T333C,C342G,G345C,G354C,C369T,C396T,G414C,G423C,C426A,C429A,C430T,C435T,C442T,T459C,G465C,G474T,T477C,C489G,C498T,A501G,C504G,G507T,G510C,T516C,T525C,C531T,C552G,A564G,C582T,C594T,A595T,G596C,C597G,G600A,C603G,T627C,C633G,G636C,C642A,C646T,A655T,G656C,C669G,A690G,C696A,C699T,G700A,G703A,A705G,C708G,C711T,C714G,C720G,C723T,G726C,G735T,C744T,C753A,A756G,C762T,C771T,C780G,C786G,C792G,A804G,C807A,C810T,G816A,C825G,C834G,C837G,A846G,T849C,G855A			chromosome	present	99.3031	86.6434	2
SHV-1	SHV-1	861	287	287	RCZS01000001.1RCZS01.1.fsa_nt_chr_2827	2728202	2729062	1	861	287	0	287	C6T,C12T,C21T,C24T,A28T,G29C,C34T,G36A,C54G,G57A,T60C,G78T,A81G,G84A,C87T,T92A,G93A,A109T,G110C,C111G,G120A,C129A,C156G,G189C,G210A,G216C,C225A,C234G,C237G,C249T,T252C,A264G,C267A,A270G,T276C,T300C,T303C,A304T,G305C,C306G,G312C,T324C,G327T,T333C,C342G,G345C,G354C,C369T,C396T,G414C,G423C,C426A,C429A,C430T,C435T,C442T,T459C,G465C,G474T,T477C,C489G,C498T,A501G,C504G,G507T,G510C,T516C,T525C,C531T,C552G,A564G,C582T,C594T,A595T,G596C,C597G,G600A,C603G,T627C,C633G,G636C,C642A,C646T,A655T,G656C,C669G,A690G,C696A,C699T,A705G,C708G,C711T,C714G,C720G,C723T,G726C,G735T,C744T,C753A,A756G,C762T,C771T,C780G,C786G,C792G,A804G,C807A,C810T,G816A,C825G,C834G,C837G,A846G,T849C,G855A			chromosome	present	99.6516	86.6434	1
SHV-1	SHV-1	861	287	287	RCZT01000002.1RCZT01.1.fsa_nt_chr_276	245246	246112	-1	867	287	0	287	C12T,C18T,C27T,C30T,A34T,G35C,C40T,G42A,C60G,G63A,T66C,G84T,A87G,G90A,C93T,T98A,G99A,A115T,G116C,C117G,G126A,C135A,C162G,G195C,G216A,G222C,C231A,C240G,C243G,C255T,T258C,A270G,C273A,A276G,T282C,T306C,T309C,A310T,G311C,C312G,G318C,G333T,T339C,C348G,G351C,G360C,C375T,C402T,G420C,G429C,C432A,C435A,C436T,C441T,C448T,T465C,G471C,G480T,T483C,C495G,C504T,A507G,C510G,G513T,G516C,T522C,T531C,C537T,C558G,A570G,C588T,C600T,A601T,G602C,C603G,G606A,C609G,T633C,C639G,G642C,C648A,C652T,A661T,G662C,C675G,A696G,C702A,C705T,C714G,C717T,C720G,C726G,C729T,G732C,G741T,C750T,C759A,A762G,C768T,C777T,C786G,C792G,C798G,C801T,A810G,C813A,C816T,G822A,C831G,C840G,C843G,A852G,T855C,G861A		-1G,-2T,-3G,-4G,-5T,-6T	chromosome	present	99.6516	86.1592	1
SHV-1	SHV-1	861	287	287	RCZU01000001.1RCZU01.1.fsa_nt_chr_4752	5118893	5119753	1	861	287	0	287	C6T,C12T,C21T,C24T,A28T,G29C,C34T,G36A,C54G,G57A,T60C,G78T,A81G,G84A,C87T,T92A,G93A,A109T,G110C,C111G,G120A,C129A,C156G,G189C,G210A,G216C,C225A,C234G,C237G,C249T,T252C,A264G,C267A,A270G,T276C,T300C,T303C,A304T,G305C,C306G,G312C,T324C,G327T,T333C,C342G,G345C,G354C,C369T,C396T,G414C,G423C,C426A,C429A,C430T,C435T,C442T,T459C,G465C,G474T,T477C,C489G,C498T,A501G,C504G,G507T,G510C,T525C,C531T,C552G,A564G,C582T,C594T,A595T,G596C,C597G,G600A,C603G,T627C,C633G,G636C,C642A,C646T,A655T,G656C,C669G,A690G,C696A,C699T,C708G,C711T,C714G,C720G,C723T,G726C,G735T,C744T,C753A,A756G,C762T,C771T,C780G,C792G,A804G,C807A,C810T,G816A,C825G,C834G,C837G,A846G,T849C,G855A			chromosome	present	99.6516	86.9919	1
SHV-1	SHV-1	861	287	287	RCZV01000001.1RCZV01.1.fsa_nt_chr_1472	1580497	1581357	1	861	287	0	287	C6T,C12T,C21T,C24T,A28T,G29C,C34T,G36A,C54G,G57A,T60C,G78T,A81G,G84A,C87T,T92A,G93A,A109T,G110C,C111G,G120A,C129A,C156G,G189C,G210A,G216C,C225A,C234G,C237G,C249T,T252C,A264G,C267A,A270G,T276C,T300C,T303C,A304T,G305C,C306G,G312C,G327T,T333C,C342G,G345C,G354C,C369T,C396T,G414C,G423C,C426A,C429A,C430T,C435T,C442T,T459C,G465C,G474T,T477C,C489G,C498T,A501G,C504G,G507T,G510C,T516C,T525C,C531T,C552G,A564G,C582T,C594T,A595T,G596C,C597G,G600A,C603G,T627C,C633G,G636C,C642A,C646T,A655T,G656C,C669G,A690G,C696A,C699T,C708G,C711T,C714G,C720G,C723T,G726C,G735T,C744T,C753A,A756G,C762T,C771T,C780G,C786G,C792G,C795T,A804G,C807A,C810T,G816A,C825G,C834G,C837G,A846G,T849C,G855A			chromosome	present	99.6516	86.7596	1
SHV-1	SHV-1	861	287	287	RCZW01000002.1RCZW01.1.fsa_nt_plasm_19	12005	12871	-1	867	287	0	287	C12T,A16T,C18T,C27T,C30T,A34T,G35C,C40T,G42A,C60G,G63A,T66C,G84T,A87G,G90A,C93T,G99A,A115T,G116C,C117G,C121A,G126A,C135A,C162G,G195C,G216A,G222C,C231A,C240G,C243G,C255T,T258C,A270G,C273A,A276G,T282C,T306C,T309C,A310T,G311C,C312G,G318C,T330C,G333T,T339C,C348G,G351C,G360C,C375T,C402T,G420C,G429C,C432A,C435A,C436T,C448T,T465C,G471C,G480T,T483C,C495G,C504T,A507G,C510G,G513T,G516C,T522C,T531C,C537T,C558G,A570G,C588T,C600T,A601T,G602C,C603G,G606A,C609G,T633C,C639G,G642C,C648A,C652T,A661T,G662C,C675G,A696G,C702A,C705T,G706A,G709A,C714G,C717T,C720G,C726G,C729T,G732C,G741T,C750T,C759A,A762G,C765G,C768T,C777T,C786G,C792G,C798G,A810G,C813A,C816T,G822A,C831G,C840G,C843G,A852G,T855C,G861A		-1G,-2T,-3G,-4G,-5T,-6T	plasmid	present	98.6063	85.8131	2
SHV-1	SHV-1	861	287	287	RCZW01000004.1RCZW01.1.fsa_nt_plasm_58	35211	35759	1	867	287	0	287	C12T,A16T,C18T,C27T,C30T,A34T,G35C,C40T,G42A,C60G,G63A,T66C,G84T,A87G,G90A,C93T,G99A,A115T,G116C,C117G,C121A,G126A,C135A,C162G,G195C,G216A,G222C,C231A,C240G,C243G,C255T,T258C,A270G,C273A,A276G,T282C,T306C,T309C,A310T,G311C,C312G,G318C,T330C,G333T,T339C,C348G,G351C,G360C,C375T,C402T,G420C,G429C,C432A,C435A,C436T,C448T,T465C,G471C,G480T,T483C,C495G,C504T,A507G,C510G,G513T,G516C,T522C,T531C,C537T,C558G,A570G,C588T,C600T,A601T,G602C,C603G,G606A,C609G,T633C,C639G,G642C,C648A,C652T,A661T,G662C,C675G,A696G,C702A,C705T,G706A,G709A,C714G,C717T,C720G,C726G,C729T,G732C,G741T,C750T,C759A,A762G,C765G,C768T,C777T,C786G,C792G,C798G,A810G,C813A,C816T,G822A,C831G,C840G,C843G,A852G,T855C,G861A		-1G,-2T,-3G,-4G,-5T,-6T	plasmid	present	98.6063	85.8131	2
SHV-1	SHV-1	861	287	287	RCZY01000002.1RCZY01.1.fsa_nt_chr_44	18132	18998	1	976	287	0	287	C121T,C127T,C136T,C139T,A143T,G144C,C149T,G151A,C169G,G172A,T175C,G193T,A196G,G199A,C202T,T207A,G208A,A224T,G225C,C226G,G235A,C244A,C271G,G304C,G325A,G331C,C340A,C349G,C352G,C364T,T367C,A379G,C382A,A385G,T391C,T415C,T418C,A419T,G420C,C421G,G427C,T439C,G442T,T448C,C457G,G460C,G469C,C472T,C484T,C511T,G529C,G538C,C541A,C544A,C545T,C550T,C557T,T574C,G580C,G589T,T592C,C604G,C613T,A616G,C619G,G622T,G625C,T631C,T640C,C646T,C667G,A679G,C697T,C709T,A710T,G711C,C712G,G715A,C718G,T742C,C748G,G751C,C757A,C761T,A770T,G771C,C784G,A805G,C811A,C814T,C823G,C826T,C829G,C835G,C838T,G841C,G850T,C859T,C868A,A871G,C886T,C895G,C901G,C907G,A919G,C922A,C925T,G931A,C940G,C949G,C952G,A961G,T964C,G970A		-1A,-2T,-3G,-4A,-5A,-6A,-7A,-8A,-9T,-10G,-11A,-12T,-13G,-14A,-15A,-16G,-17G,-18A,-19A,-20A,-21A,-22A,-23G,-24A,-25G,-26G,-27A,-28A,-29T,-30T,-31G,-32T,-33G,-34A,-35A,-36T,-37C,-38A,-39G,-40C,-41A,-42A,-43A,-44A,-45C,-46G,-47C,-48C,-49G,-50G,-51G,-52T,-53T,-54A,-55T,-56T,-57C,-58T,-59T,-60A,-61T,-62T,-63T,-64G,-65T,-66C,-67G,-68C,-69T,-70T,-71C,-72T,-73T,-74T,-75A,-76C,-77T,-78C,-79G,-80C,-81C,-82T,-83T,-84T,-85A,-86T,-87C,-88G,-89G,-90C,-91C,-92C,-93T,-94C,-95A,-96C,-97T,-98C,-99A,-100A,-101G,-102G,-103A,-104T,-105G,-106T,-107A,-108T,-109T,-110G,-111T,-112G,-113G,-114T,-115T	chromosome	present	99.6516	76.5369	1
SHV-1	SHV-1	861	287	287	RCZZ01000001.1RCZZ01.1.fsa_nt_chr_3791	4085445	4086305	-1	861	287	0	287	C6T,C12T,C21T,C24T,A28T,G29C,C34T,G36A,C54G,G57A,T60C,G78T,A81G,G84A,C87T,G93A,A109T,G110C,C111G,G120A,C129A,C156G,G189C,G210A,G216C,C225A,C234G,C237G,C249T,T252C,A264G,C267A,A270G,T276C,T300C,T303C,A304T,G305C,C306G,G312C,T324C,G327T,T333C,C342G,G345C,G354C,C369T,C396T,G414C,G423C,C426A,C429A,C430T,C435T,C442T,T459C,G465C,G474T,T477C,C489G,C498T,A501G,C504G,G507T,G510C,T516C,T525C,C531T,C552G,A564G,C582T,C594T,A595T,G596C,C597G,G600A,C603G,T627C,C633G,G636C,C642A,C646T,A655T,G656C,C669G,A690G,C696A,C699T,C708G,C711T,C714G,C723T,G726C,G735T,C744T,C753A,A756G,C762T,C771A,C780G,C786G,C792G,A804G,C807A,C810T,G816A,C825G,C834G,C837G,A846G,T849C,G855A			chromosome	present	100	86.9919	1
SHV-1	SHV-1	861	287	287	RDAA01000001.1RDAA01.1.fsa_nt_chr_2547	2767479	2768339	-1	861	287	0	287	C6T,C12T,C21T,C24T,A28T,G29C,C34T,G36A,C54G,G57A,T60C,G78T,A81G,G84A,C87T,T92A,G93A,A109T,G110C,C111G,G120A,C129A,C156G,G189C,G210A,G216C,C225A,C234G,C237G,C249T,T252C,A264G,C267A,A270G,T276C,T300C,T303C,A304T,G305C,C306G,G312C,G327T,T333C,C342G,G345C,G354C,C357T,C369T,C396T,G414C,G423C,C426A,C429A,C430T,C435T,C442T,T459C,G465C,G474T,T477C,C489G,C498T,A501G,C504G,G507T,G510C,T516C,T525C,C531T,C552G,A564G,C582T,C594T,A595T,G596C,C597G,G600A,C603G,T627C,C633G,G636C,C642A,C646T,A655T,G656C,C669G,A690G,C696A,C699T,A705G,C708G,C711T,C714G,C720G,C723T,G726C,G735T,C744T,C753A,A756G,C762T,C771T,C780G,C792G,A804G,C807A,C810T,G816A,C825G,C834G,C837G,T849C,G855A			chromosome	present	99.6516	86.8757	1
SHV-1	SHV-1	861	287	287	RDAB01000007.1RDAB01.1.fsa_nt_chr_1246	1282774	1283634	-1	861	287	0	287	C6T,C12T,C21T,C24T,A28T,G29C,C34T,G36A,C54G,G57A,T60C,G78T,A81G,G84A,C87T,G93A,A109T,G110C,C111G,G120A,C129A,C156G,G189C,G210A,G216C,C225A,C234G,C237G,C249T,T252C,A264G,C267A,A270G,T276C,T300C,T303C,A304T,G305C,C306G,G312C,G327T,T333C,C342G,G345C,G354C,C369T,C396T,G414C,G423C,C426A,C429A,C430T,C435T,C442T,T459C,G465C,G474T,T477C,C489G,C498T,A501G,C504G,G507T,G510C,T516C,T525C,C531T,C552G,A564G,C582T,C594T,A595T,G596C,C597G,G600A,C603G,T627C,C633A,G636C,C642A,C646T,A655T,G656C,C669G,A690G,C696A,C699T,C708G,C711T,C714G,C720G,C723T,G726C,G735T,C744T,C753A,A756G,C771T,C780G,C792G,A804G,C807A,C810T,G816A,C825G,C834G,C837G,A846G,T849C,G855A			chromosome	present	100	87.2242	1
SHV-1	SHV-1	861	287	287	RDAC01000001.1RDAC01.1.fsa_nt_chr_2966	3060781	3061641	-1	861	287	0	287	C6T,C12T,C21T,C24T,A28T,G29C,C34T,G36A,C54G,G57A,T60C,G78T,A81G,G84A,C87T,T92A,G93A,A109T,G110C,C111G,G120A,C129A,C156G,G189C,G210A,G216C,C225A,C234G,C237G,C249T,T252C,A264G,C267A,A270G,T276C,T300C,T303C,A304T,G305C,C306G,G312C,G327T,T333C,C342G,G345C,G354C,C369T,C396T,G414C,G423C,C426A,C429A,C430T,C435T,C442T,T459C,G465C,G474T,T477C,C489G,C498T,A501G,C504G,G507T,G510C,T516C,T525C,C531T,C552G,A564G,C582T,C594T,A595T,G596C,C597G,G600A,C603G,T627C,C633G,G636C,C642A,C646T,A655T,G656C,C669G,A690G,C696A,C699T,A705G,C708G,C711T,C714G,C720G,C723T,G726C,G735T,C744T,C753A,A756G,C762T,C771T,C780G,C792G,A804G,C807A,C810T,G816A,C825G,C834G,C837G,T849C,G855A			chromosome	present	99.6516	86.9919	1
SHV-1	SHV-1	861	287	287	RDAD01000002.1RDAD01.1.fsa_nt_plasm_357	289289	290155	-1	867	287	0	287	C12T,C18T,C27T,C30T,A34T,G35C,C40T,G42A,C60G,G63A,T66C,G84T,A87G,G90A,C93T,T98A,G99A,A115T,G116C,C117G,G126A,C135A,C162G,G195C,G216A,G222C,C231A,C240G,C243G,C255T,T258C,A270G,C273A,A276G,T282C,T306C,T309C,A310T,G311C,C312G,G318C,T330C,G333T,T339C,C348G,G351C,G360C,C375T,C402T,G420C,G429C,C432A,C435A,C436T,C441T,C448T,T465C,G471C,G480T,T483C,C495G,C504T,A507G,C510G,G513T,G516C,T522C,T531C,C537T,C558G,A570G,C588T,C600T,A601T,G602C,C603G,G606A,C609G,T633C,C639G,G642C,C648A,C652T,A661T,G662C,C675G,A696G,C702A,C705T,G706A,A711G,C714G,C717T,C720G,C726G,C729T,G732C,G741T,C750T,C759A,A762G,C768T,C777T,C786G,C792G,C798G,A810G,C813A,C816T,G822A,C831G,C840G,C843G,A852G,T855C,G861A		-1G,-2T,-3G,-4G,-5T,-6T	plasmid	present	99.3031	85.9285	1
SHV-1	SHV-1	861	287	287	RDAE01000002.1RDAE01.1.fsa_nt_plasm_199	148153	149019	1	867	287	0	287	C12T,C18T,C27T,C30T,A34T,G35C,C40T,G42A,C60G,G63A,T66C,G84T,A87G,G90A,C93T,G99A,A115T,G116C,C117G,G126A,C135A,C162G,G195C,G216A,G222C,C231A,C240G,C243G,C255T,T258C,A270G,C273A,A276G,T282C,T306C,T309C,A310T,G311C,C312G,G318C,T330C,G333T,T339C,C348G,G351C,G360C,C375T,C402T,G408A,G420C,G429C,C432A,C435A,C436T,C441T,C448T,T465C,G471C,G480T,T483C,C495G,C504T,A507G,C510G,G513T,G516C,T522C,T531C,C537T,C558G,A570G,C588T,C600T,A601T,G602C,C603G,G606A,C609G,T633C,C639G,G642C,C648A,C652T,A661T,G662C,C675G,A696G,C702A,C705T,A711G,C714G,C717T,C720G,C726G,C729T,G732C,G741T,C750T,C759A,A762G,C768T,C777T,C786G,C798G,A810G,C813A,C816T,G822A,C831G,C840G,C843G,A852G,T855C,G861A		-1G,-2T,-3G,-4G,-5T,-6T	plasmid	present	100	86.1592	1
SHV-1	SHV-1	861	287	287	RDAF01000004.1RDAF01.1.fsa_nt_chr_392	250788	251654	-1	867	287	0	287	C12T,C18T,C27T,C30T,A34T,G35C,C40T,G42A,C60G,G63A,T66C,G84T,A87G,G90A,C93T,T98A,G99A,A115T,G116C,C117G,G126A,C135A,C162G,G195C,G216A,G222C,C231A,C240G,C243G,C255T,T258C,A270G,C273A,A276G,T282C,T306C,T309C,A310T,G311C,C312G,G318C,G333T,T339C,C348G,G351C,G360C,C375T,C402T,G420C,G429C,C432A,C435A,C436T,C441T,C448T,T465C,G471C,G480T,T483C,C495G,C504T,A507G,C510G,G513T,G516C,T522C,T531C,C537T,C558G,A570G,C588T,C600T,A601T,G602C,C603G,G606A,C609G,T633C,C639G,G642C,C648A,C652T,A661T,G662C,C675G,A696G,C702A,C705T,C714G,C717T,C720G,C726G,C729T,G732C,G741T,C750T,C759A,A762G,C768T,C777T,C786G,C792G,C798G,C801T,A810G,C813A,C816T,G822A,C831G,C840G,C843G,A852G,T855C,G861A		-1G,-2T,-3G,-4G,-5T,-6T	chromosome	present	99.6516	86.1592	1
SHV-1	SHV-1	861	287	287	RDAH01000001.1RDAH01.1.fsa_nt_chr_469	413729	414595	-1	867	287	0	287	C12T,A14T,C18T,C27T,C30T,A34T,G35C,C40T,G42A,C60G,G63A,T66C,G84T,A87G,G90A,C93T,G99A,A115T,G116C,C117G,G126A,C135A,C162G,G195C,G216A,G222C,C231A,C240G,C243G,C255T,T258C,A270G,C273A,A276G,T282C,T306C,T309C,A310T,G311C,C312G,G318C,G333T,T339C,C348G,G351C,G360C,C375T,C402T,G420C,G429C,C432A,C435A,C436T,C441T,C448T,T465C,G471C,G480T,T483C,C495G,C504T,A507G,C510G,G513T,G516C,T522C,T531C,C537T,C558G,A570G,C588T,C600T,A601T,G602C,C603G,G606A,C609G,T633C,C639A,G642C,C648A,C652T,A661T,G662C,C675G,A696G,C702A,C705T,C714G,C717T,C720G,C726G,C729T,G732C,G741T,C750T,C759A,A762G,C777T,C786G,C798G,A810G,C813A,C816T,G822A,C831G,C840G,C843G,A852G,T855C,G861A		-1G,-2T,-3G,-4G,-5T,-6T	chromosome	present	99.6516	86.5052	1
SHV-1	SHV-1	861	287	287	RDAI01000005.1RDAI01.1.fsa_nt_chr_5226	5218819	5219679	-1	861	287	0	287	C6T,C12T,C21T,C24T,A28T,G29C,C34T,G36A,C54G,G57A,T60C,G78T,A81G,G84A,C87T,T92A,G93A,A109T,G110C,C111G,G120A,C129A,C156G,G189C,G210A,G216C,C225A,C234G,C237G,C249T,T252C,A264G,C267A,A270G,T276C,T300C,T303C,A304T,G305C,C306G,G312C,G327T,T333C,C342G,G345C,G354C,C369T,C396T,G414C,G423C,C426A,C429A,C430T,C435T,C442T,T459C,G465C,G474T,T477C,C489G,C498T,A501G,C504G,G507T,G510C,T516C,T525C,C531T,C552G,A564G,C582T,C594T,A595T,G596C,C597G,G600A,C603G,T627C,C633G,G636C,C642A,C646T,A655T,G656C,C669G,A690G,C696A,C699T,A705G,C708G,C711T,C714G,C720G,C723T,G726C,G735T,C744T,C753A,A756G,C762T,C771T,C780G,C792G,A804G,C807A,C810T,G816A,C825G,C834G,C837G,T849C,G855A			chromosome	present	99.6516	86.9919	1
SHV-1	SHV-1	861	287	287	RDAJ01000001.1RDAJ01.1.fsa_nt_chr_2081	2209105	2209965	-1	861	287	0	287	C6T,C12T,C21T,C24T,A28T,G29C,C34T,G36A,C54G,G57A,T60C,G78T,A81G,G84A,C87T,T92A,G93A,A109T,G110C,C111G,G120A,C129A,C156G,G189C,G210A,G216C,C225A,C234G,C237G,C249T,T252C,A264G,C267A,A270G,T276C,T300C,T303C,A304T,G305C,C306G,G312C,G327T,T333C,C342G,G345C,G354C,C369T,C396T,G414C,G423C,C426A,C429A,C430T,C435T,C442T,T459C,G465C,G474T,T477C,C489G,C498T,A501G,C504G,G507T,G510C,T516C,T525C,C531T,C552G,A564G,C582T,C594T,A595T,G596C,C597G,G600A,C603G,T627C,C633G,G636C,C642A,C646T,A655T,G656C,C669G,A690G,C696A,C699T,C708G,C711T,C714G,C720G,C723T,G726C,G735T,C744T,C753A,A756G,C762T,C771T,C780G,C786G,C792G,C795T,A804G,C807A,C810T,G816A,C825G,C834G,C837G,A846G,T849C,G855A			chromosome	present	99.6516	86.7596	1
SHV-1	SHV-1	861	287	287	RDAJ01000003.1RDAJ01.1.fsa_nt_plasm_42	27899	28765	-1	867	287	0	287	C12T,C18T,C27T,C30T,A34T,G35C,C40T,G42A,C60G,G63A,T66C,G84T,A87G,G90A,C93T,T98A,G99A,A115T,G116C,C117G,G126A,C135A,C162G,G195C,G216A,G222C,C231A,C240G,C243G,C255T,T258C,A270G,C273A,A276G,T282C,T306C,T309C,A310T,G311C,C312G,G318C,T330C,G333T,T339C,C348G,G351C,G360C,C375T,C402T,G420C,G429C,C432A,C435A,C436T,C441T,C448T,T465C,G471C,G480T,T483C,C495G,C504T,A507G,C510G,G513T,G516C,T522C,T531C,C537T,C558G,A570G,C588T,C600T,A601T,G602C,C603G,G606A,C609G,T633C,C639G,G642C,C648A,C652T,A661T,G662C,C675G,A696G,C702A,C705T,C714G,C717T,C720G,C726G,C729T,G732C,G741T,C750T,C759A,A762G,C768T,C777T,C786G,C792G,C798G,A810G,C813A,C816T,G822A,C831G,C840G,C843G,A852G,T855C,G861A		-1G,-2T,-3G,-4G,-5T,-6T	plasmid	present	99.6516	86.1592	1
SHV-1	SHV-1	861	287	287	RDAK01000005.1RDAK01.1.fsa_nt_chr_4787	5054294	5055154	1	861	287	0	287	C6T,C12T,C21T,C24T,A28T,G29C,C34T,G36A,C54G,G57A,T60C,G78T,A81G,G84A,C87T,T92A,G93A,A109T,G110C,C111G,G120A,C129A,C156G,G189C,G210A,G216C,C225A,C234G,C237G,C249T,T252C,A264G,C267A,A270G,T276C,T300C,T303C,A304T,G305C,C306G,G312C,G327T,T333C,C342G,G345C,G354C,C369T,C396T,G414C,G423C,C426A,C429A,C430T,C435T,C442T,T459C,G465C,G474T,T477C,C489G,C498T,A501G,C504G,G507T,G510C,T516C,T525C,C531T,C552G,A564G,C582T,C594T,A595T,G596C,C597G,G600A,C603G,T627C,C633G,G636C,C642A,C646T,A655T,G656C,C669G,A690G,C696A,C699T,C708G,C711T,C714G,C720G,C723T,G726C,G735T,C744T,C753A,A756G,C762T,C771T,C780G,C786G,C792G,C795T,A804G,C807A,C810T,G816A,C825G,C834G,C837G,A846G,T849C,G855A			chromosome	present	99.6516	86.7596	1
SHV-1	SHV-1	861	287	287	RDAM01000001.1RDAM01.1.fsa_nt_chr_5103	5333872	5334732	-1	861	287	0	287	C6T,C12T,C21T,C24T,A28T,G29C,C34T,G36A,C54G,G57A,T60C,G78T,A81G,G84A,C87T,T92A,G93A,A109T,G110C,C111G,G120A,C129A,C156G,G189C,G210A,G216C,C225A,C234G,C237G,C249T,T252C,A264G,C267A,A270G,T276C,T300C,T303C,A304T,G305C,C306G,G312C,G327T,T333C,C342G,G345C,G354C,C369T,C396T,G414C,G423C,C426A,C429A,C430T,C435T,C442T,T459C,G465C,G474T,T477C,C489G,C498T,A501G,C504G,G507T,G510C,T516C,T525C,C531T,C552G,A564G,C582T,C594T,A595T,G596C,C597G,G600A,C603G,T627C,C633G,G636C,C642A,C646T,A655T,G656C,C669G,A690G,C696A,C699T,C708G,C711T,C714G,C720G,C723T,G726C,G735T,C744T,C753A,A756G,C762T,C771T,C780G,C786G,C792G,C795T,A804G,C807A,C810T,G816A,C825G,C834G,C837G,A846G,T849C,G855A			chromosome	present	99.6516	86.7596	1
SHV-1	SHV-1	861	287	287	RDAN01000001.1RDAN01.1.fsa_nt_chr_4415	4750068	4750928	-1	861	287	0	287	C6T,C12T,C21T,C24T,A28T,G29C,C34T,G36A,C54G,G57A,T60C,G78T,A81G,G84A,C87T,T92A,G93A,A109T,G110C,C111G,G120A,C129A,C156G,G189C,G210A,G216C,C225A,C234G,C237G,C249T,T252C,A264G,C267A,A270G,T276C,T300C,T303C,A304T,G305C,C306G,G312C,G327T,T333C,C342G,G345C,G354C,C357T,C369T,C396T,G414C,G423C,C426A,C429A,C430T,C435T,C442T,T459C,G465C,G474T,T477C,C489G,C498T,A501G,C504G,G507T,G510C,T516C,T525C,C531T,C552G,A564G,C582T,C594T,A595T,G596C,C597G,G600A,C603G,T627C,C633G,G636C,C642A,C646T,A655T,G656C,C669G,A690G,C696A,C699T,A705G,C708G,C711T,C714G,C720G,C723T,G726C,G735T,C744T,C753A,A756G,C762T,C771T,C780G,C792G,A804G,C807A,C810T,G816A,C825G,C834G,C837G,T849C,G855A			chromosome	present	99.6516	86.8757	1
SHV-1	SHV-1	861	287	287	RDAO01000001.1RDAO01.1.fsa_nt_chr_3808	4097305	4098165	-1	861	287	0	287	C6T,C12T,C21T,C24T,A28T,G29C,C34T,G36A,C54G,G57A,T60C,G78T,A81G,G84A,C87T,T92A,G93A,A109T,G110C,C111G,G120A,C129A,C156G,G189C,G210A,G216C,C225A,C234G,C237G,C249T,T252C,A264G,C267A,A270G,T276C,T300C,T303C,A304T,G305C,C306G,G312C,G327T,T333C,C342G,G345C,G354C,C357T,C369T,C396T,G414C,G423C,C426A,C429A,C430T,C435T,C442T,T459C,G465C,G474T,T477C,C489G,C498T,A501G,C504G,G507T,G510C,T516C,T525C,C531T,C552G,A564G,C582T,C594T,A595T,G596C,C597G,G600A,C603G,T627C,C633G,G636C,C642A,C646T,A655T,G656C,C669G,A690G,C696A,C699T,A705G,C708G,C711T,C714G,C720G,C723T,G726C,G735T,C744T,C753A,A756G,C762T,C771T,C780G,C792G,A804G,C807A,C810T,G816A,C825G,C834G,C837G,T849C,G855A			chromosome	present	99.6516	86.8757	1
SHV-1	SHV-1	861	287	287	RDAP01000001.1RDAP01.1.fsa_nt_chr_248	249817	250677	-1	861	287	0	287	C6T,C12T,C21T,C24T,A28T,G29C,C34T,G36A,C54G,G57A,T60C,G78T,A81G,G84A,C87T,T92A,G93A,A109T,G110C,C111G,G120A,C129A,C156G,G189C,G210A,G216C,C225A,C234G,C237G,C249T,T252C,A264G,C267A,A270G,T276C,T300C,T303C,A304T,G305C,C306G,G312C,G327T,T333C,C342G,G345C,G354C,C369T,C396T,G414C,G423C,C426A,C429A,C430T,C435T,C442T,T459C,G465C,G474T,T477C,C489G,C498T,A501G,C504G,G507T,G510C,T516C,T525C,C531T,C552G,A564G,C582T,C594T,A595T,G596C,C597G,G600A,C603G,T627C,C633G,G636C,C642A,C646T,A655T,G656C,C669G,A690G,C696A,C699T,C708G,C711T,C714G,C720G,C723T,G726C,G735T,C744T,C753A,A756G,C762T,C771T,C780G,C786G,C792G,C795T,A804G,C807A,C810T,G816A,C825G,C834G,C837G,A846G,T849C,G855A			chromosome	present	99.6516	86.7596	1
SHV-1	SHV-1	861	287	287	RDAQ01000001.1RDAQ01.1.fsa_nt_chr_4859	5177197	5178057	-1	861	287	0	287	C6T,C12T,C21T,C24T,A28T,G29C,C34T,G36A,C54G,G57A,T60C,G78T,A81G,G84A,C87T,T92A,G93A,A109T,G110C,C111G,G120A,C129A,C156G,G189C,G210A,G216C,C225A,C234G,C237G,C249T,T252C,A264G,C267A,A270G,T276C,T300C,T303C,A304T,G305C,C306G,G312C,G327T,T333C,C342G,G345C,G354C,C369T,C396T,G414C,G423C,C426A,C429A,C430T,C435T,C442T,T459C,G465C,G474T,T477C,C489G,C498T,A501G,C504G,G507T,G510C,T516C,T525C,C531T,C552G,A564G,C582T,C594T,A595T,G596C,C597G,G600A,C603G,T627C,C633G,G636C,C642A,C646T,A655T,G656C,C669G,A690G,C696A,C699T,C708G,C711T,C714G,C720G,C723T,G726C,G735T,C744T,C753A,A756G,C762T,C771T,C780G,C786G,C792G,C795T,A804G,C807A,C810T,G816A,C825G,C834G,C837G,A846G,T849C,G855A			chromosome	present	99.6516	86.7596	1
SHV-1	SHV-1	861	287	287	RDAQ01000004.1RDAQ01.1.fsa_nt_plasm_6	6152	7018	-1	867	287	0	287	C12T,C18T,C27T,C30T,A34T,G35C,C40T,G42A,C60G,G63A,T66C,G84T,A87G,G90A,C93T,T98A,G99A,A115T,G116C,C117G,G126A,C135A,C162G,G195C,G216A,G222C,C231A,C240G,C243G,C255T,T258C,A270G,C273A,A276G,T282C,T306C,T309C,A310T,G311C,C312G,G318C,G333T,T339C,C348G,G351C,G360C,C375T,C402T,G420C,G429C,C432A,C435A,C436T,C441T,C448T,T465C,G471C,G480T,T483C,C495G,C504T,A507G,C510G,G513T,G516C,T522C,T531C,C537T,C558G,A570G,C588T,C600T,A601T,G602C,C603G,G606A,C609G,T633C,C639G,G642C,C648A,C652T,A661T,G662C,C675G,A696G,C702A,C705T,C714G,C717T,C720G,C726G,C729T,G732C,G741T,C750T,C759A,A762G,C768T,C777T,C786G,C792G,C798G,C801T,A810G,C813A,C816T,G822A,C831G,C840G,C843G,A852G,T855C,G861A		-1G,-2T,-3G,-4G,-5T,-6T	plasmid	present	99.6516	86.1592	2
SHV-1	SHV-1	861	287	287	RDAQ01000004.1RDAQ01.1.fsa_nt_plasm_67	50034	50285	-1	867	287	0	287	C12T,C18T,C27T,C30T,A34T,G35C,C40T,G42A,C60G,G63A,T66C,G84T,A87G,G90A,C93T,T98A,G99A,A115T,G116C,C117G,G126A,C135A,C162G,G195C,G216A,G222C,C231A,C240G,C243G,C255T,T258C,A270G,C273A,A276G,T282C,T306C,T309C,A310T,G311C,C312G,G318C,G333T,T339C,C348G,G351C,G360C,C375T,C402T,G420C,G429C,C432A,C435A,C436T,C441T,C448T,T465C,G471C,G480T,T483C,C495G,C504T,A507G,C510G,G513T,G516C,T522C,T531C,C537T,C558G,A570G,C588T,C600T,A601T,G602C,C603G,G606A,C609G,T633C,C639G,G642C,C648A,C652T,A661T,G662C,C675G,A696G,C702A,C705T,C714G,C717T,C720G,C726G,C729T,G732C,G741T,C750T,C759A,A762G,C768T,C777T,C786G,C792G,C798G,C801T,A810G,C813A,C816T,G822A,C831G,C840G,C843G,A852G,T855C,G861A		-1G,-2T,-3G,-4G,-5T,-6T	plasmid	present	99.6516	86.1592	2
SHV-1	SHV-1	861	287	287	RDAR01000001.1RDAR01.1.fsa_nt_chr_3820	4036187	4037047	-1	861	287	0	287	C6T,C12T,C21T,C24T,A28T,G29C,C34T,G36A,C54G,G57A,T60C,G78T,A81G,G84A,C87T,T92A,G93A,A109T,G110C,C111G,G120A,C129A,C156G,G189C,G210A,G216C,C225A,C234G,C237G,C249T,T252C,A264G,C267A,A270G,T276C,T300C,T303C,A304T,G305C,C306G,G312C,G327T,T333C,C342G,G345C,G354C,C369T,C396T,G414C,G423C,C426A,C429A,C430T,C435T,C442T,T459C,G465C,G474T,T477C,C489G,C498T,A501G,C504G,G507T,G510C,T516C,T525C,C531T,C552G,A564G,C582T,C594T,A595T,G596C,C597G,G600A,C603G,T627C,C633G,G636C,C642A,C646T,A655T,G656C,C669G,A690G,C696A,C699T,C708G,C711T,C714G,C720G,C723T,G726C,G735T,C744T,C753A,A756G,C762T,C771T,C780G,C786G,C792G,C795T,A804G,C807A,C810T,G816A,C825G,C834G,C837G,A846G,T849C,G855A			chromosome	present	99.6516	86.7596	1
SHV-1	SHV-1	861	287	287	RDAR01000003.1RDAR01.1.fsa_nt_plasm_200	154325	155185	1	861	287	0	287	C6T,C12T,C21T,C24T,A28T,G29C,C34T,G36A,C54G,G57A,T60C,G78T,A81G,G84A,C87T,T92A,G93A,A109T,G110C,C111G,G120A,C129A,C156G,G189C,G210A,G216C,C225A,C234G,C237G,C249T,T252C,A264G,C267A,A270G,T276C,T300C,T303C,A304T,G305C,C306G,G312C,T324C,G327T,T333C,C342G,G345C,G354C,C369T,C396T,G414C,G423C,C426A,C429A,C430T,C435T,C442T,T459C,G465C,G474T,T477C,C489G,C498T,A501G,C504G,G507T,G510C,T516C,T525C,C531T,C552G,A564G,C582T,C594T,A595T,G596C,C597G,G600A,C603G,T627C,C633G,G636C,C642A,C646T,A655T,G656C,C669G,A690G,C696A,C699T,G700A,G703A,A705G,C708G,C711T,C714G,C720G,C723T,G726C,G735T,C744T,C753A,A756G,C762T,C771T,C780G,C786G,C792G,A804G,C807A,C810T,G816A,C825G,C834G,C837G,A846G,T849C,G855A			plasmid	present	98.9547	86.4111	1
SHV-1	SHV-1	861	287	287	RDAS01000001.1RDAS01.1.fsa_nt_chr_1227	1285222	1286082	-1	861	287	0	287	C6T,C12T,C21T,C24T,A28T,G29C,C34T,G36A,C54G,G57A,T60C,G78T,A81G,G84A,C87T,G93A,A109T,G110C,C111G,G120A,C129A,C156G,G189C,G210A,G216C,C225A,C234G,C237G,C249T,T252C,A264G,C267A,A270G,T276C,T300C,T303C,A304T,G305C,C306G,G312C,G327T,T333C,C342G,G345C,G354C,C369T,C396T,G414C,G423C,C426A,C429A,C430T,C435T,C442T,T459C,G465C,G474T,T477C,C489G,C498T,A501G,C504G,G507T,G510C,T516C,T525C,C531T,C552G,A564G,C582T,C594T,A595T,G596C,C597G,G600A,C603G,T627C,C633A,G636C,C642A,C646T,A655T,G656C,C669G,A690G,C696A,C699T,C708G,C711T,C714G,C720G,C723T,G726C,G735T,C744T,C753A,A756G,C771T,C780G,C792G,A804G,C807A,C810T,G816A,C825G,C834G,C837G,A846G,T849C,G855A			chromosome	present	100	87.2242	1
SHV-1	SHV-1	861	287	287	RDAT01000001.1RDAT01.1.fsa_nt_chr_1462	1315660	1316526	-1	867	287	0	287	C12T,C18T,C27T,C30T,A34T,G35C,C40T,G42A,C60G,G63A,T66C,G84T,A87G,G90A,C93T,T98A,G99A,A115T,G116C,C117G,G126A,C135A,C162G,G195C,G216A,G222C,C231A,C240G,C243G,C255T,T258C,A270G,C273A,A276G,T282C,T306C,T309C,A310T,G311C,C312G,G318C,G333T,T339C,C348G,G351C,G360C,C375T,C402T,G420C,G429C,C432A,C435A,C436T,C441T,C448T,T465C,G471C,G480T,T483C,C495G,C504T,A507G,C510G,G513T,G516C,T522C,T531C,C537T,C558G,A570G,C588T,C600T,A601T,G602C,C603G,G606A,C609G,T633C,C639G,G642C,C648A,C652T,A661T,G662C,C675G,A696G,C702A,C705T,C714G,C717T,C720G,C726G,C729T,G732C,G741T,C750T,C759A,A762G,C768T,C777T,C786G,C792G,C798G,C801T,A810G,C813A,C816T,G822A,C831G,C840G,C843G,A852G,T855C,G861A		-1G,-2T,-3G,-4G,-5T,-6T	chromosome	present	99.6516	86.1592	1
SHV-1	SHV-1	861	287	287	RDAV01000001.1RDAV01.1.fsa_nt_chr_460	488382	489242	-1	861	287	0	287	C6T,C12T,C21T,C24T,A28T,G29C,C34T,G36A,C54G,G57A,T60C,G78T,A81G,G84A,C87T,T92A,G93A,A109T,G110C,C111G,G120A,C129A,C156G,G189C,G210A,G216C,C225A,C234G,C237G,C249T,T252C,A264G,C267A,A270G,T276C,T300C,T303C,A304T,G305C,C306G,G312C,T324C,G327T,T333C,C342G,G345C,G354C,C369T,C396T,G414C,G423C,C426A,C429A,C430T,C435T,C442T,T459C,G465C,G474T,T477C,C489G,C498T,A501G,C504G,G507T,G510C,T516C,T525C,C531T,C552G,A564G,C582T,C594T,A595T,G596C,C597G,G600A,C603G,T627C,C633G,G636C,C642A,C646T,A655T,G656C,C669G,A690G,C696A,C699T,C708G,C711T,C714G,C720G,C723T,G726C,G735T,C744T,C753A,A756G,C762T,C771T,C780G,C792G,A804G,C807A,C810T,G816A,C825G,C834G,C837G,A846G,T849C,G855A			chromosome	present	99.6516	86.8757	1
SHV-1	SHV-1	861	287	287	RDAX01000002.1RDAX01.1.fsa_nt_chr_550	479904	480764	-1	861	287	0	287	C6T,C12T,C21T,C24T,A28T,G29C,C34T,G36A,C54G,G57A,T60C,G78T,A81G,G84A,C87T,G93A,A109T,G110C,C111G,G120A,C129A,C156G,G189C,G210A,G216C,C225A,C234G,C237G,C249T,T252C,A264G,C267A,A270G,T276C,T300C,T303C,A304T,G305C,C306G,G312C,C322T,T324C,G327T,T333C,C342G,G345C,G354C,C357T,C369T,C396T,G414C,G423C,C425T,C426A,C429A,C430T,C435T,C442T,T459C,G465C,G474T,T477C,C489G,C498T,A501G,C504G,G507T,G510C,T516C,T525C,C531T,C552G,A564G,C582T,C594T,A595T,G596C,C597G,G600A,C603G,T627C,C633G,G636C,C642A,C646T,A655T,G656C,C669G,A690G,C696A,C699T,C708G,C711T,C714G,C720G,C723T,G726C,G735T,C744T,C753A,A756G,C759G,C762T,C771T,C780G,C786G,C792G,A804G,C807A,C810T,G816A,C825G,C834G,C837G,A846G,T849C,G855A			chromosome	present	99.3031	86.4111	1
SHV-1	SHV-1	861	287	287	RDAY01000001.1RDAY01.1.fsa_nt_chr_3003	3247214	3248074	1	861	287	0	287	C6T,C12T,C21T,C24T,A28T,G29C,C34T,G36A,C54G,G57A,T60C,G78T,A81G,G84A,C87T,G93A,A109T,G110C,C111G,G120A,C129A,C156G,G189C,G210A,G216C,C225A,C234G,C237G,C249T,T252C,A264G,C267A,A270G,T276C,T300C,T303C,A304T,G305C,C306G,G312C,T324C,G327T,T333C,C342G,G345C,G354C,C369T,C396T,G414C,G423C,C426A,C429A,C430T,C435T,C442T,T459C,G465C,G474T,T477C,C489G,C498T,A501G,C504G,G507T,G510C,T516C,T525C,C531T,C552G,A564G,C582T,C594T,A595T,G596C,C597G,G600A,C603G,T627C,C633G,G636C,C642A,C646T,A655T,G656C,C669G,A690G,C696A,C699T,A705G,C708G,C711T,C714G,C723T,G726C,G735T,C744T,C753A,A756G,C762T,C771T,C780G,C786G,C792G,A804G,C807A,C810T,G816A,C825G,C834G,C837G,A846G,T849C,G855A			chromosome	present	100	86.8757	1
SHV-1	SHV-1	861	287	287	RDBA01000001.1RDBA01.1.fsa_nt_chr_3633	3359683	3360549	1	867	287	0	287	C12T,C18T,C27T,C30T,A34T,G35C,C40T,G42A,C60G,G63A,T66C,G84T,A87G,G90A,C93T,G99A,A115T,G116C,C117G,G126A,C135A,C162G,G195C,G216A,G222C,C231A,C240G,C243G,C255T,T258C,A270G,C273A,A276G,T282C,T306C,T309C,A310T,G311C,C312G,G318C,T330C,G333T,T339C,C348G,G351C,G360C,C375T,C402T,G420C,G429C,C432A,C435A,C436T,C441T,C448T,T465C,G471C,G480T,T483C,C495G,C504T,A507G,C510G,G513T,G516C,T522C,T531C,C537T,G553A,C558G,A570G,C588T,C600T,A601T,G602C,C603G,G606A,C609G,T633C,C639G,G642C,C648A,C652T,A661T,G662C,C675G,A696G,C702A,C705T,A711G,C714G,C717T,C720G,C729T,G732C,G741T,C750T,C759A,A762G,C768T,C777T,C786G,C792G,C798G,A810G,C813A,C816T,G822A,C831G,C840G,C843G,A852G,T855C,G861A		-1G,-2T,-3G,-4G,-5T,-6T	chromosome	present	99.6516	86.1592	1
SHV-1	SHV-1	861	287	287	RDBA01000003.1RDBA01.1.fsa_nt_plasm_73	52264	53124	1	861	287	0	287	C6T,A10T,C12T,C21T,C24T,A28T,G29C,C34T,G36A,C54G,G57A,T60C,G78T,A81G,G84A,C87T,G93A,A109T,G110C,C111G,C115A,G120A,C129A,C156G,G189C,G210A,G216C,C225A,C234G,C237G,C249T,T252C,A264G,C267A,A270G,T276C,T300C,T303C,A304T,G305C,C306G,G312C,T324C,G327T,T333C,C342G,G345C,G354C,C357T,C369T,C396T,G414C,G423C,C426A,C429A,C430T,C435T,C442T,T459C,G465C,G474T,T477C,C489G,C498T,A501G,C504G,G507T,G510C,T516C,T525C,C531T,C552G,A564G,C582T,C594T,A595T,G596C,C597G,G600A,C603G,T627C,C633G,G636C,C642A,C646T,A655T,G656C,C669G,A690G,C696A,C699T,G700A,G703A,C708G,C711T,C714G,C720G,C723T,G726C,G735T,C744T,C753A,A756G,C759G,C762T,C771T,C780G,C786G,C792G,A804G,C807A,C810T,G816A,C825G,C834G,C837G,A846G,T849C,G855A			plasmid	present	98.6063	86.1789	1
SHV-1	SHV-1	861	287	287	RDBC01000001.1RDBC01.1.fsa_nt_chr_156	149955	150815	-1	861	287	0	287	C6T,C12T,C21T,C24T,A28T,G29C,C34T,G36A,C54G,G57A,T60C,G78T,A81G,G84A,C87T,T92A,G93A,A109T,G110C,C111G,G120A,C129A,C156G,G189C,G210A,G216C,C225A,C234G,C237G,C249T,T252C,A264G,C267A,A270G,T276C,T300C,T303C,A304T,G305C,C306G,G312C,T324C,G327T,T333C,C342G,G345C,G354C,C357T,C369T,C396T,G414C,G423C,C426A,C429A,C430T,C435T,C442T,T459C,G465C,G474T,T477C,C489G,C498T,A501G,C504G,G507T,G510C,T516C,T525C,C531T,G537A,C552G,A564G,C582T,C594T,A595T,G596C,C597G,G600A,C603G,T627C,C633G,G636C,C642A,C646T,A655T,G656C,C669G,A690G,C696A,C699T,C708G,C711T,C714G,C720G,C723T,G726C,G735T,C744T,C753A,A756G,C762T,C771T,C780G,C792G,A804G,C807A,C810T,G816A,C825G,C834G,C837G,A846G,T849C,G855A			chromosome	present	99.6516	86.6434	1
SHV-1	SHV-1	861	287	287	RCZR01000001.1RCZR01.1.fsa_nt_chr_4598	2767198	2767698	1	501	165	366	165	C12T,C18T,C27T,C30T,A34T,G35C,C40T,G42A,C60G,G63A,T66C,G84T,A87G,G90A,C93T,T98A,G99A,A115T,G116C,C117G,G126A,C135A,C162G,G195C,G216A,G222C,C231A,C240G,C243G,C255T,T258C,A270G,C273A,A276G,T282C,T306C,T309C,A310T,G311C,C312G,G318C,G333T,T339C,C348G,G351C,G360C,C375T,C402T,G420C,G429C,C432A,C435A,C436T,C441T,T465C,G471C,G480T,T483C,C495G	C448-,A503-,C504-,G505-,A506-,A507-,G508-,C509-,C510-,C511-,T512-,G513-,C514-,C515-,G516-,G517-,G518-,C519-,G520-,A521-,T522-,G523-,C524-,C525-,C526-,G527-,C528-,G529-,A530-,T531-,A532-,C533-,C534-,A535-,C536-,C537-,A538-,C539-,C540-,C541-,C542-,G543-,G544-,C545-,C546-,A547-,G548-,C549-,A550-,T551-,G552-,G553-,C554-,C555-,G556-,C557-,C558-,A559-,C560-,C561-,C562-,T563-,G564-,C565-,G566-,C567-,A568-,A569-,A570-,C571-,T572-,G573-,C574-,T575-,G576-,A577-,C578-,C579-,A580-,G581-,C582-,C583-,A584-,G585-,C586-,G587-,C588-,C589-,T590-,G591-,A592-,G593-,C594-,G595-,C596-,C597-,C598-,G599-,C600-,A601-,G602-,C603-,C604-,A605-,G606-,C607-,G608-,C609-,C610-,A611-,G612-,C613-,T614-,G615-,C616-,T617-,G618-,C619-,A620-,G621-,T622-,G623-,G624-,A625-,T626-,G627-,G628-,T629-,G630-,G631-,A632-,T633-,G634-,A635-,T636-,C637-,G638-,C639-,G640-,T641-,G642-,G643-,C644-,C645-,G646-,G647-,C648-,C649-,C650-,G651-,C652-,T653-,G654-,A655-,T656-,C657-,C658-,G659-,C660-,A661-,G662-,C663-,G664-,T665-,G666-,C667-,T668-,G669-,C670-,C671-,G672-,G673-,C674-,C675-,G676-,G677-,C678-,T679-,G680-,G681-,T682-,T683-,T684-,A685-,T686-,C687-,G688-,C689-,C690-,G691-,A692-,T693-,A694-,A695-,A696-,A697-,C698-,C699-,G700-,G701-,C702-,G703-,C704-,C705-,G706-,G707-,C708-,G709-,A710-,A711-,C712-,G713-,C714-,G715-,G716-,C717-,G718-,C719-,C720-,C721-,G722-,C723-,G724-,G725-,C726-,A727-,T728-,C729-,G730-,T731-,G732-,G733-,C734-,C735-,C736-,T737-,G738-,C739-,T740-,G741-,G742-,G743-,C744-,C745-,C746-,G747-,A748-,A749-,C750-,A751-,A752-,C753-,A754-,A755-,A756-,G757-,C758-,C759-,G760-,A761-,A762-,C763-,G764-,C765-,A766-,T767-,C768-,G769-,T770-,G771-,G772-,T773-,G774-,A775-,T776-,C777-,T778-,A779-,T780-,C781-,T782-,G783-,C784-,G785-,C786-,G787-,A788-,T789-,A790-,C791-,C792-,C793-,C794-,G795-,G796-,C797-,C798-,A799-,G800-,C801-,A802-,T803-,G804-,G805-,C806-,C807-,G808-,A809-,A810-,C811-,G812-,C813-,A814-,A815-,C816-,C817-,A818-,G819-,C820-,A821-,G822-,A823-,T824-,C825-,G826-,C827-,C828-,G829-,G830-,C831-,A832-,T833-,C834-,G835-,G836-,C837-,G838-,C839-,C840-,G841-,C842-,C843-,C844-,T845-,G846-,A847-,T848-,C849-,G850-,A851-,A852-,C853-,A854-,T855-,T856-,G857-,G858-,C859-,A860-,G861-,C862-,G863-,C864-,T865-,A866-,A867-	-1G,-2T,-3G,-4G,-5T,-6T	chromosome	truncated	53.3101	50.2884	1
SHV-1	SHV-1	861	287	287	RCZR01000002.1RCZR01.1.fsa_nt_plasm_132	89641	89991	-1	351	117	523	117	C19T,C25T,C34T,C37T,G42T,C47T,G49A,C67G,G70A,T73C,G91T,A94G,G97A,C100T,T105A,G106A,A122T,G123C,C124G,G133A,C142A,C169G,G202C,G223A,G229C,C238A,C247G,C250G,C262T,T265C,A277G,C280A,A283G,T289C,T313C,T316C,A317T,G318C,C319G,G325C,T337C,G340T,T346C	A41-,A330-,C354-,C355-,G356-,T357-,G358-,G359-,G360-,C361-,G362-,A363-,A364-,C365-,T366-,G367-,T368-,G369-,C370-,G371-,C372-,C373-,G374-,C375-,C376-,G377-,C378-,C379-,A380-,T381-,C382-,A383-,C384-,C385-,A386-,T387-,G388-,A389-,G390-,C391-,G392-,A393-,T394-,A395-,A396-,C397-,A398-,G399-,C400-,G401-,C402-,C403-,G404-,C405-,C406-,A407-,A408-,C409-,C410-,T411-,G412-,C413-,T414-,G415-,C416-,T417-,G418-,G419-,C420-,C421-,A422-,C423-,C424-,G425-,T426-,G427-,G428-,G429-,C430-,G431-,G432-,C433-,C434-,C435-,G436-,G437-,C438-,C439-,G440-,G441-,C442-,C443-,T444-,G445-,A446-,C447-,C448-,G449-,C450-,C451-,T452-,T453-,T454-,C455-,T456-,G457-,C458-,G459-,C460-,C461-,A462-,G463-,A464-,T465-,C466-,G467-,G468-,C469-,G470-,A471-,T472-,A473-,A474-,C475-,G476-,T477-,G478-,A479-,C480-,C481-,C482-,G483-,C484-,C485-,T486-,G487-,G488-,A489-,T490-,C491-,G492-,C493-,T494-,G495-,G496-,G497-,A498-,A499-,A500-,C501-,C502-,G503-,A504-,A505-,C506-,T507-,G508-,A509-,A510-,C511-,G512-,A513-,A514-,G515-,C516-,C517-,C518-,T519-,G520-,C521-,C522-,G523-,G524-,G525-,C526-,G527-,A528-,T529-,G530-,C531-,C532-,C533-,G534-,C535-,G536-,A537-,T538-,A539-,C540-,C541-,A542-,C543-,C544-,A545-,C546-,C547-,C548-,C549-,G550-,G551-,C552-,C553-,A554-,G555-,C556-,A557-,T558-,G559-,G560-,C561-,C562-,G563-,C564-,C565-,A566-,C567-,C568-,C569-,T570-,G571-,C572-,G573-,C574-,A575-,A576-,A577-,C578-,T579-,G580-,C581-,T582-,G583-,A584-,C585-,C586-,A587-,G588-,C589-,C590-,A591-,G592-,C593-,G594-,C595-,C596-,T597-,G598-,A599-,G600-,C601-,G602-,C603-,C604-,C605-,G606-,C607-,A608-,G609-,C610-,C611-,A612-,G613-,C614-,G615-,C616-,C617-,A618-,G619-,C620-,T621-,G622-,C623-,T624-,G625-,C626-,A627-,G628-,T629-,G630-,G631-,A632-,T633-,G634-,G635-,T636-,G637-,G638-,A639-,T640-,G641-,A642-,T643-,C644-,G645-,C646-,G647-,T648-,G649-,G650-,C651-,C652-,G653-,G654-,C655-,C656-,C657-,G658-,C659-,T660-,G661-,A662-,T663-,C664-,C665-,G666-,C667-,A668-,G669-,C670-,G671-,T672-,G673-,C674-,T675-,G676-,C677-,C678-,G679-,G680-,C681-,C682-,G683-,G684-,C685-,T686-,G687-,G688-,T689-,T690-,T691-,A692-,T693-,C694-,G695-,C696-,C697-,G698-,A699-,T700-,A701-,A702-,A703-,A704-,C705-,C706-,G707-,G708-,C709-,G710-,C711-,C712-,G713-,G714-,C715-,G716-,A717-,A718-,C719-,G720-,C721-,G722-,G723-,C724-,G725-,C726-,C727-,C728-,G729-,C730-,G731-,G732-,C733-,A734-,T735-,C736-,G737-,T738-,G739-,G740-,C741-,C742-,C743-,T744-,G745-,C746-,T747-,G748-,G749-,G750-,C751-,C752-,C753-,G754-,A755-,A756-,C757-,A758-,A759-,C760-,A761-,A762-,A763-,G764-,C765-,C766-,G767-,A768-,A769-,C770-,G771-,C772-,A773-,T774-,C775-,G776-,T777-,G778-,G779-,T780-,G781-,A782-,T783-,C784-,T785-,A786-,T787-,C788-,T789-,G790-,C791-,G792-,C793-,G794-,A795-,T796-,A797-,C798-,C799-,C800-,C801-,G802-,G803-,C804-,C805-,A806-,G807-,C808-,A809-,T810-,G811-,G812-,C813-,C814-,G815-,A816-,A817-,C818-,G819-,C820-,A821-,A822-,C823-,C824-,A825-,G826-,C827-,A828-,G829-,A830-,T831-,C832-,G833-,C834-,C835-,G836-,G837-,C838-,A839-,T840-,C841-,G842-,G843-,C844-,G845-,C846-,C847-,G848-,C849-,C850-,C851-,T852-,G853-,A854-,T855-,C856-,G857-,A858-,A859-,C860-,A861-,T862-,T863-,G864-,G865-,C866-,A867-,G868-,C869-,G870-,C871-,T872-,A873-,A874-	-1A,-2T,-3G,-4T,-5A,-6T,-7T,-8G,-9T,-10G,-11G,-12T,-13T	plasmid	truncated	33.9041	33.7529	1
SHV-1	SHV-1	861	287	287	RCZW01000001.1RCZW01.1.fsa_nt_chr_5037	5272915	5273409	1	495	165	366	165	C6T,C12T,C21T,C24T,A28T,G29C,C34T,G36A,C54G,G57A,T60C,G78T,A81G,G84A,C87T,T92A,G93A,A109T,G110C,C111G,G120A,C129A,C156G,G189C,G210A,G216C,C225A,C234G,C237G,C249T,T252C,A264G,C267A,A270G,T276C,T300C,T303C,A304T,G305C,C306G,G312C,G327T,T333C,C342G,G345C,G354C,C369T,C396T,G414C,G423C,C426A,C429A,C430T,C435T,C442T,T459C,G465C,G474T,T477C,A854G,C856A,G857A,A860G	A487-,C488-,C489-,G490-,A491-,A492-,C493-,T494-,G495-,A496-,A497-,C498-,G499-,A500-,A501-,G502-,C503-,C504-,C505-,T506-,G507-,C508-,C509-,G510-,G511-,G512-,C513-,G514-,A515-,T516-,G517-,C518-,C519-,C520-,G521-,C522-,G523-,A524-,T525-,A526-,C527-,C528-,A529-,C530-,C531-,A532-,C533-,C534-,C535-,C536-,G537-,G538-,C539-,C540-,A541-,G542-,C543-,A544-,T545-,G546-,G547-,C548-,C549-,G550-,C551-,C552-,A553-,C554-,C555-,C556-,T557-,G558-,C559-,G560-,C561-,A562-,A563-,A564-,C565-,T566-,G567-,C568-,T569-,G570-,A571-,C572-,C573-,A574-,G575-,C576-,C577-,A578-,G579-,C580-,G581-,C582-,C583-,T584-,G585-,A586-,G587-,C588-,G589-,C590-,C591-,C592-,G593-,C594-,A595-,G596-,C597-,C598-,A599-,G600-,C601-,G602-,C603-,C604-,A605-,G606-,C607-,T608-,G609-,C610-,T611-,G612-,C613-,A614-,G615-,T616-,G617-,G618-,A619-,T620-,G621-,G622-,T623-,G624-,G625-,A626-,T627-,G628-,A629-,T630-,C631-,G632-,C633-,G634-,T635-,G636-,G637-,C638-,C639-,G640-,G641-,C642-,C643-,C644-,G645-,C646-,T647-,G648-,A649-,T650-,C651-,C652-,G653-,C654-,A655-,G656-,C657-,G658-,T659-,G660-,C661-,T662-,G663-,C664-,C665-,G666-,G667-,C668-,C669-,G670-,G671-,C672-,T673-,G674-,G675-,T676-,T677-,T678-,A679-,T680-,C681-,G682-,C683-,C684-,G685-,A686-,T687-,A688-,A689-,A690-,A691-,C692-,C693-,G694-,G695-,C696-,G697-,C698-,C699-,G700-,G701-,C702-,G703-,A704-,A705-,C706-,G707-,C708-,G709-,G710-,C711-,G712-,C713-,C714-,C715-,G716-,C717-,G718-,G719-,C720-,A721-,T722-,C723-,G724-,T725-,G726-,G727-,C728-,C729-,C730-,T731-,G732-,C733-,T734-,G735-,G736-,G737-,C738-,C739-,C740-,G741-,A742-,A743-,C744-,A745-,A746-,C747-,A748-,A749-,A750-,G751-,C752-,C753-,G754-,A755-,A756-,C757-,G758-,C759-,A760-,T761-,C762-,G763-,T764-,G765-,G766-,T767-,G768-,A769-,T770-,C771-,T772-,A773-,T774-,C775-,T776-,G777-,C778-,G779-,C780-,G781-,A782-,T783-,A784-,C785-,C786-,C787-,C788-,G789-,G790-,C791-,C792-,A793-,G794-,C795-,A796-,T797-,G798-,G799-,C800-,C801-,G802-,A803-,A804-,C805-,G806-,C807-,A808-,A809-,C810-,C811-,A812-,G813-,C814-,A815-,G816-,A817-,T818-,C819-,G820-,C821-,C822-,G823-,G824-,C825-,A826-,T827-,C828-,G829-,G830-,C831-,G832-,C833-,C834-,G835-,C836-,C837-,C838-,T839-,G840-,A841-,T842-,C843-,G844-,A845-,A846-,C847-,A848-,T849-,T850-,G851-,G852-		chromosome	truncated	56.446	50.1742	1
SHV-1	SHV-1	861	287	287	RCZX01000003.1RCZX01.1.fsa_nt_chr_6268	4911241	4911585	-1	345	113	522	113	C12T,A14T,C18T,C27T,C30T,A34T,G35C,C40T,G42A,C60G,G63A,T66C,G84T,A87G,G90A,C93T,G99A,A115T,G116C,C117G,G126A,C135A,C162G,G195C,G216A,G222C,C231A,C240G,C243G,C255T,T258C,A270G,C273A,A276G,T282C,T306C,T309C,A310T,G311C,C312G,G318C,G333T,T339C	A323-,C347-,C348-,G349-,T350-,G351-,G352-,G353-,C354-,G355-,A356-,A357-,C358-,T359-,G360-,T361-,G362-,C363-,G364-,C365-,C366-,G367-,C368-,C369-,G370-,C371-,C372-,A373-,T374-,C375-,A376-,C377-,C378-,A379-,T380-,G381-,A382-,G383-,C384-,G385-,A386-,T387-,A388-,A389-,C390-,A391-,G392-,C393-,G394-,C395-,C396-,G397-,C398-,C399-,A400-,A401-,C402-,C403-,T404-,G405-,C406-,T407-,G408-,C409-,T410-,G411-,G412-,C413-,C414-,A415-,C416-,C417-,G418-,T419-,G420-,G421-,G422-,C423-,G424-,G425-,C426-,C427-,C428-,G429-,G430-,C431-,C432-,G433-,G434-,C435-,C436-,T437-,G438-,A439-,C440-,C441-,G442-,C443-,C444-,T445-,T446-,T447-,C448-,T449-,G450-,C451-,G452-,C453-,C454-,A455-,G456-,A457-,T458-,C459-,G460-,G461-,C462-,G463-,A464-,T465-,A466-,A467-,C468-,G469-,T470-,G471-,A472-,C473-,C474-,C475-,G476-,C477-,C478-,T479-,G480-,G481-,A482-,T483-,C484-,G485-,C486-,T487-,G488-,G489-,G490-,A491-,A492-,A493-,C494-,C495-,G496-,A497-,A498-,C499-,T500-,G501-,A502-,A503-,C504-,G505-,A506-,A507-,G508-,C509-,C510-,C511-,T512-,G513-,C514-,C515-,G516-,G517-,G518-,C519-,G520-,A521-,T522-,G523-,C524-,C525-,C526-,G527-,C528-,G529-,A530-,T531-,A532-,C533-,C534-,A535-,C536-,C537-,A538-,C539-,C540-,C541-,C542-,G543-,G544-,C545-,C546-,A547-,G548-,C549-,A550-,T551-,G552-,G553-,C554-,C555-,G556-,C557-,C558-,A559-,C560-,C561-,C562-,T563-,G564-,C565-,G566-,C567-,A568-,A569-,A570-,C571-,T572-,G573-,C574-,T575-,G576-,A577-,C578-,C579-,A580-,G581-,C582-,C583-,A584-,G585-,C586-,G587-,C588-,C589-,T590-,G591-,A592-,G593-,C594-,G595-,C596-,C597-,C598-,G599-,C600-,A601-,G602-,C603-,C604-,A605-,G606-,C607-,G608-,C609-,C610-,A611-,G612-,C613-,T614-,G615-,C616-,T617-,G618-,C619-,A620-,G621-,T622-,G623-,G624-,A625-,T626-,G627-,G628-,T629-,G630-,G631-,A632-,T633-,G634-,A635-,T636-,C637-,G638-,C639-,G640-,T641-,G642-,G643-,C644-,C645-,G646-,G647-,C648-,C649-,C650-,G651-,C652-,T653-,G654-,A655-,T656-,C657-,C658-,G659-,C660-,A661-,G662-,C663-,G664-,T665-,G666-,C667-,T668-,G669-,C670-,C671-,G672-,G673-,C674-,C675-,G676-,G677-,C678-,T679-,G680-,G681-,T682-,T683-,T684-,A685-,T686-,C687-,G688-,C689-,C690-,G691-,A692-,T693-,A694-,A695-,A696-,A697-,C698-,C699-,G700-,G701-,C702-,G703-,C704-,C705-,G706-,G707-,C708-,G709-,A710-,A711-,C712-,G713-,C714-,G715-,G716-,C717-,G718-,C719-,C720-,C721-,G722-,C723-,G724-,G725-,C726-,A727-,T728-,C729-,G730-,T731-,G732-,G733-,C734-,C735-,C736-,T737-,G738-,C739-,T740-,G741-,G742-,G743-,C744-,C745-,C746-,G747-,A748-,A749-,C750-,A751-,A752-,C753-,A754-,A755-,A756-,G757-,C758-,C759-,G760-,A761-,A762-,C763-,G764-,C765-,A766-,T767-,C768-,G769-,T770-,G771-,G772-,T773-,G774-,A775-,T776-,C777-,T778-,A779-,T780-,C781-,T782-,G783-,C784-,G785-,C786-,G787-,A788-,T789-,A790-,C791-,C792-,C793-,C794-,G795-,G796-,C797-,C798-,A799-,G800-,C801-,A802-,T803-,G804-,G805-,C806-,C807-,G808-,A809-,A810-,C811-,G812-,C813-,A814-,A815-,C816-,C817-,A818-,G819-,C820-,A821-,G822-,A823-,T824-,C825-,G826-,C827-,C828-,G829-,G830-,C831-,A832-,T833-,C834-,G835-,G836-,C837-,G838-,C839-,C840-,G841-,C842-,C843-,C844-,T845-,G846-,A847-,T848-,C849-,G850-,A851-,A852-,C853-,A854-,T855-,T856-,G857-,G858-,C859-,A860-,G861-,C862-,G863-,C864-,T865-,A866-,A867-	-1G,-2T,-3G,-4G,-5T,-6T	chromosome	truncated	37.2822	34.1407	1
SHV-1	SHV-1	861	287	287	RDAD01000001.1RDAD01.1.fsa_nt_chr_2629	2629282	2629665	-1	384	128	478	128	C6T,C12T,C21T,C24T,A28T,G29C,C34T,G36A,C54G,G57A,T60C,G78T,A81G,G84A,C87T,T92A,G93A,A109T,G110C,C111G,G120A,C129A,C156G,G189C,G210A,G216C,C225A,C234G,C237G,C249T,T252C,A264G,C267A,A270G,T276C,T300C,T303C,A304T,G305C,C306G,G312C,G328T,T334C,C343G,G346C,G355C,C370T	C385-,A386-,G387-,C388-,G389-,C390-,C391-,G392-,C393-,C394-,A395-,A396-,C397-,C398-,T399-,G400-,C401-,T402-,G403-,C404-,T405-,G406-,G407-,C408-,C409-,A410-,C411-,C412-,G413-,T414-,G415-,G416-,G417-,C418-,G419-,G420-,C421-,C422-,C423-,G424-,G425-,C426-,C427-,G428-,G429-,C430-,C431-,T432-,G433-,A434-,C435-,C436-,G437-,C438-,C439-,T440-,T441-,T442-,C443-,T444-,G445-,C446-,G447-,C448-,C449-,A450-,G451-,A452-,T453-,C454-,G455-,G456-,C457-,G458-,A459-,T460-,A461-,A462-,C463-,G464-,T465-,G466-,A467-,C468-,C469-,C470-,G471-,C472-,C473-,T474-,G475-,G476-,A477-,T478-,C479-,G480-,C481-,T482-,G483-,G484-,G485-,A486-,A487-,A488-,C489-,C490-,G491-,A492-,A493-,C494-,T495-,G496-,A497-,A498-,C499-,G500-,A501-,A502-,G503-,C504-,C505-,C506-,T507-,G508-,C509-,C510-,G511-,G512-,G513-,C514-,G515-,A516-,T517-,G518-,C519-,C520-,C521-,G522-,C523-,G524-,A525-,T526-,A527-,C528-,C529-,A530-,C531-,C532-,A533-,C534-,C535-,C536-,C537-,G538-,G539-,C540-,C541-,A542-,G543-,C544-,A545-,T546-,G547-,G548-,C549-,C550-,G551-,C552-,C553-,A554-,C555-,C556-,C557-,T558-,G559-,C560-,G561-,C562-,A563-,A564-,A565-,C566-,T567-,G568-,C569-,T570-,G571-,A572-,C573-,C574-,A575-,G576-,C577-,C578-,A579-,G580-,C581-,G582-,C583-,C584-,T585-,G586-,A587-,G588-,C589-,G590-,C591-,C592-,C593-,G594-,C595-,A596-,G597-,C598-,C599-,A600-,G601-,C602-,G603-,C604-,C605-,A606-,G607-,C608-,T609-,G610-,C611-,T612-,G613-,C614-,A615-,G616-,T617-,G618-,G619-,A620-,T621-,G622-,G623-,T624-,G625-,G626-,A627-,T628-,G629-,A630-,T631-,C632-,G633-,C634-,G635-,T636-,G637-,G638-,C639-,C640-,G641-,G642-,C643-,C644-,C645-,G646-,C647-,T648-,G649-,A650-,T651-,C652-,C653-,G654-,C655-,A656-,G657-,C658-,G659-,T660-,G661-,C662-,T663-,G664-,C665-,C666-,G667-,G668-,C669-,C670-,G671-,G672-,C673-,T674-,G675-,G676-,T677-,T678-,T679-,A680-,T681-,C682-,G683-,C684-,C685-,G686-,A687-,T688-,A689-,A690-,A691-,A692-,C693-,C694-,G695-,G696-,C697-,G698-,C699-,C700-,G701-,G702-,C703-,G704-,A705-,A706-,C707-,G708-,C709-,G710-,G711-,C712-,G713-,C714-,C715-,C716-,G717-,C718-,G719-,G720-,C721-,A722-,T723-,C724-,G725-,T726-,G727-,G728-,C729-,C730-,C731-,T732-,G733-,C734-,T735-,G736-,G737-,G738-,C739-,C740-,C741-,G742-,A743-,A744-,C745-,A746-,A747-,C748-,A749-,A750-,A751-,G752-,C753-,C754-,G755-,A756-,A757-,C758-,G759-,C760-,A761-,T762-,C763-,G764-,T765-,G766-,G767-,T768-,G769-,A770-,T771-,C772-,T773-,A774-,T775-,C776-,T777-,G778-,C779-,G780-,C781-,G782-,A783-,T784-,A785-,C786-,C787-,C788-,C789-,G790-,G791-,C792-,C793-,A794-,G795-,C796-,A797-,T798-,G799-,G800-,C801-,C802-,G803-,A804-,A805-,C806-,G807-,C808-,A809-,A810-,C811-,C812-,A813-,G814-,C815-,A816-,G817-,A818-,T819-,C820-,G821-,C822-,C823-,G824-,G825-,C826-,A827-,T828-,C829-,G830-,G831-,C832-,G833-,C834-,C835-,G836-,C837-,C838-,C839-,T840-,G841-,A842-,T843-,C844-,G845-,A846-,A847-,C848-,A849-,T850-,T851-,G852-,G853-,C854-,A855-,G856-,C857-,G858-,C859-,T860-,A861-,A862-	-317A	chromosome	truncated	39.7213	38.9791	1
SHV-1	SHV-1	861	287	287	RDAE01000001.1RDAE01.1.fsa_nt_chr_1310	1223668	1224435	-1	768	256	93	256	C6T,C12T,C21T,C24T,A28T,G29C,C34T,G36A,C54G,G57A,T60C,G78T,A81G,G84A,C87T,T92A,G93A,A109T,G110C,C111G,G120A,C129A,C156G,G189C,G210A,G216C,C225A,C234G,C237G,C249T,T252C,A264G,C267A,A270G,T276C,T300C,T303C,A304T,G305C,C306G,G312C,T324C,G327T,T333C,C342G,G345C,G354C,C369T,C396T,G414C,G423C,C426A,C429A,C430T,C435T,C442T,T459C,G465C,G474T,T477C,C489G,C498T,A501G,C504G,G507T,G510C,T516C,T525C,C531T,C552G,A564G,C582T,C594T,A595T,G596C,C597G,G600A,C603G,T627C,C633G,G636C,C642A,C646T,A655T,G656C,C669G,A690G,C696A,C699T,A705G,C711T,C714G,C720G,C723T,G726C,G735T,C744T,C753A,A756G,C762T	C708-,T770-,C771-,T772-,A773-,T774-,C775-,T776-,G777-,C778-,G779-,C780-,G781-,A782-,T783-,A784-,C785-,C786-,C787-,C788-,G789-,G790-,C791-,C792-,A793-,G794-,C795-,A796-,T797-,G798-,G799-,C800-,C801-,G802-,A803-,A804-,C805-,G806-,C807-,A808-,A809-,C810-,C811-,A812-,G813-,C814-,A815-,G816-,A817-,T818-,C819-,G820-,C821-,C822-,G823-,G824-,C825-,A826-,T827-,C828-,G829-,G830-,C831-,G832-,C833-,C834-,G835-,C836-,C837-,C838-,T839-,G840-,A841-,T842-,C843-,G844-,A845-,A846-,C847-,A848-,T849-,T850-,G851-,G852-,C853-,A854-,G855-,C856-,G857-,C858-,T859-,A860-,A861-		chromosome	truncated	84.669	77.5842	1
SHV-1	SHV-1	861	287	287	RDAF01000001.1RDAF01.1.fsa_nt_plasm_105	76616	77191	1	576	190	291	190	C12T,C18T,C27T,C30T,A34T,G35C,C40T,G42A,C60G,G63A,T66C,G84T,A87G,G90A,C93T,T98A,G99A,A115T,G116C,C117G,G126A,C135A,C162G,G195C,G216A,G222C,C231A,C240G,C243G,C255T,T258C,A270G,C273A,A276G,T282C,T306C,T309C,A310T,G311C,C312G,G318C,T330C,G333T,T339C,C348G,G351C,G360C,C375T,C402T,G420C,G429C,C432A,C435A,C436T,C441T,C448T,T465C,G471C,G480T,T483C,C495G,C504T,A507G,C510G,G513T,T522C,T531C,C537T,C558G,A570G	G516-,C578-,C579-,A580-,G581-,C582-,C583-,A584-,G585-,C586-,G587-,C588-,C589-,T590-,G591-,A592-,G593-,C594-,G595-,C596-,C597-,C598-,G599-,C600-,A601-,G602-,C603-,C604-,A605-,G606-,C607-,G608-,C609-,C610-,A611-,G612-,C613-,T614-,G615-,C616-,T617-,G618-,C619-,A620-,G621-,T622-,G623-,G624-,A625-,T626-,G627-,G628-,T629-,G630-,G631-,A632-,T633-,G634-,A635-,T636-,C637-,G638-,C639-,G640-,T641-,G642-,G643-,C644-,C645-,G646-,G647-,C648-,C649-,C650-,G651-,C652-,T653-,G654-,A655-,T656-,C657-,C658-,G659-,C660-,A661-,G662-,C663-,G664-,T665-,G666-,C667-,T668-,G669-,C670-,C671-,G672-,G673-,C674-,C675-,G676-,G677-,C678-,T679-,G680-,G681-,T682-,T683-,T684-,A685-,T686-,C687-,G688-,C689-,C690-,G691-,A692-,T693-,A694-,A695-,A696-,A697-,C698-,C699-,G700-,G701-,C702-,G703-,C704-,C705-,G706-,G707-,C708-,G709-,A710-,A711-,C712-,G713-,C714-,G715-,G716-,C717-,G718-,C719-,C720-,C721-,G722-,C723-,G724-,G725-,C726-,A727-,T728-,C729-,G730-,T731-,G732-,G733-,C734-,C735-,C736-,T737-,G738-,C739-,T740-,G741-,G742-,G743-,C744-,C745-,C746-,G747-,A748-,A749-,C750-,A751-,A752-,C753-,A754-,A755-,A756-,G757-,C758-,C759-,G760-,A761-,A762-,C763-,G764-,C765-,A766-,T767-,C768-,G769-,T770-,G771-,G772-,T773-,G774-,A775-,T776-,C777-,T778-,A779-,T780-,C781-,T782-,G783-,C784-,G785-,C786-,G787-,A788-,T789-,A790-,C791-,C792-,C793-,C794-,G795-,G796-,C797-,C798-,A799-,G800-,C801-,A802-,T803-,G804-,G805-,C806-,C807-,G808-,A809-,A810-,C811-,G812-,C813-,A814-,A815-,C816-,C817-,A818-,G819-,C820-,A821-,G822-,A823-,T824-,C825-,G826-,C827-,C828-,G829-,G830-,C831-,A832-,T833-,C834-,G835-,G836-,C837-,G838-,C839-,C840-,G841-,C842-,C843-,C844-,T845-,G846-,A847-,T848-,C849-,G850-,A851-,A852-,C853-,A854-,T855-,T856-,G857-,G858-,C859-,A860-,G861-,C862-,G863-,C864-,T865-,A866-,A867-	-1G,-2T,-3G,-4G,-5T,-6T	plasmid	truncated	62.0209	57.6701	1
SHV-1	SHV-1	861	287	287	RDAG01000001.1RDAG01.1.fsa_nt_chr_5527	4924839	4925183	-1	345	113	522	113	C12T,A14T,C18T,C27T,C30T,A34T,G35C,C40T,G42A,C60G,G63A,T66C,G84T,A87G,G90A,C93T,G99A,A115T,G116C,C117G,G126A,C135A,C162G,G195C,G216A,G222C,C231A,C240G,C243G,C255T,T258C,A270G,C273A,A276G,T282C,T306C,T309C,A310T,G311C,C312G,G318C,G333T,T339C	A323-,C347-,C348-,G349-,T350-,G351-,G352-,G353-,C354-,G355-,A356-,A357-,C358-,T359-,G360-,T361-,G362-,C363-,G364-,C365-,C366-,G367-,C368-,C369-,G370-,C371-,C372-,A373-,T374-,C375-,A376-,C377-,C378-,A379-,T380-,G381-,A382-,G383-,C384-,G385-,A386-,T387-,A388-,A389-,C390-,A391-,G392-,C393-,G394-,C395-,C396-,G397-,C398-,C399-,A400-,A401-,C402-,C403-,T404-,G405-,C406-,T407-,G408-,C409-,T410-,G411-,G412-,C413-,C414-,A415-,C416-,C417-,G418-,T419-,G420-,G421-,G422-,C423-,G424-,G425-,C426-,C427-,C428-,G429-,G430-,C431-,C432-,G433-,G434-,C435-,C436-,T437-,G438-,A439-,C440-,C441-,G442-,C443-,C444-,T445-,T446-,T447-,C448-,T449-,G450-,C451-,G452-,C453-,C454-,A455-,G456-,A457-,T458-,C459-,G460-,G461-,C462-,G463-,A464-,T465-,A466-,A467-,C468-,G469-,T470-,G471-,A472-,C473-,C474-,C475-,G476-,C477-,C478-,T479-,G480-,G481-,A482-,T483-,C484-,G485-,C486-,T487-,G488-,G489-,G490-,A491-,A492-,A493-,C494-,C495-,G496-,A497-,A498-,C499-,T500-,G501-,A502-,A503-,C504-,G505-,A506-,A507-,G508-,C509-,C510-,C511-,T512-,G513-,C514-,C515-,G516-,G517-,G518-,C519-,G520-,A521-,T522-,G523-,C524-,C525-,C526-,G527-,C528-,G529-,A530-,T531-,A532-,C533-,C534-,A535-,C536-,C537-,A538-,C539-,C540-,C541-,C542-,G543-,G544-,C545-,C546-,A547-,G548-,C549-,A550-,T551-,G552-,G553-,C554-,C555-,G556-,C557-,C558-,A559-,C560-,C561-,C562-,T563-,G564-,C565-,G566-,C567-,A568-,A569-,A570-,C571-,T572-,G573-,C574-,T575-,G576-,A577-,C578-,C579-,A580-,G581-,C582-,C583-,A584-,G585-,C586-,G587-,C588-,C589-,T590-,G591-,A592-,G593-,C594-,G595-,C596-,C597-,C598-,G599-,C600-,A601-,G602-,C603-,C604-,A605-,G606-,C607-,G608-,C609-,C610-,A611-,G612-,C613-,T614-,G615-,C616-,T617-,G618-,C619-,A620-,G621-,T622-,G623-,G624-,A625-,T626-,G627-,G628-,T629-,G630-,G631-,A632-,T633-,G634-,A635-,T636-,C637-,G638-,C639-,G640-,T641-,G642-,G643-,C644-,C645-,G646-,G647-,C648-,C649-,C650-,G651-,C652-,T653-,G654-,A655-,T656-,C657-,C658-,G659-,C660-,A661-,G662-,C663-,G664-,T665-,G666-,C667-,T668-,G669-,C670-,C671-,G672-,G673-,C674-,C675-,G676-,G677-,C678-,T679-,G680-,G681-,T682-,T683-,T684-,A685-,T686-,C687-,G688-,C689-,C690-,G691-,A692-,T693-,A694-,A695-,A696-,A697-,C698-,C699-,G700-,G701-,C702-,G703-,C704-,C705-,G706-,G707-,C708-,G709-,A710-,A711-,C712-,G713-,C714-,G715-,G716-,C717-,G718-,C719-,C720-,C721-,G722-,C723-,G724-,G725-,C726-,A727-,T728-,C729-,G730-,T731-,G732-,G733-,C734-,C735-,C736-,T737-,G738-,C739-,T740-,G741-,G742-,G743-,C744-,C745-,C746-,G747-,A748-,A749-,C750-,A751-,A752-,C753-,A754-,A755-,A756-,G757-,C758-,C759-,G760-,A761-,A762-,C763-,G764-,C765-,A766-,T767-,C768-,G769-,T770-,G771-,G772-,T773-,G774-,A775-,T776-,C777-,T778-,A779-,T780-,C781-,T782-,G783-,C784-,G785-,C786-,G787-,A788-,T789-,A790-,C791-,C792-,C793-,C794-,G795-,G796-,C797-,C798-,A799-,G800-,C801-,A802-,T803-,G804-,G805-,C806-,C807-,G808-,A809-,A810-,C811-,G812-,C813-,A814-,A815-,C816-,C817-,A818-,G819-,C820-,A821-,G822-,A823-,T824-,C825-,G826-,C827-,C828-,G829-,G830-,C831-,A832-,T833-,C834-,G835-,G836-,C837-,G838-,C839-,C840-,G841-,C842-,C843-,C844-,T845-,G846-,A847-,T848-,C849-,G850-,A851-,A852-,C853-,A854-,T855-,T856-,G857-,G858-,C859-,A860-,G861-,C862-,G863-,C864-,T865-,A866-,A867-	-1G,-2T,-3G,-4G,-5T,-6T	chromosome	truncated	37.2822	34.1407	1
SHV-1	SHV-1	861	287	287	RDAK01000004.1RDAK01.1.fsa_nt_plasm_26	14290	15063	-1	774	256	93	256	C12T,C18T,C27T,C30T,A34T,G35C,C40T,G42A,C60G,G63A,T66C,G84T,A87G,G90A,C93T,T98A,G99A,A115T,G116C,C117G,G126A,C135A,C162G,G195C,G216A,G222C,C231A,C240G,C243G,C255T,T258C,A270G,C273A,A276G,T282C,T306C,T309C,A310T,G311C,C312G,G318C,T330C,G333T,T339C,C348G,G351C,G360C,C375T,C402T,G420C,G429C,C432A,C435A,C436T,C441T,C448T,T465C,G471C,G480T,T483C,C495G,C504T,A507G,C510G,G513T,G516C,T522C,T531C,C537T,C558G,A570G,C588T,C600T,A601T,G602C,C603G,G606A,C609G,T633C,C639G,G642C,C648A,C652T,A661T,G662C,C675G,A696G,C702A,C705T,G706A,G709A,A711G,C717T,C720G,C726G,C729T,G732C,G741T,C750T,C759A,A762G,C768T	C714-,T776-,C777-,T778-,A779-,T780-,C781-,T782-,G783-,C784-,G785-,C786-,G787-,A788-,T789-,A790-,C791-,C792-,C793-,C794-,G795-,G796-,C797-,C798-,A799-,G800-,C801-,A802-,T803-,G804-,G805-,C806-,C807-,G808-,A809-,A810-,C811-,G812-,C813-,A814-,A815-,C816-,C817-,A818-,G819-,C820-,A821-,G822-,A823-,T824-,C825-,G826-,C827-,C828-,G829-,G830-,C831-,A832-,T833-,C834-,G835-,G836-,C837-,G838-,C839-,C840-,G841-,C842-,C843-,C844-,T845-,G846-,A847-,T848-,C849-,G850-,A851-,A852-,C853-,A854-,T855-,T856-,G857-,G858-,C859-,A860-,G861-,C862-,G863-,C864-,T865-,A866-,A867-	-1G,-2T,-3G,-4G,-5T,-6T	plasmid	truncated	83.9721	76.8166	1
SHV-1	SHV-1	861	287	287	RDAU01000001.1RDAU01.1.fsa_nt_chr_1327	1419243	1420109	1	867	246	0	246	T8A,C12T,C18T,C27T,C30T,A34T,G35C,C40T,G42A,C60G,G63A,T66C,G84T,A87G,G90A,C93T,G99A,A115T,G116C,C117G,G126A,C135A,C162G,G195C,G216A,G222C,C231A,C240G,C243G,C255T,T258C,A270G,C273A,A276G,T282C,T306C,T309C,A310T,G311C,C312G,G318C,T330C,G333T,T339C,C348G,G351C,G360C,C363T,C375T,C402T,G420C,G429C,C432A,C435A,C436T,C441T,C448T,T465C,G471C,G480T,T483C,C495G,C504T,A507G,C510G,G513T,G516C,T522C,T531C,C537T,C558G,A570G,C588T,C600T,A601T,G602C,C603G,G606A,C609G,T633C,C639G,G642C,C648A,C652T,A661T,G662C,C675G,A696G,C702A,C705T,C714G,C717T,C720G,C726G,C729T,G732C,G741T,C750T,C759A,A762G,C765G,C768T,C777T,C786G,C792G,C798G,A810G,C813A,C816T,G822A,C831G,C840G,C843G,A852G,T855C,G861A		-1G,-2T,-3G,-4G,-5T,-6T	chromosome	truncated	85.7143	85.9285	1
SHV-10	SHV-10	858	286	286	Scaffold1_1FK2624.fsa_nt_chr_31	28072	28932	-1	861	287	0	287	C6T,C12T,C21T,C24T,A28T,G29C,C34T,G36A,C54G,G57A,T60C,G78T,A81G,G84A,C87T,G93A,A109T,G110C,C111G,G120A,C129A,C156G,G189C,G210A,G216C,C225A,C234G,C237G,C249T,T252C,A264G,C267A,A270G,T276C,T300C,T303C,A304T,G305C,C306G,G312C,G327T,T333C,C342G,G345C,G354C,C369T,G376A,C396T,C406G,G407C,G414C,G423C,C426A,C429A,C430T,C435T,C442T,T459C,G465C,G474T,T477C,C489G,C498T,A501G,C504G,G507T,G510C,T516C,T525C,C531T,C552G,C564G,G565C,C582T,C594T,A595T,G596C,C597G,G600A,C603G,T627C,C633G,G636C,C642A,C646T,A655T,G656C,C669G,A690G,C696A,C699T,A700G,A703G,C708G,C711T,C714G,C720G,C723T,G726C,G735T,C744T,C753A,A756G,C762T,C771T,C780G,C786G,C792G,A804G,C807A,C810T,G816A,C825G,C834G,C837G,A846G,T849C,G855A		-146G,-147C,-148G	chromosome	truncated	97.561	85.9466	1
SHV-10	SHV-10	858	286	286	Scaffold33_1FK2723.fsa_nt_chr_31	28072	28932	-1	861	287	0	287	C6T,C12T,C21T,C24T,A28T,G29C,C34T,G36A,C54G,G57A,T60C,G78T,A81G,G84A,C87T,G93A,A109T,G110C,C111G,G120A,C129A,C156G,G189C,G210A,G216C,C225A,C234G,C237G,C249T,T252C,A264G,C267A,A270G,T276C,T300C,T303C,A304T,G305C,C306G,G312C,G327T,T333C,C342G,G345C,G354C,C369T,G376A,C396T,C406G,G407C,G414C,G423C,C426A,C429A,C430T,C435T,C442T,T459C,G465C,G474T,T477C,C489G,C498T,A501G,C504G,G507T,G510C,T516C,T525C,C531T,C552G,C564G,G565C,C582T,C594T,A595T,G596C,C597G,G600A,C603G,T627C,C633G,G636C,C642A,C646T,A655T,G656C,C669G,A690G,C696A,C699T,A705G,C708G,C711T,C714G,C720G,C723T,G726C,G735T,C744T,C753A,A756G,C762T,C771T,C780G,C786G,C792G,A804G,C807A,C810T,G816A,C825G,C834G,C837G,A846G,T849C,G855A		-148G,-149G,-150C	chromosome	truncated	98.2578	86.0627	2
SHV-10	SHV-10	858	286	286	Scaffold2_1FK2723.fsa_nt_chr_1	3	431	-1	861	287	0	287	C6T,C12T,C21T,C24T,A28T,G29C,C34T,G36A,C54G,G57A,T60C,G78T,A81G,G84A,C87T,G93A,A109T,G110C,C111G,G120A,C129A,C156G,G189C,G210A,G216C,C225A,C234G,C237G,C249T,T252C,A264G,C267A,A270G,T276C,T300C,T303C,A304T,G305C,C306G,G312C,G327T,T333C,C342G,G345C,G354C,C369T,G376A,C396T,C406G,G407C,G414C,G423C,C426A,C429A,C430T,C435T,C442T,T459C,G465C,G474T,T477C,C489G,C498T,A501G,C504G,G507T,G510C,T516C,T525C,C531T,C552G,C564G,G565C,C582T,C594T,A595T,G596C,C597G,G600A,C603G,T627C,C633G,G636C,C642A,C646T,A655T,G656C,C669G,A690G,C696A,C699T,A705G,C708G,C711T,C714G,C720G,C723T,G726C,G735T,C744T,C753A,A756G,C762T,C771T,C780G,C786G,C792G,A804G,C807A,C810T,G816A,C825G,C834G,C837G,A846G,T849C,G855A		-148G,-149G,-150C	chromosome	truncated	98.2578	86.0627	2
SHV-10	SHV-10	858	286	286	Scaffold13_1FK2820.fsa_nt_chr_169	179123	179983	-1	861	287	0	287	C6T,C12T,C21T,C24T,A28T,G29C,C34T,G36A,C54G,G57A,T60C,G78T,A81G,G84A,C87T,G93A,A109T,G110C,C111G,G120A,C129A,C156G,G189C,G210A,G216C,C225A,C234G,C237G,C249T,T252C,A264G,C267A,A270G,T276C,T300C,T303C,A304T,G305C,C306G,G312C,G327T,T333C,C342G,G345C,G354C,C369T,G376A,C396T,C406G,G407C,G414C,G423C,C426A,C429A,C430T,C435T,C442T,T459C,G465C,G474T,T477C,C489G,C498T,A501G,C504G,G507T,G510C,T516C,T525C,C531T,C552G,C564G,G565C,C582T,C594T,A595T,G596C,C597G,G600A,C603G,T627C,C633G,G636C,C642A,C646T,A655T,G656C,C669G,A690G,C696A,C699T,A705G,C708G,C711T,C714G,C720G,C723T,G726C,G735T,C744T,C753A,A756G,C762T,C771T,C780G,C786G,C792G,A804G,C807A,C810T,G816A,C825G,C834G,C837G,A846G,T849C,G855A		-148G,-149G,-150C	chromosome	truncated	98.2578	86.0627	2
SHV-10	SHV-10	858	286	286	Scaffold1_1FK2820.fsa_nt_chr_1	3	431	-1	861	287	0	287	C6T,C12T,C21T,C24T,A28T,G29C,C34T,G36A,C54G,G57A,T60C,G78T,A81G,G84A,C87T,G93A,A109T,G110C,C111G,G120A,C129A,C156G,G189C,G210A,G216C,C225A,C234G,C237G,C249T,T252C,A264G,C267A,A270G,T276C,T300C,T303C,A304T,G305C,C306G,G312C,G327T,T333C,C342G,G345C,G354C,C369T,G376A,C396T,C406G,G407C,G414C,G423C,C426A,C429A,C430T,C435T,C442T,T459C,G465C,G474T,T477C,C489G,C498T,A501G,C504G,G507T,G510C,T516C,T525C,C531T,C552G,C564G,G565C,C582T,C594T,A595T,G596C,C597G,G600A,C603G,T627C,C633G,G636C,C642A,C646T,A655T,G656C,C669G,A690G,C696A,C699T,A705G,C708G,C711T,C714G,C720G,C723T,G726C,G735T,C744T,C753A,A756G,C762T,C771T,C780G,C786G,C792G,A804G,C807A,C810T,G816A,C825G,C834G,C837G,A846G,T849C,G855A		-148G,-149G,-150C	chromosome	truncated	98.2578	86.0627	2
SHV-10	SHV-10	858	286	286	RCZR01000001.1RCZR01.1.fsa_nt_chr_4598	2767198	2767698	1	501	165	366	165	C12T,C18T,C27T,C30T,A34T,G35C,C40T,G42A,C60G,G63A,T66C,G84T,A87G,G90A,C93T,T98A,G99A,A115T,G116C,C117G,G126A,C135A,C162G,G195C,G216A,G222C,C231A,C240G,C243G,C255T,T258C,A270G,C273A,A276G,T282C,T306C,T309C,A310T,G311C,C312G,G318C,G333T,T339C,C348G,G351C,G360C,C375T,G382A,C402T,C412G,G413C,G420C,G429C,C432A,C435A,C436T,C441T,T465C,G471C,G480T,T483C,C495G	C448-,A503-,C504-,G505-,A506-,A507-,G508-,C509-,C510-,C511-,T512-,G513-,C514-,C515-,G516-,G517-,G518-,C519-,G520-,A521-,T522-,G523-,C524-,C525-,C526-,G527-,C528-,G529-,A530-,T531-,A532-,C533-,C534-,A535-,C536-,C537-,A538-,C539-,C540-,C541-,C542-,G543-,G544-,C545-,C546-,A547-,G548-,C549-,A550-,T551-,G552-,G553-,C554-,C555-,G556-,C557-,C558-,A559-,C560-,C561-,C562-,T563-,G564-,C565-,G566-,C567-,A568-,A569-,C570-,G571-,T572-,G573-,C574-,T575-,G576-,A577-,C578-,C579-,A580-,G581-,C582-,C583-,A584-,G585-,C586-,G587-,C588-,C589-,T590-,G591-,A592-,G593-,C594-,G595-,C596-,C597-,C598-,G599-,C600-,A601-,G602-,C603-,C604-,A605-,G606-,C607-,G608-,C609-,C610-,A611-,G612-,C613-,T614-,G615-,C616-,T617-,G618-,C619-,A620-,G621-,T622-,G623-,G624-,A625-,T626-,G627-,G628-,T629-,G630-,G631-,A632-,T633-,G634-,A635-,T636-,C637-,G638-,C639-,G640-,T641-,G642-,G643-,C644-,C645-,G646-,G647-,C648-,C649-,C650-,G651-,C652-,T653-,G654-,A655-,T656-,C657-,C658-,G659-,C660-,A661-,G662-,C663-,G664-,T665-,G666-,C667-,T668-,G669-,C670-,C671-,G672-,G673-,C674-,C675-,G676-,G677-,C678-,T679-,G680-,G681-,T682-,T683-,T684-,A685-,T686-,C687-,G688-,C689-,C690-,G691-,A692-,T693-,A694-,A695-,A696-,A697-,C698-,C699-,G700-,G701-,C702-,G703-,C704-,C705-,A706-,G707-,C708-,A709-,A710-,A711-,C712-,G713-,C714-,G715-,G716-,C717-,G718-,C719-,C720-,C721-,G722-,C723-,G724-,G725-,C726-,A727-,T728-,C729-,G730-,T731-,G732-,G733-,C734-,C735-,C736-,T737-,G738-,C739-,T740-,G741-,G742-,G743-,C744-,C745-,C746-,G747-,A748-,A749-,C750-,A751-,A752-,C753-,A754-,A755-,A756-,G757-,C758-,C759-,G760-,A761-,A762-,C763-,G764-,C765-,A766-,T767-,C768-,G769-,T770-,G771-,G772-,T773-,G774-,A775-,T776-,C777-,T778-,A779-,T780-,C781-,T782-,G783-,C784-,G785-,C786-,G787-,A788-,T789-,A790-,C791-,C792-,C793-,C794-,G795-,G796-,C797-,C798-,A799-,G800-,C801-,A802-,T803-,G804-,G805-,C806-,C807-,G808-,A809-,A810-,C811-,G812-,C813-,A814-,A815-,C816-,C817-,A818-,G819-,C820-,A821-,G822-,A823-,T824-,C825-,G826-,C827-,C828-,G829-,G830-,C831-,A832-,T833-,C834-,G835-,G836-,C837-,G838-,C839-,C840-,G841-,C842-,C843-,C844-,T845-,G846-,A847-,T848-,C849-,G850-,A851-,A852-,C853-,A854-,T855-,T856-,G857-,G858-,C859-,A860-,G861-,C862-,G863-,C864-,T865-,A866-,A867-	-1G,-2T,-3G,-4G,-5T,-6T,-152G,-153C,-154G	chromosome	truncated	52.6132	49.5963	1
SHV-10	SHV-10	858	286	286	RCZR01000002.1RCZR01.1.fsa_nt_plasm_132	89641	89991	-1	351	117	523	117	C19T,C25T,C34T,C37T,G42T,C47T,G49A,C67G,G70A,T73C,G91T,A94G,G97A,C100T,T105A,G106A,A122T,G123C,C124G,G133A,C142A,C169G,G202C,G223A,G229C,C238A,C247G,C250G,C262T,T265C,A277G,C280A,A283G,T289C,T313C,T316C,A317T,G318C,C319G,G325C,T337C,G340T,T346C	A41-,A330-,C354-,C355-,G356-,T357-,G358-,G359-,G360-,C361-,G362-,A363-,A364-,C365-,T366-,G367-,T368-,G369-,C370-,G371-,C372-,C373-,G374-,C375-,C376-,G377-,C378-,C379-,A380-,T381-,C382-,A383-,C384-,C385-,A386-,T387-,G388-,G389-,G390-,C391-,G392-,A393-,T394-,A395-,A396-,C397-,A398-,G399-,C400-,G401-,C402-,C403-,G404-,C405-,C406-,A407-,A408-,C409-,C410-,T411-,G412-,C413-,T414-,G415-,C416-,T417-,G418-,C419-,G420-,C421-,A422-,C423-,C424-,G425-,T426-,G427-,G428-,G429-,C430-,G431-,G432-,C433-,C434-,C435-,G436-,G437-,C438-,C439-,G440-,G441-,C442-,C443-,T444-,G445-,A446-,C447-,C448-,G449-,C450-,C451-,T452-,T453-,T454-,C455-,T456-,G457-,C458-,G459-,C460-,C461-,A462-,G463-,A464-,T465-,C466-,G467-,G468-,C469-,G470-,A471-,T472-,A473-,A474-,C475-,G476-,T477-,G478-,A479-,C480-,C481-,C482-,G483-,C484-,C485-,T486-,G487-,G488-,A489-,T490-,C491-,G492-,C493-,T494-,G495-,G496-,G497-,A498-,A499-,A500-,C501-,C502-,G503-,A504-,A505-,C506-,T507-,G508-,A509-,A510-,C511-,G512-,A513-,A514-,G515-,C516-,C517-,C518-,T519-,G520-,C521-,C522-,G523-,G524-,G525-,C526-,G527-,A528-,T529-,G530-,C531-,C532-,C533-,G534-,C535-,G536-,A537-,T538-,A539-,C540-,C541-,A542-,C543-,C544-,A545-,C546-,C547-,C548-,C549-,G550-,G551-,C552-,C553-,A554-,G555-,C556-,A557-,T558-,G559-,G560-,C561-,C562-,G563-,C564-,C565-,A566-,C567-,C568-,C569-,T570-,G571-,C572-,G573-,C574-,A575-,A576-,C577-,G578-,T579-,G580-,C581-,T582-,G583-,A584-,C585-,C586-,A587-,G588-,C589-,C590-,A591-,G592-,C593-,G594-,C595-,C596-,T597-,G598-,A599-,G600-,C601-,G602-,C603-,C604-,C605-,G606-,C607-,A608-,G609-,C610-,C611-,A612-,G613-,C614-,G615-,C616-,C617-,A618-,G619-,C620-,T621-,G622-,C623-,T624-,G625-,C626-,A627-,G628-,T629-,G630-,G631-,A632-,T633-,G634-,G635-,T636-,G637-,G638-,A639-,T640-,G641-,A642-,T643-,C644-,G645-,C646-,G647-,T648-,G649-,G650-,C651-,C652-,G653-,G654-,C655-,C656-,C657-,G658-,C659-,T660-,G661-,A662-,T663-,C664-,C665-,G666-,C667-,A668-,G669-,C670-,G671-,T672-,G673-,C674-,T675-,G676-,C677-,C678-,G679-,G680-,C681-,C682-,G683-,G684-,C685-,T686-,G687-,G688-,T689-,T690-,T691-,A692-,T693-,C694-,G695-,C696-,C697-,G698-,A699-,T700-,A701-,A702-,A703-,A704-,C705-,C706-,G707-,G708-,C709-,G710-,C711-,C712-,A713-,G714-,C715-,A716-,A717-,A718-,C719-,G720-,C721-,G722-,G723-,C724-,G725-,C726-,C727-,C728-,G729-,C730-,G731-,G732-,C733-,A734-,T735-,C736-,G737-,T738-,G739-,G740-,C741-,C742-,C743-,T744-,G745-,C746-,T747-,G748-,G749-,G750-,C751-,C752-,C753-,G754-,A755-,A756-,C757-,A758-,A759-,C760-,A761-,A762-,A763-,G764-,C765-,C766-,G767-,A768-,A769-,C770-,G771-,C772-,A773-,T774-,C775-,G776-,T777-,G778-,G779-,T780-,G781-,A782-,T783-,C784-,T785-,A786-,T787-,C788-,T789-,G790-,C791-,G792-,C793-,G794-,A795-,T796-,A797-,C798-,C799-,C800-,C801-,G802-,G803-,C804-,C805-,A806-,G807-,C808-,A809-,T810-,G811-,G812-,C813-,C814-,G815-,A816-,A817-,C818-,G819-,C820-,A821-,A822-,C823-,C824-,A825-,G826-,C827-,A828-,G829-,A830-,T831-,C832-,G833-,C834-,C835-,G836-,G837-,C838-,A839-,T840-,C841-,G842-,G843-,C844-,G845-,C846-,C847-,G848-,C849-,C850-,C851-,T852-,G853-,A854-,T855-,C856-,G857-,A858-,A859-,C860-,A861-,T862-,T863-,G864-,G865-,C866-,A867-,G868-,C869-,G870-,C871-,T872-,A873-,A874-	-1A,-2T,-3G,-4T,-5A,-6T,-7T,-8G,-9T,-10G,-11G,-12T,-13T,-159G,-160C,-161G	plasmid	truncated	33.5616	33.4096	1
SHV-10	SHV-10	858	286	286	RCZS01000001.1RCZS01.1.fsa_nt_chr_2827	2728202	2729062	1	861	287	0	287	C6T,C12T,C21T,C24T,A28T,G29C,C34T,G36A,C54G,G57A,T60C,G78T,A81G,G84A,C87T,T92A,G93A,A109T,G110C,C111G,G120A,C129A,C156G,G189C,G210A,G216C,C225A,C234G,C237G,C249T,T252C,A264G,C267A,A270G,T276C,T300C,T303C,A304T,G305C,C306G,G312C,T324C,G327T,T333C,C342G,G345C,G354C,C369T,G376A,C396T,C406G,G407C,G414C,G423C,C426A,C429A,C430T,C435T,C442T,T459C,G465C,G474T,T477C,C489G,C498T,A501G,C504G,G507T,G510C,T516C,T525C,C531T,C552G,C564G,G565C,C582T,C594T,A595T,G596C,C597G,G600A,C603G,T627C,C633G,G636C,C642A,C646T,A655T,G656C,C669G,A690G,C696A,C699T,A700G,A703G,A705G,C708G,C711T,C714G,C720G,C723T,G726C,G735T,C744T,C753A,A756G,C762T,C771T,C780G,C786G,C792G,A804G,C807A,C810T,G816A,C825G,C834G,C837G,A846G,T849C,G855A		-146G,-147C,-148G	chromosome	truncated	97.2125	85.5981	1
SHV-10	SHV-10	858	286	286	RCZT01000002.1RCZT01.1.fsa_nt_chr_276	245246	246112	-1	867	287	0	287	C12T,C18T,C27T,C30T,A34T,G35C,C40T,G42A,C60G,G63A,T66C,G84T,A87G,G90A,C93T,T98A,G99A,A115T,G116C,C117G,G126A,C135A,C162G,G195C,G216A,G222C,C231A,C240G,C243G,C255T,T258C,A270G,C273A,A276G,T282C,T306C,T309C,A310T,G311C,C312G,G318C,G333T,T339C,C348G,G351C,G360C,C375T,G382A,C402T,C412G,G413C,G420C,G429C,C432A,C435A,C436T,C441T,C448T,T465C,G471C,G480T,T483C,C495G,C504T,A507G,C510G,G513T,G516C,T522C,T531C,C537T,C558G,C570G,G571C,C588T,C600T,A601T,G602C,C603G,G606A,C609G,T633C,C639G,G642C,C648A,C652T,A661T,G662C,C675G,A696G,C702A,C705T,A706G,A709G,C714G,C717T,C720G,C726G,C729T,G732C,G741T,C750T,C759A,A762G,C768T,C777T,C786G,C792G,C798G,C801T,A810G,C813A,C816T,G822A,C831G,C840G,C843G,A852G,T855C,G861A		-1G,-2T,-3G,-4G,-5T,-6T,-152G,-153C,-154G	chromosome	truncated	97.2125	85.1211	1
SHV-10	SHV-10	858	286	286	RCZU01000001.1RCZU01.1.fsa_nt_chr_4752	5118893	5119753	1	861	287	0	287	C6T,C12T,C21T,C24T,A28T,G29C,C34T,G36A,C54G,G57A,T60C,G78T,A81G,G84A,C87T,T92A,G93A,A109T,G110C,C111G,G120A,C129A,C156G,G189C,G210A,G216C,C225A,C234G,C237G,C249T,T252C,A264G,C267A,A270G,T276C,T300C,T303C,A304T,G305C,C306G,G312C,T324C,G327T,T333C,C342G,G345C,G354C,C369T,G376A,C396T,C406G,G407C,G414C,G423C,C426A,C429A,C430T,C435T,C442T,T459C,G465C,G474T,T477C,C489G,C498T,A501G,C504G,G507T,G510C,T525C,C531T,C552G,C564G,G565C,C582T,C594T,A595T,G596C,C597G,G600A,C603G,T627C,C633G,G636C,C642A,C646T,A655T,G656C,C669G,A690G,C696A,C699T,A700G,A703G,C708G,C711T,C714G,C720G,C723T,G726C,G735T,C744T,C753A,A756G,C762T,C771T,C780G,C792G,A804G,C807A,C810T,G816A,C825G,C834G,C837G,A846G,T849C,G855A		-146G,-147C,-148G	chromosome	truncated	97.2125	85.9466	1
SHV-10	SHV-10	858	286	286	RCZV01000001.1RCZV01.1.fsa_nt_chr_1472	1580497	1581357	1	861	287	0	287	C6T,C12T,C21T,C24T,A28T,G29C,C34T,G36A,C54G,G57A,T60C,G78T,A81G,G84A,C87T,T92A,G93A,A109T,G110C,C111G,G120A,C129A,C156G,G189C,G210A,G216C,C225A,C234G,C237G,C249T,T252C,A264G,C267A,A270G,T276C,T300C,T303C,A304T,G305C,C306G,G312C,G327T,T333C,C342G,G345C,G354C,C369T,G376A,C396T,C406G,G407C,G414C,G423C,C426A,C429A,C430T,C435T,C442T,T459C,G465C,G474T,T477C,C489G,C498T,A501G,C504G,G507T,G510C,T516C,T525C,C531T,C552G,C564G,G565C,C582T,C594T,A595T,G596C,C597G,G600A,C603G,T627C,C633G,G636C,C642A,C646T,A655T,G656C,C669G,A690G,C696A,C699T,A700G,A703G,C708G,C711T,C714G,C720G,C723T,G726C,G735T,C744T,C753A,A756G,C762T,C771T,C780G,C786G,C792G,C795T,A804G,C807A,C810T,G816A,C825G,C834G,C837G,A846G,T849C,G855A		-146G,-147C,-148G	chromosome	truncated	97.2125	85.7143	1
SHV-10	SHV-10	858	286	286	RCZW01000001.1RCZW01.1.fsa_nt_chr_5037	5272915	5273409	1	495	165	366	165	C6T,C12T,C21T,C24T,A28T,G29C,C34T,G36A,C54G,G57A,T60C,G78T,A81G,G84A,C87T,T92A,G93A,A109T,G110C,C111G,G120A,C129A,C156G,G189C,G210A,G216C,C225A,C234G,C237G,C249T,T252C,A264G,C267A,A270G,T276C,T300C,T303C,A304T,G305C,C306G,G312C,G327T,T333C,C342G,G345C,G354C,C369T,G376A,C396T,C406G,G407C,G414C,G423C,C426A,C429A,C430T,C435T,C442T,T459C,G465C,G474T,T477C,A854G,C856A,G857A,A860G	A487-,C488-,C489-,G490-,A491-,A492-,C493-,T494-,G495-,A496-,A497-,C498-,G499-,A500-,A501-,G502-,C503-,C504-,C505-,T506-,G507-,C508-,C509-,G510-,G511-,G512-,C513-,G514-,A515-,T516-,G517-,C518-,C519-,C520-,G521-,C522-,G523-,A524-,T525-,A526-,C527-,C528-,A529-,C530-,C531-,A532-,C533-,C534-,C535-,C536-,G537-,G538-,C539-,C540-,A541-,G542-,C543-,A544-,T545-,G546-,G547-,C548-,C549-,G550-,C551-,C552-,A553-,C554-,C555-,C556-,T557-,G558-,C559-,G560-,C561-,A562-,A563-,C564-,G565-,T566-,G567-,C568-,T569-,G570-,A571-,C572-,C573-,A574-,G575-,C576-,C577-,A578-,G579-,C580-,G581-,C582-,C583-,T584-,G585-,A586-,G587-,C588-,G589-,C590-,C591-,C592-,G593-,C594-,A595-,G596-,C597-,C598-,A599-,G600-,C601-,G602-,C603-,C604-,A605-,G606-,C607-,T608-,G609-,C610-,T611-,G612-,C613-,A614-,G615-,T616-,G617-,G618-,A619-,T620-,G621-,G622-,T623-,G624-,G625-,A626-,T627-,G628-,A629-,T630-,C631-,G632-,C633-,G634-,T635-,G636-,G637-,C638-,C639-,G640-,G641-,C642-,C643-,C644-,G645-,C646-,T647-,G648-,A649-,T650-,C651-,C652-,G653-,C654-,A655-,G656-,C657-,G658-,T659-,G660-,C661-,T662-,G663-,C664-,C665-,G666-,G667-,C668-,C669-,G670-,G671-,C672-,T673-,G674-,G675-,T676-,T677-,T678-,A679-,T680-,C681-,G682-,C683-,C684-,G685-,A686-,T687-,A688-,A689-,A690-,A691-,C692-,C693-,G694-,G695-,C696-,G697-,C698-,C699-,A700-,G701-,C702-,A703-,A704-,A705-,C706-,G707-,C708-,G709-,G710-,C711-,G712-,C713-,C714-,C715-,G716-,C717-,G718-,G719-,C720-,A721-,T722-,C723-,G724-,T725-,G726-,G727-,C728-,C729-,C730-,T731-,G732-,C733-,T734-,G735-,G736-,G737-,C738-,C739-,C740-,G741-,A742-,A743-,C744-,A745-,A746-,C747-,A748-,A749-,A750-,G751-,C752-,C753-,G754-,A755-,A756-,C757-,G758-,C759-,A760-,T761-,C762-,G763-,T764-,G765-,G766-,T767-,G768-,A769-,T770-,C771-,T772-,A773-,T774-,C775-,T776-,G777-,C778-,G779-,C780-,G781-,A782-,T783-,A784-,C785-,C786-,C787-,C788-,G789-,G790-,C791-,C792-,A793-,G794-,C795-,A796-,T797-,G798-,G799-,C800-,C801-,G802-,A803-,A804-,C805-,G806-,C807-,A808-,A809-,C810-,C811-,A812-,G813-,C814-,A815-,G816-,A817-,T818-,C819-,G820-,C821-,C822-,G823-,G824-,C825-,A826-,T827-,C828-,G829-,G830-,C831-,G832-,C833-,C834-,G835-,C836-,C837-,C838-,T839-,G840-,A841-,T842-,C843-,G844-,A845-,A846-,C847-,A848-,T849-,T850-,G851-,G852-	-146G,-147C,-148G	chromosome	truncated	55.4007	49.4774	1
SHV-10	SHV-10	858	286	286	RCZW01000002.1RCZW01.1.fsa_nt_plasm_19	12005	12871	-1	867	287	0	287	C12T,A16T,C18T,C27T,C30T,A34T,G35C,C40T,G42A,C60G,G63A,T66C,G84T,A87G,G90A,C93T,G99A,A115T,G116C,C117G,C121A,G126A,C135A,C162G,G195C,G216A,G222C,C231A,C240G,C243G,C255T,T258C,A270G,C273A,A276G,T282C,T306C,T309C,A310T,G311C,C312G,G318C,T330C,G333T,T339C,C348G,G351C,G360C,C375T,G382A,C402T,C412G,G413C,G420C,G429C,C432A,C435A,C436T,C448T,T465C,G471C,G480T,T483C,C495G,C504T,A507G,C510G,G513T,G516C,T522C,T531C,C537T,C558G,C570G,G571C,C588T,C600T,A601T,G602C,C603G,G606A,C609G,T633C,C639G,G642C,C648A,C652T,A661T,G662C,C675G,A696G,C702A,C705T,C714G,C717T,C720G,C726G,C729T,G732C,G741T,C750T,C759A,A762G,C765G,C768T,C777T,C786G,C792G,C798G,A810G,C813A,C816T,G822A,C831G,C840G,C843G,A852G,T855C,G861A		-1G,-2T,-3G,-4G,-5T,-6T,-154G,-155G,-156C	plasmid	truncated	97.561	85.2364	2
SHV-10	SHV-10	858	286	286	RCZW01000004.1RCZW01.1.fsa_nt_plasm_58	35211	35759	1	867	287	0	287	C12T,A16T,C18T,C27T,C30T,A34T,G35C,C40T,G42A,C60G,G63A,T66C,G84T,A87G,G90A,C93T,G99A,A115T,G116C,C117G,C121A,G126A,C135A,C162G,G195C,G216A,G222C,C231A,C240G,C243G,C255T,T258C,A270G,C273A,A276G,T282C,T306C,T309C,A310T,G311C,C312G,G318C,T330C,G333T,T339C,C348G,G351C,G360C,C375T,G382A,C402T,C412G,G413C,G420C,G429C,C432A,C435A,C436T,C448T,T465C,G471C,G480T,T483C,C495G,C504T,A507G,C510G,G513T,G516C,T522C,T531C,C537T,C558G,C570G,G571C,C588T,C600T,A601T,G602C,C603G,G606A,C609G,T633C,C639G,G642C,C648A,C652T,A661T,G662C,C675G,A696G,C702A,C705T,C714G,C717T,C720G,C726G,C729T,G732C,G741T,C750T,C759A,A762G,C765G,C768T,C777T,C786G,C792G,C798G,A810G,C813A,C816T,G822A,C831G,C840G,C843G,A852G,T855C,G861A		-1G,-2T,-3G,-4G,-5T,-6T,-154G,-155G,-156C	plasmid	truncated	97.561	85.2364	2
SHV-10	SHV-10	858	286	286	RCZX01000003.1RCZX01.1.fsa_nt_chr_6268	4911241	4911585	-1	345	113	522	113	C12T,A14T,C18T,C27T,C30T,A34T,G35C,C40T,G42A,C60G,G63A,T66C,G84T,A87G,G90A,C93T,G99A,A115T,G116C,C117G,G126A,C135A,C162G,G195C,G216A,G222C,C231A,C240G,C243G,C255T,T258C,A270G,C273A,A276G,T282C,T306C,T309C,A310T,G311C,C312G,G318C,G333T,T339C	A323-,C347-,C348-,G349-,T350-,G351-,G352-,G353-,C354-,G355-,A356-,A357-,C358-,T359-,G360-,T361-,G362-,C363-,G364-,C365-,C366-,G367-,C368-,C369-,G370-,C371-,C372-,A373-,T374-,C375-,A376-,C377-,C378-,A379-,T380-,G381-,G382-,G383-,C384-,G385-,A386-,T387-,A388-,A389-,C390-,A391-,G392-,C393-,G394-,C395-,C396-,G397-,C398-,C399-,A400-,A401-,C402-,C403-,T404-,G405-,C406-,T407-,G408-,C409-,T410-,G411-,C412-,G413-,C414-,A415-,C416-,C417-,G418-,T419-,G420-,G421-,G422-,C423-,G424-,G425-,C426-,C427-,C428-,G429-,G430-,C431-,C432-,G433-,G434-,C435-,C436-,T437-,G438-,A439-,C440-,C441-,G442-,C443-,C444-,T445-,T446-,T447-,C448-,T449-,G450-,C451-,G452-,C453-,C454-,A455-,G456-,A457-,T458-,C459-,G460-,G461-,C462-,G463-,A464-,T465-,A466-,A467-,C468-,G469-,T470-,G471-,A472-,C473-,C474-,C475-,G476-,C477-,C478-,T479-,G480-,G481-,A482-,T483-,C484-,G485-,C486-,T487-,G488-,G489-,G490-,A491-,A492-,A493-,C494-,C495-,G496-,A497-,A498-,C499-,T500-,G501-,A502-,A503-,C504-,G505-,A506-,A507-,G508-,C509-,C510-,C511-,T512-,G513-,C514-,C515-,G516-,G517-,G518-,C519-,G520-,A521-,T522-,G523-,C524-,C525-,C526-,G527-,C528-,G529-,A530-,T531-,A532-,C533-,C534-,A535-,C536-,C537-,A538-,C539-,C540-,C541-,C542-,G543-,G544-,C545-,C546-,A547-,G548-,C549-,A550-,T551-,G552-,G553-,C554-,C555-,G556-,C557-,C558-,A559-,C560-,C561-,C562-,T563-,G564-,C565-,G566-,C567-,A568-,A569-,C570-,G571-,T572-,G573-,C574-,T575-,G576-,A577-,C578-,C579-,A580-,G581-,C582-,C583-,A584-,G585-,C586-,G587-,C588-,C589-,T590-,G591-,A592-,G593-,C594-,G595-,C596-,C597-,C598-,G599-,C600-,A601-,G602-,C603-,C604-,A605-,G606-,C607-,G608-,C609-,C610-,A611-,G612-,C613-,T614-,G615-,C616-,T617-,G618-,C619-,A620-,G621-,T622-,G623-,G624-,A625-,T626-,G627-,G628-,T629-,G630-,G631-,A632-,T633-,G634-,A635-,T636-,C637-,G638-,C639-,G640-,T641-,G642-,G643-,C644-,C645-,G646-,G647-,C648-,C649-,C650-,G651-,C652-,T653-,G654-,A655-,T656-,C657-,C658-,G659-,C660-,A661-,G662-,C663-,G664-,T665-,G666-,C667-,T668-,G669-,C670-,C671-,G672-,G673-,C674-,C675-,G676-,G677-,C678-,T679-,G680-,G681-,T682-,T683-,T684-,A685-,T686-,C687-,G688-,C689-,C690-,G691-,A692-,T693-,A694-,A695-,A696-,A697-,C698-,C699-,G700-,G701-,C702-,G703-,C704-,C705-,A706-,G707-,C708-,A709-,A710-,A711-,C712-,G713-,C714-,G715-,G716-,C717-,G718-,C719-,C720-,C721-,G722-,C723-,G724-,G725-,C726-,A727-,T728-,C729-,G730-,T731-,G732-,G733-,C734-,C735-,C736-,T737-,G738-,C739-,T740-,G741-,G742-,G743-,C744-,C745-,C746-,G747-,A748-,A749-,C750-,A751-,A752-,C753-,A754-,A755-,A756-,G757-,C758-,C759-,G760-,A761-,A762-,C763-,G764-,C765-,A766-,T767-,C768-,G769-,T770-,G771-,G772-,T773-,G774-,A775-,T776-,C777-,T778-,A779-,T780-,C781-,T782-,G783-,C784-,G785-,C786-,G787-,A788-,T789-,A790-,C791-,C792-,C793-,C794-,G795-,G796-,C797-,C798-,A799-,G800-,C801-,A802-,T803-,G804-,G805-,C806-,C807-,G808-,A809-,A810-,C811-,G812-,C813-,A814-,A815-,C816-,C817-,A818-,G819-,C820-,A821-,G822-,A823-,T824-,C825-,G826-,C827-,C828-,G829-,G830-,C831-,A832-,T833-,C834-,G835-,G836-,C837-,G838-,C839-,C840-,G841-,C842-,C843-,C844-,T845-,G846-,A847-,T848-,C849-,G850-,A851-,A852-,C853-,A854-,T855-,T856-,G857-,G858-,C859-,A860-,G861-,C862-,G863-,C864-,T865-,A866-,A867-	-1G,-2T,-3G,-4G,-5T,-6T,-152G,-153C,-154G	chromosome	truncated	36.9338	33.7947	1
SHV-10	SHV-10	858	286	286	RCZY01000002.1RCZY01.1.fsa_nt_chr_44	18132	18998	1	976	287	0	287	C121T,C127T,C136T,C139T,A143T,G144C,C149T,G151A,C169G,G172A,T175C,G193T,A196G,G199A,C202T,T207A,G208A,A224T,G225C,C226G,G235A,C244A,C271G,G304C,G325A,G331C,C340A,C349G,C352G,C364T,T367C,A379G,C382A,A385G,T391C,T415C,T418C,A419T,G420C,C421G,G427C,T439C,G442T,T448C,C457G,G460C,G469C,C472T,C484T,G491A,C511T,C521G,G522C,G529C,G538C,C541A,C544A,C545T,C550T,C557T,T574C,G580C,G589T,T592C,C604G,C613T,A616G,C619G,G622T,G625C,T631C,T640C,C646T,C667G,C679G,G680C,C697T,C709T,A710T,G711C,C712G,G715A,C718G,T742C,C748G,G751C,C757A,C761T,A770T,G771C,C784G,A805G,C811A,C814T,A815G,A818G,C823G,C826T,C829G,C835G,C838T,G841C,G850T,C859T,C868A,A871G,C886T,C895G,C901G,C907G,A919G,C922A,C925T,G931A,C940G,C949G,C952G,A961G,T964C,G970A		-1A,-2T,-3G,-4A,-5A,-6A,-7A,-8A,-9T,-10G,-11A,-12T,-13G,-14A,-15A,-16G,-17G,-18A,-19A,-20A,-21A,-22A,-23G,-24A,-25G,-26G,-27A,-28A,-29T,-30T,-31G,-32T,-33G,-34A,-35A,-36T,-37C,-38A,-39G,-40C,-41A,-42A,-43A,-44A,-45C,-46G,-47C,-48C,-49G,-50G,-51G,-52T,-53T,-54A,-55T,-56T,-57C,-58T,-59T,-60A,-61T,-62T,-63T,-64G,-65T,-66C,-67G,-68C,-69T,-70T,-71C,-72T,-73T,-74T,-75A,-76C,-77T,-78C,-79G,-80C,-81C,-82T,-83T,-84T,-85A,-86T,-87C,-88G,-89G,-90C,-91C,-92C,-93T,-94C,-95A,-96C,-97T,-98C,-99A,-100A,-101G,-102G,-103A,-104T,-105G,-106T,-107A,-108T,-109T,-110G,-111T,-112G,-113G,-114T,-115T,-263G,-264G,-265C	chromosome	truncated	97.2125	75.6148	1
SHV-10	SHV-10	858	286	286	RCZZ01000001.1RCZZ01.1.fsa_nt_chr_3791	4085445	4086305	-1	861	287	0	287	C6T,C12T,C21T,C24T,A28T,G29C,C34T,G36A,C54G,G57A,T60C,G78T,A81G,G84A,C87T,G93A,A109T,G110C,C111G,G120A,C129A,C156G,G189C,G210A,G216C,C225A,C234G,C237G,C249T,T252C,A264G,C267A,A270G,T276C,T300C,T303C,A304T,G305C,C306G,G312C,T324C,G327T,T333C,C342G,G345C,G354C,C369T,G376A,C396T,C406G,G407C,G414C,G423C,C426A,C429A,C430T,C435T,C442T,T459C,G465C,G474T,T477C,C489G,C498T,A501G,C504G,G507T,G510C,T516C,T525C,C531T,C552G,C564G,G565C,C582T,C594T,A595T,G596C,C597G,G600A,C603G,T627C,C633G,G636C,C642A,C646T,A655T,G656C,C669G,A690G,C696A,C699T,A700G,A703G,C708G,C711T,C714G,C723T,G726C,G735T,C744T,C753A,A756G,C762T,C771A,C780G,C786G,C792G,A804G,C807A,C810T,G816A,C825G,C834G,C837G,A846G,T849C,G855A		-146G,-147C,-148G	chromosome	truncated	97.561	85.9466	1
SHV-10	SHV-10	858	286	286	RDAA01000001.1RDAA01.1.fsa_nt_chr_2547	2767479	2768339	-1	861	287	0	287	C6T,C12T,C21T,C24T,A28T,G29C,C34T,G36A,C54G,G57A,T60C,G78T,A81G,G84A,C87T,T92A,G93A,A109T,G110C,C111G,G120A,C129A,C156G,G189C,G210A,G216C,C225A,C234G,C237G,C249T,T252C,A264G,C267A,A270G,T276C,T300C,T303C,A304T,G305C,C306G,G312C,G327T,T333C,C342G,G345C,G354C,C357T,C369T,G376A,C396T,C406G,G407C,G414C,G423C,C426A,C429A,C430T,C435T,C442T,T459C,G465C,G474T,T477C,C489G,C498T,A501G,C504G,G507T,G510C,T516C,T525C,C531T,C552G,C564G,G565C,C582T,C594T,A595T,G596C,C597G,G600A,C603G,T627C,C633G,G636C,C642A,C646T,A655T,G656C,C669G,A690G,C696A,C699T,A700G,A703G,A705G,C708G,C711T,C714G,C720G,C723T,G726C,G735T,C744T,C753A,A756G,C762T,C771T,C780G,C792G,A804G,C807A,C810T,G816A,C825G,C834G,C837G,T849C,G855A		-146G,-147C,-148G	chromosome	truncated	97.2125	85.8304	1
SHV-10	SHV-10	858	286	286	RDAB01000007.1RDAB01.1.fsa_nt_chr_1246	1282774	1283634	-1	861	287	0	287	C6T,C12T,C21T,C24T,A28T,G29C,C34T,G36A,C54G,G57A,T60C,G78T,A81G,G84A,C87T,G93A,A109T,G110C,C111G,G120A,C129A,C156G,G189C,G210A,G216C,C225A,C234G,C237G,C249T,T252C,A264G,C267A,A270G,T276C,T300C,T303C,A304T,G305C,C306G,G312C,G327T,T333C,C342G,G345C,G354C,C369T,G376A,C396T,C406G,G407C,G414C,G423C,C426A,C429A,C430T,C435T,C442T,T459C,G465C,G474T,T477C,C489G,C498T,A501G,C504G,G507T,G510C,T516C,T525C,C531T,C552G,C564G,G565C,C582T,C594T,A595T,G596C,C597G,G600A,C603G,T627C,C633A,G636C,C642A,C646T,A655T,G656C,C669G,A690G,C696A,C699T,A700G,A703G,C708G,C711T,C714G,C720G,C723T,G726C,G735T,C744T,C753A,A756G,C771T,C780G,C792G,A804G,C807A,C810T,G816A,C825G,C834G,C837G,A846G,T849C,G855A		-146G,-147C,-148G	chromosome	truncated	97.561	86.1789	1
SHV-10	SHV-10	858	286	286	RDAC01000001.1RDAC01.1.fsa_nt_chr_2966	3060781	3061641	-1	861	287	0	287	C6T,C12T,C21T,C24T,A28T,G29C,C34T,G36A,C54G,G57A,T60C,G78T,A81G,G84A,C87T,T92A,G93A,A109T,G110C,C111G,G120A,C129A,C156G,G189C,G210A,G216C,C225A,C234G,C237G,C249T,T252C,A264G,C267A,A270G,T276C,T300C,T303C,A304T,G305C,C306G,G312C,G327T,T333C,C342G,G345C,G354C,C369T,G376A,C396T,C406G,G407C,G414C,G423C,C426A,C429A,C430T,C435T,C442T,T459C,G465C,G474T,T477C,C489G,C498T,A501G,C504G,G507T,G510C,T516C,T525C,C531T,C552G,C564G,G565C,C582T,C594T,A595T,G596C,C597G,G600A,C603G,T627C,C633G,G636C,C642A,C646T,A655T,G656C,C669G,A690G,C696A,C699T,A700G,A703G,A705G,C708G,C711T,C714G,C720G,C723T,G726C,G735T,C744T,C753A,A756G,C762T,C771T,C780G,C792G,A804G,C807A,C810T,G816A,C825G,C834G,C837G,T849C,G855A		-146G,-147C,-148G	chromosome	truncated	97.2125	85.9466	1
SHV-10	SHV-10	858	286	286	RDAD01000001.1RDAD01.1.fsa_nt_chr_2629	2629282	2629665	-1	384	128	478	128	C6T,C12T,C21T,C24T,A28T,G29C,C34T,G36A,C54G,G57A,T60C,G78T,A81G,G84A,C87T,T92A,G93A,A109T,G110C,C111G,G120A,C129A,C156G,G189C,G210A,G216C,C225A,C234G,C237G,C249T,T252C,A264G,C267A,A270G,T276C,T300C,T303C,A304T,G305C,C306G,G312C,G328T,T334C,C343G,G346C,G355C,C370T,G377A	C385-,A386-,G387-,C388-,G389-,C390-,C391-,G392-,C393-,C394-,A395-,A396-,C397-,C398-,T399-,G400-,C401-,T402-,G403-,C404-,T405-,G406-,C407-,G408-,C409-,A410-,C411-,C412-,G413-,T414-,G415-,G416-,G417-,C418-,G419-,G420-,C421-,C422-,C423-,G424-,G425-,C426-,C427-,G428-,G429-,C430-,C431-,T432-,G433-,A434-,C435-,C436-,G437-,C438-,C439-,T440-,T441-,T442-,C443-,T444-,G445-,C446-,G447-,C448-,C449-,A450-,G451-,A452-,T453-,C454-,G455-,G456-,C457-,G458-,A459-,T460-,A461-,A462-,C463-,G464-,T465-,G466-,A467-,C468-,C469-,C470-,G471-,C472-,C473-,T474-,G475-,G476-,A477-,T478-,C479-,G480-,C481-,T482-,G483-,G484-,G485-,A486-,A487-,A488-,C489-,C490-,G491-,A492-,A493-,C494-,T495-,G496-,A497-,A498-,C499-,G500-,A501-,A502-,G503-,C504-,C505-,C506-,T507-,G508-,C509-,C510-,G511-,G512-,G513-,C514-,G515-,A516-,T517-,G518-,C519-,C520-,C521-,G522-,C523-,G524-,A525-,T526-,A527-,C528-,C529-,A530-,C531-,C532-,A533-,C534-,C535-,C536-,C537-,G538-,G539-,C540-,C541-,A542-,G543-,C544-,A545-,T546-,G547-,G548-,C549-,C550-,G551-,C552-,C553-,A554-,C555-,C556-,C557-,T558-,G559-,C560-,G561-,C562-,A563-,A564-,C565-,G566-,T567-,G568-,C569-,T570-,G571-,A572-,C573-,C574-,A575-,G576-,C577-,C578-,A579-,G580-,C581-,G582-,C583-,C584-,T585-,G586-,A587-,G588-,C589-,G590-,C591-,C592-,C593-,G594-,C595-,A596-,G597-,C598-,C599-,A600-,G601-,C602-,G603-,C604-,C605-,A606-,G607-,C608-,T609-,G610-,C611-,T612-,G613-,C614-,A615-,G616-,T617-,G618-,G619-,A620-,T621-,G622-,G623-,T624-,G625-,G626-,A627-,T628-,G629-,A630-,T631-,C632-,G633-,C634-,G635-,T636-,G637-,G638-,C639-,C640-,G641-,G642-,C643-,C644-,C645-,G646-,C647-,T648-,G649-,A650-,T651-,C652-,C653-,G654-,C655-,A656-,G657-,C658-,G659-,T660-,G661-,C662-,T663-,G664-,C665-,C666-,G667-,G668-,C669-,C670-,G671-,G672-,C673-,T674-,G675-,G676-,T677-,T678-,T679-,A680-,T681-,C682-,G683-,C684-,C685-,G686-,A687-,T688-,A689-,A690-,A691-,A692-,C693-,C694-,G695-,G696-,C697-,G698-,C699-,C700-,A701-,G702-,C703-,A704-,A705-,A706-,C707-,G708-,C709-,G710-,G711-,C712-,G713-,C714-,C715-,C716-,G717-,C718-,G719-,G720-,C721-,A722-,T723-,C724-,G725-,T726-,G727-,G728-,C729-,C730-,C731-,T732-,G733-,C734-,T735-,G736-,G737-,G738-,C739-,C740-,C741-,G742-,A743-,A744-,C745-,A746-,A747-,C748-,A749-,A750-,A751-,G752-,C753-,C754-,G755-,A756-,A757-,C758-,G759-,C760-,A761-,T762-,C763-,G764-,T765-,G766-,G767-,T768-,G769-,A770-,T771-,C772-,T773-,A774-,T775-,C776-,T777-,G778-,C779-,G780-,C781-,G782-,A783-,T784-,A785-,C786-,C787-,C788-,C789-,G790-,G791-,C792-,C793-,A794-,G795-,C796-,A797-,T798-,G799-,G800-,C801-,C802-,G803-,A804-,A805-,C806-,G807-,C808-,A809-,A810-,C811-,C812-,A813-,G814-,C815-,A816-,G817-,A818-,T819-,C820-,G821-,C822-,C823-,G824-,G825-,C826-,A827-,T828-,C829-,G830-,G831-,C832-,G833-,C834-,C835-,G836-,C837-,C838-,C839-,T840-,G841-,A842-,T843-,C844-,G845-,A846-,A847-,C848-,A849-,T850-,T851-,G852-,G853-,C854-,A855-,G856-,C857-,G858-,C859-,T860-,A861-,A862-	-146G,-147C,-148G,-317A	chromosome	truncated	39.3728	38.5151	1
SHV-10	SHV-10	858	286	286	RDAD01000002.1RDAD01.1.fsa_nt_plasm_357	289289	290155	-1	867	287	0	287	C12T,C18T,C27T,C30T,A34T,G35C,C40T,G42A,C60G,G63A,T66C,G84T,A87G,G90A,C93T,T98A,G99A,A115T,G116C,C117G,G126A,C135A,C162G,G195C,G216A,G222C,C231A,C240G,C243G,C255T,T258C,A270G,C273A,A276G,T282C,T306C,T309C,A310T,G311C,C312G,G318C,T330C,G333T,T339C,C348G,G351C,G360C,C375T,G382A,C402T,C412G,G413C,G420C,G429C,C432A,C435A,C436T,C441T,C448T,T465C,G471C,G480T,T483C,C495G,C504T,A507G,C510G,G513T,G516C,T522C,T531C,C537T,C558G,C570G,G571C,C588T,C600T,A601T,G602C,C603G,G606A,C609G,T633C,C639G,G642C,C648A,C652T,A661T,G662C,C675G,A696G,C702A,C705T,A709G,A711G,C714G,C717T,C720G,C726G,C729T,G732C,G741T,C750T,C759A,A762G,C768T,C777T,C786G,C792G,C798G,A810G,C813A,C816T,G822A,C831G,C840G,C843G,A852G,T855C,G861A		-1G,-2T,-3G,-4G,-5T,-6T,-152G,-153C,-154G	plasmid	truncated	97.561	85.1211	1
SHV-10	SHV-10	858	286	286	RDAE01000001.1RDAE01.1.fsa_nt_chr_1310	1223668	1224435	-1	768	256	93	256	C6T,C12T,C21T,C24T,A28T,G29C,C34T,G36A,C54G,G57A,T60C,G78T,A81G,G84A,C87T,T92A,G93A,A109T,G110C,C111G,G120A,C129A,C156G,G189C,G210A,G216C,C225A,C234G,C237G,C249T,T252C,A264G,C267A,A270G,T276C,T300C,T303C,A304T,G305C,C306G,G312C,T324C,G327T,T333C,C342G,G345C,G354C,C369T,G376A,C396T,C406G,G407C,G414C,G423C,C426A,C429A,C430T,C435T,C442T,T459C,G465C,G474T,T477C,C489G,C498T,A501G,C504G,G507T,G510C,T516C,T525C,C531T,C552G,C564G,G565C,C582T,C594T,A595T,G596C,C597G,G600A,C603G,T627C,C633G,G636C,C642A,C646T,A655T,G656C,C669G,A690G,C696A,C699T,A700G,A703G,A705G,C711T,C714G,C720G,C723T,G726C,G735T,C744T,C753A,A756G,C762T	C708-,T770-,C771-,T772-,A773-,T774-,C775-,T776-,G777-,C778-,G779-,C780-,G781-,A782-,T783-,A784-,C785-,C786-,C787-,C788-,G789-,G790-,C791-,C792-,A793-,G794-,C795-,A796-,T797-,G798-,G799-,C800-,C801-,G802-,A803-,A804-,C805-,G806-,C807-,A808-,A809-,C810-,C811-,A812-,G813-,C814-,A815-,G816-,A817-,T818-,C819-,G820-,C821-,C822-,G823-,G824-,C825-,A826-,T827-,C828-,G829-,G830-,C831-,G832-,C833-,C834-,G835-,C836-,C837-,C838-,T839-,G840-,A841-,T842-,C843-,G844-,A845-,A846-,C847-,A848-,T849-,T850-,G851-,G852-,C853-,A854-,G855-,C856-,G857-,C858-,T859-,A860-,A861-	-146G,-147C,-148G	chromosome	truncated	82.23	76.5389	1
SHV-10	SHV-10	858	286	286	RDAE01000002.1RDAE01.1.fsa_nt_plasm_199	148153	149019	1	867	287	0	287	C12T,C18T,C27T,C30T,A34T,G35C,C40T,G42A,C60G,G63A,T66C,G84T,A87G,G90A,C93T,G99A,A115T,G116C,C117G,G126A,C135A,C162G,G195C,G216A,G222C,C231A,C240G,C243G,C255T,T258C,A270G,C273A,A276G,T282C,T306C,T309C,A310T,G311C,C312G,G318C,T330C,G333T,T339C,C348G,G351C,G360C,C375T,G382A,C402T,G408A,C412G,G413C,G420C,G429C,C432A,C435A,C436T,C441T,C448T,T465C,G471C,G480T,T483C,C495G,C504T,A507G,C510G,G513T,G516C,T522C,T531C,C537T,C558G,C570G,G571C,C588T,C600T,A601T,G602C,C603G,G606A,C609G,T633C,C639G,G642C,C648A,C652T,A661T,G662C,C675G,A696G,C702A,C705T,A706G,A709G,A711G,C714G,C717T,C720G,C726G,C729T,G732C,G741T,C750T,C759A,A762G,C768T,C777T,C786G,C798G,A810G,C813A,C816T,G822A,C831G,C840G,C843G,A852G,T855C,G861A		-1G,-2T,-3G,-4G,-5T,-6T,-152G,-153C,-154G	plasmid	truncated	97.561	85.1211	1
SHV-10	SHV-10	858	286	286	RDAF01000004.1RDAF01.1.fsa_nt_chr_392	250788	251654	-1	867	287	0	287	C12T,C18T,C27T,C30T,A34T,G35C,C40T,G42A,C60G,G63A,T66C,G84T,A87G,G90A,C93T,T98A,G99A,A115T,G116C,C117G,G126A,C135A,C162G,G195C,G216A,G222C,C231A,C240G,C243G,C255T,T258C,A270G,C273A,A276G,T282C,T306C,T309C,A310T,G311C,C312G,G318C,G333T,T339C,C348G,G351C,G360C,C375T,G382A,C402T,C412G,G413C,G420C,G429C,C432A,C435A,C436T,C441T,C448T,T465C,G471C,G480T,T483C,C495G,C504T,A507G,C510G,G513T,G516C,T522C,T531C,C537T,C558G,C570G,G571C,C588T,C600T,A601T,G602C,C603G,G606A,C609G,T633C,C639G,G642C,C648A,C652T,A661T,G662C,C675G,A696G,C702A,C705T,A706G,A709G,C714G,C717T,C720G,C726G,C729T,G732C,G741T,C750T,C759A,A762G,C768T,C777T,C786G,C792G,C798G,C801T,A810G,C813A,C816T,G822A,C831G,C840G,C843G,A852G,T855C,G861A		-1G,-2T,-3G,-4G,-5T,-6T,-152G,-153C,-154G	chromosome	truncated	97.2125	85.1211	1
SHV-10	SHV-10	858	286	286	RDAF01000001.1RDAF01.1.fsa_nt_plasm_105	76616	77191	1	576	190	291	190	C12T,C18T,C27T,C30T,A34T,G35C,C40T,G42A,C60G,G63A,T66C,G84T,A87G,G90A,C93T,T98A,G99A,A115T,G116C,C117G,G126A,C135A,C162G,G195C,G216A,G222C,C231A,C240G,C243G,C255T,T258C,A270G,C273A,A276G,T282C,T306C,T309C,A310T,G311C,C312G,G318C,T330C,G333T,T339C,C348G,G351C,G360C,C375T,G382A,C402T,C412G,G413C,G420C,G429C,C432A,C435A,C436T,C441T,C448T,T465C,G471C,G480T,T483C,C495G,C504T,A507G,C510G,G513T,T522C,T531C,C537T,C558G,C570G,G571C	G516-,C578-,C579-,A580-,G581-,C582-,C583-,A584-,G585-,C586-,G587-,C588-,C589-,T590-,G591-,A592-,G593-,C594-,G595-,C596-,C597-,C598-,G599-,C600-,A601-,G602-,C603-,C604-,A605-,G606-,C607-,G608-,C609-,C610-,A611-,G612-,C613-,T614-,G615-,C616-,T617-,G618-,C619-,A620-,G621-,T622-,G623-,G624-,A625-,T626-,G627-,G628-,T629-,G630-,G631-,A632-,T633-,G634-,A635-,T636-,C637-,G638-,C639-,G640-,T641-,G642-,G643-,C644-,C645-,G646-,G647-,C648-,C649-,C650-,G651-,C652-,T653-,G654-,A655-,T656-,C657-,C658-,G659-,C660-,A661-,G662-,C663-,G664-,T665-,G666-,C667-,T668-,G669-,C670-,C671-,G672-,G673-,C674-,C675-,G676-,G677-,C678-,T679-,G680-,G681-,T682-,T683-,T684-,A685-,T686-,C687-,G688-,C689-,C690-,G691-,A692-,T693-,A694-,A695-,A696-,A697-,C698-,C699-,G700-,G701-,C702-,G703-,C704-,C705-,A706-,G707-,C708-,A709-,A710-,A711-,C712-,G713-,C714-,G715-,G716-,C717-,G718-,C719-,C720-,C721-,G722-,C723-,G724-,G725-,C726-,A727-,T728-,C729-,G730-,T731-,G732-,G733-,C734-,C735-,C736-,T737-,G738-,C739-,T740-,G741-,G742-,G743-,C744-,C745-,C746-,G747-,A748-,A749-,C750-,A751-,A752-,C753-,A754-,A755-,A756-,G757-,C758-,C759-,G760-,A761-,A762-,C763-,G764-,C765-,A766-,T767-,C768-,G769-,T770-,G771-,G772-,T773-,G774-,A775-,T776-,C777-,T778-,A779-,T780-,C781-,T782-,G783-,C784-,G785-,C786-,G787-,A788-,T789-,A790-,C791-,C792-,C793-,C794-,G795-,G796-,C797-,C798-,A799-,G800-,C801-,A802-,T803-,G804-,G805-,C806-,C807-,G808-,A809-,A810-,C811-,G812-,C813-,A814-,A815-,C816-,C817-,A818-,G819-,C820-,A821-,G822-,A823-,T824-,C825-,G826-,C827-,C828-,G829-,G830-,C831-,A832-,T833-,C834-,G835-,G836-,C837-,G838-,C839-,C840-,G841-,C842-,C843-,C844-,T845-,G846-,A847-,T848-,C849-,G850-,A851-,A852-,C853-,A854-,T855-,T856-,G857-,G858-,C859-,A860-,G861-,C862-,G863-,C864-,T865-,A866-,A867-	-1G,-2T,-3G,-4G,-5T,-6T,-152G,-153C,-154G	plasmid	truncated	60.9756	56.8627	1
SHV-10	SHV-10	858	286	286	RDAG01000001.1RDAG01.1.fsa_nt_chr_5527	4924839	4925183	-1	345	113	522	113	C12T,A14T,C18T,C27T,C30T,A34T,G35C,C40T,G42A,C60G,G63A,T66C,G84T,A87G,G90A,C93T,G99A,A115T,G116C,C117G,G126A,C135A,C162G,G195C,G216A,G222C,C231A,C240G,C243G,C255T,T258C,A270G,C273A,A276G,T282C,T306C,T309C,A310T,G311C,C312G,G318C,G333T,T339C	A323-,C347-,C348-,G349-,T350-,G351-,G352-,G353-,C354-,G355-,A356-,A357-,C358-,T359-,G360-,T361-,G362-,C363-,G364-,C365-,C366-,G367-,C368-,C369-,G370-,C371-,C372-,A373-,T374-,C375-,A376-,C377-,C378-,A379-,T380-,G381-,G382-,G383-,C384-,G385-,A386-,T387-,A388-,A389-,C390-,A391-,G392-,C393-,G394-,C395-,C396-,G397-,C398-,C399-,A400-,A401-,C402-,C403-,T404-,G405-,C406-,T407-,G408-,C409-,T410-,G411-,C412-,G413-,C414-,A415-,C416-,C417-,G418-,T419-,G420-,G421-,G422-,C423-,G424-,G425-,C426-,C427-,C428-,G429-,G430-,C431-,C432-,G433-,G434-,C435-,C436-,T437-,G438-,A439-,C440-,C441-,G442-,C443-,C444-,T445-,T446-,T447-,C448-,T449-,G450-,C451-,G452-,C453-,C454-,A455-,G456-,A457-,T458-,C459-,G460-,G461-,C462-,G463-,A464-,T465-,A466-,A467-,C468-,G469-,T470-,G471-,A472-,C473-,C474-,C475-,G476-,C477-,C478-,T479-,G480-,G481-,A482-,T483-,C484-,G485-,C486-,T487-,G488-,G489-,G490-,A491-,A492-,A493-,C494-,C495-,G496-,A497-,A498-,C499-,T500-,G501-,A502-,A503-,C504-,G505-,A506-,A507-,G508-,C509-,C510-,C511-,T512-,G513-,C514-,C515-,G516-,G517-,G518-,C519-,G520-,A521-,T522-,G523-,C524-,C525-,C526-,G527-,C528-,G529-,A530-,T531-,A532-,C533-,C534-,A535-,C536-,C537-,A538-,C539-,C540-,C541-,C542-,G543-,G544-,C545-,C546-,A547-,G548-,C549-,A550-,T551-,G552-,G553-,C554-,C555-,G556-,C557-,C558-,A559-,C560-,C561-,C562-,T563-,G564-,C565-,G566-,C567-,A568-,A569-,C570-,G571-,T572-,G573-,C574-,T575-,G576-,A577-,C578-,C579-,A580-,G581-,C582-,C583-,A584-,G585-,C586-,G587-,C588-,C589-,T590-,G591-,A592-,G593-,C594-,G595-,C596-,C597-,C598-,G599-,C600-,A601-,G602-,C603-,C604-,A605-,G606-,C607-,G608-,C609-,C610-,A611-,G612-,C613-,T614-,G615-,C616-,T617-,G618-,C619-,A620-,G621-,T622-,G623-,G624-,A625-,T626-,G627-,G628-,T629-,G630-,G631-,A632-,T633-,G634-,A635-,T636-,C637-,G638-,C639-,G640-,T641-,G642-,G643-,C644-,C645-,G646-,G647-,C648-,C649-,C650-,G651-,C652-,T653-,G654-,A655-,T656-,C657-,C658-,G659-,C660-,A661-,G662-,C663-,G664-,T665-,G666-,C667-,T668-,G669-,C670-,C671-,G672-,G673-,C674-,C675-,G676-,G677-,C678-,T679-,G680-,G681-,T682-,T683-,T684-,A685-,T686-,C687-,G688-,C689-,C690-,G691-,A692-,T693-,A694-,A695-,A696-,A697-,C698-,C699-,G700-,G701-,C702-,G703-,C704-,C705-,A706-,G707-,C708-,A709-,A710-,A711-,C712-,G713-,C714-,G715-,G716-,C717-,G718-,C719-,C720-,C721-,G722-,C723-,G724-,G725-,C726-,A727-,T728-,C729-,G730-,T731-,G732-,G733-,C734-,C735-,C736-,T737-,G738-,C739-,T740-,G741-,G742-,G743-,C744-,C745-,C746-,G747-,A748-,A749-,C750-,A751-,A752-,C753-,A754-,A755-,A756-,G757-,C758-,C759-,G760-,A761-,A762-,C763-,G764-,C765-,A766-,T767-,C768-,G769-,T770-,G771-,G772-,T773-,G774-,A775-,T776-,C777-,T778-,A779-,T780-,C781-,T782-,G783-,C784-,G785-,C786-,G787-,A788-,T789-,A790-,C791-,C792-,C793-,C794-,G795-,G796-,C797-,C798-,A799-,G800-,C801-,A802-,T803-,G804-,G805-,C806-,C807-,G808-,A809-,A810-,C811-,G812-,C813-,A814-,A815-,C816-,C817-,A818-,G819-,C820-,A821-,G822-,A823-,T824-,C825-,G826-,C827-,C828-,G829-,G830-,C831-,A832-,T833-,C834-,G835-,G836-,C837-,G838-,C839-,C840-,G841-,C842-,C843-,C844-,T845-,G846-,A847-,T848-,C849-,G850-,A851-,A852-,C853-,A854-,T855-,T856-,G857-,G858-,C859-,A860-,G861-,C862-,G863-,C864-,T865-,A866-,A867-	-1G,-2T,-3G,-4G,-5T,-6T,-152G,-153C,-154G	chromosome	truncated	36.9338	33.7947	1
SHV-10	SHV-10	858	286	286	RDAH01000001.1RDAH01.1.fsa_nt_chr_469	413729	414595	-1	867	287	0	287	C12T,A14T,C18T,C27T,C30T,A34T,G35C,C40T,G42A,C60G,G63A,T66C,G84T,A87G,G90A,C93T,G99A,A115T,G116C,C117G,G126A,C135A,C162G,G195C,G216A,G222C,C231A,C240G,C243G,C255T,T258C,A270G,C273A,A276G,T282C,T306C,T309C,A310T,G311C,C312G,G318C,G333T,T339C,C348G,G351C,G360C,C375T,G382A,C402T,C412G,G413C,G420C,G429C,C432A,C435A,C436T,C441T,C448T,T465C,G471C,G480T,T483C,C495G,C504T,A507G,C510G,G513T,G516C,T522C,T531C,C537T,C558G,C570G,G571C,C588T,C600T,A601T,G602C,C603G,G606A,C609G,T633C,C639A,G642C,C648A,C652T,A661T,G662C,C675G,A696G,C702A,C705T,A706G,A709G,C714G,C717T,C720G,C726G,C729T,G732C,G741T,C750T,C759A,A762G,C777T,C786G,C798G,A810G,C813A,C816T,G822A,C831G,C840G,C843G,A852G,T855C,G861A		-1G,-2T,-3G,-4G,-5T,-6T,-152G,-153C,-154G	chromosome	truncated	97.2125	85.4671	1
SHV-10	SHV-10	858	286	286	RDAI01000005.1RDAI01.1.fsa_nt_chr_5226	5218819	5219679	-1	861	287	0	287	C6T,C12T,C21T,C24T,A28T,G29C,C34T,G36A,C54G,G57A,T60C,G78T,A81G,G84A,C87T,T92A,G93A,A109T,G110C,C111G,G120A,C129A,C156G,G189C,G210A,G216C,C225A,C234G,C237G,C249T,T252C,A264G,C267A,A270G,T276C,T300C,T303C,A304T,G305C,C306G,G312C,G327T,T333C,C342G,G345C,G354C,C369T,G376A,C396T,C406G,G407C,G414C,G423C,C426A,C429A,C430T,C435T,C442T,T459C,G465C,G474T,T477C,C489G,C498T,A501G,C504G,G507T,G510C,T516C,T525C,C531T,C552G,C564G,G565C,C582T,C594T,A595T,G596C,C597G,G600A,C603G,T627C,C633G,G636C,C642A,C646T,A655T,G656C,C669G,A690G,C696A,C699T,A700G,A703G,A705G,C708G,C711T,C714G,C720G,C723T,G726C,G735T,C744T,C753A,A756G,C762T,C771T,C780G,C792G,A804G,C807A,C810T,G816A,C825G,C834G,C837G,T849C,G855A		-146G,-147C,-148G	chromosome	truncated	97.2125	85.9466	1
SHV-10	SHV-10	858	286	286	RDAJ01000001.1RDAJ01.1.fsa_nt_chr_2081	2209105	2209965	-1	861	287	0	287	C6T,C12T,C21T,C24T,A28T,G29C,C34T,G36A,C54G,G57A,T60C,G78T,A81G,G84A,C87T,T92A,G93A,A109T,G110C,C111G,G120A,C129A,C156G,G189C,G210A,G216C,C225A,C234G,C237G,C249T,T252C,A264G,C267A,A270G,T276C,T300C,T303C,A304T,G305C,C306G,G312C,G327T,T333C,C342G,G345C,G354C,C369T,G376A,C396T,C406G,G407C,G414C,G423C,C426A,C429A,C430T,C435T,C442T,T459C,G465C,G474T,T477C,C489G,C498T,A501G,C504G,G507T,G510C,T516C,T525C,C531T,C552G,C564G,G565C,C582T,C594T,A595T,G596C,C597G,G600A,C603G,T627C,C633G,G636C,C642A,C646T,A655T,G656C,C669G,A690G,C696A,C699T,A700G,A703G,C708G,C711T,C714G,C720G,C723T,G726C,G735T,C744T,C753A,A756G,C762T,C771T,C780G,C786G,C792G,C795T,A804G,C807A,C810T,G816A,C825G,C834G,C837G,A846G,T849C,G855A		-146G,-147C,-148G	chromosome	truncated	97.2125	85.7143	1
SHV-10	SHV-10	858	286	286	RDAJ01000003.1RDAJ01.1.fsa_nt_plasm_42	27899	28765	-1	867	287	0	287	C12T,C18T,C27T,C30T,A34T,G35C,C40T,G42A,C60G,G63A,T66C,G84T,A87G,G90A,C93T,T98A,G99A,A115T,G116C,C117G,G126A,C135A,C162G,G195C,G216A,G222C,C231A,C240G,C243G,C255T,T258C,A270G,C273A,A276G,T282C,T306C,T309C,A310T,G311C,C312G,G318C,T330C,G333T,T339C,C348G,G351C,G360C,C375T,G382A,C402T,C412G,G413C,G420C,G429C,C432A,C435A,C436T,C441T,C448T,T465C,G471C,G480T,T483C,C495G,C504T,A507G,C510G,G513T,G516C,T522C,T531C,C537T,C558G,C570G,G571C,C588T,C600T,A601T,G602C,C603G,G606A,C609G,T633C,C639G,G642C,C648A,C652T,A661T,G662C,C675G,A696G,C702A,C705T,A706G,A709G,C714G,C717T,C720G,C726G,C729T,G732C,G741T,C750T,C759A,A762G,C768T,C777T,C786G,C792G,C798G,A810G,C813A,C816T,G822A,C831G,C840G,C843G,A852G,T855C,G861A		-1G,-2T,-3G,-4G,-5T,-6T,-152G,-153C,-154G	plasmid	truncated	97.2125	85.1211	1
SHV-10	SHV-10	858	286	286	RDAK01000005.1RDAK01.1.fsa_nt_chr_4787	5054294	5055154	1	861	287	0	287	C6T,C12T,C21T,C24T,A28T,G29C,C34T,G36A,C54G,G57A,T60C,G78T,A81G,G84A,C87T,T92A,G93A,A109T,G110C,C111G,G120A,C129A,C156G,G189C,G210A,G216C,C225A,C234G,C237G,C249T,T252C,A264G,C267A,A270G,T276C,T300C,T303C,A304T,G305C,C306G,G312C,G327T,T333C,C342G,G345C,G354C,C369T,G376A,C396T,C406G,G407C,G414C,G423C,C426A,C429A,C430T,C435T,C442T,T459C,G465C,G474T,T477C,C489G,C498T,A501G,C504G,G507T,G510C,T516C,T525C,C531T,C552G,C564G,G565C,C582T,C594T,A595T,G596C,C597G,G600A,C603G,T627C,C633G,G636C,C642A,C646T,A655T,G656C,C669G,A690G,C696A,C699T,A700G,A703G,C708G,C711T,C714G,C720G,C723T,G726C,G735T,C744T,C753A,A756G,C762T,C771T,C780G,C786G,C792G,C795T,A804G,C807A,C810T,G816A,C825G,C834G,C837G,A846G,T849C,G855A		-146G,-147C,-148G	chromosome	truncated	97.2125	85.7143	1
SHV-10	SHV-10	858	286	286	RDAK01000004.1RDAK01.1.fsa_nt_plasm_26	14290	15063	-1	774	256	93	256	C12T,C18T,C27T,C30T,A34T,G35C,C40T,G42A,C60G,G63A,T66C,G84T,A87G,G90A,C93T,T98A,G99A,A115T,G116C,C117G,G126A,C135A,C162G,G195C,G216A,G222C,C231A,C240G,C243G,C255T,T258C,A270G,C273A,A276G,T282C,T306C,T309C,A310T,G311C,C312G,G318C,T330C,G333T,T339C,C348G,G351C,G360C,C375T,G382A,C402T,C412G,G413C,G420C,G429C,C432A,C435A,C436T,C441T,C448T,T465C,G471C,G480T,T483C,C495G,C504T,A507G,C510G,G513T,G516C,T522C,T531C,C537T,C558G,C570G,G571C,C588T,C600T,A601T,G602C,C603G,G606A,C609G,T633C,C639G,G642C,C648A,C652T,A661T,G662C,C675G,A696G,C702A,C705T,A711G,C717T,C720G,C726G,C729T,G732C,G741T,C750T,C759A,A762G,C768T	C714-,T776-,C777-,T778-,A779-,T780-,C781-,T782-,G783-,C784-,G785-,C786-,G787-,A788-,T789-,A790-,C791-,C792-,C793-,C794-,G795-,G796-,C797-,C798-,A799-,G800-,C801-,A802-,T803-,G804-,G805-,C806-,C807-,G808-,A809-,A810-,C811-,G812-,C813-,A814-,A815-,C816-,C817-,A818-,G819-,C820-,A821-,G822-,A823-,T824-,C825-,G826-,C827-,C828-,G829-,G830-,C831-,A832-,T833-,C834-,G835-,G836-,C837-,G838-,C839-,C840-,G841-,C842-,C843-,C844-,T845-,G846-,A847-,T848-,C849-,G850-,A851-,A852-,C853-,A854-,T855-,T856-,G857-,G858-,C859-,A860-,G861-,C862-,G863-,C864-,T865-,A866-,A867-	-1G,-2T,-3G,-4G,-5T,-6T,-152G,-153C,-154G	plasmid	truncated	82.9268	76.2399	1
SHV-10	SHV-10	858	286	286	RDAM01000001.1RDAM01.1.fsa_nt_chr_5103	5333872	5334732	-1	861	287	0	287	C6T,C12T,C21T,C24T,A28T,G29C,C34T,G36A,C54G,G57A,T60C,G78T,A81G,G84A,C87T,T92A,G93A,A109T,G110C,C111G,G120A,C129A,C156G,G189C,G210A,G216C,C225A,C234G,C237G,C249T,T252C,A264G,C267A,A270G,T276C,T300C,T303C,A304T,G305C,C306G,G312C,G327T,T333C,C342G,G345C,G354C,C369T,G376A,C396T,C406G,G407C,G414C,G423C,C426A,C429A,C430T,C435T,C442T,T459C,G465C,G474T,T477C,C489G,C498T,A501G,C504G,G507T,G510C,T516C,T525C,C531T,C552G,C564G,G565C,C582T,C594T,A595T,G596C,C597G,G600A,C603G,T627C,C633G,G636C,C642A,C646T,A655T,G656C,C669G,A690G,C696A,C699T,A700G,A703G,C708G,C711T,C714G,C720G,C723T,G726C,G735T,C744T,C753A,A756G,C762T,C771T,C780G,C786G,C792G,C795T,A804G,C807A,C810T,G816A,C825G,C834G,C837G,A846G,T849C,G855A		-146G,-147C,-148G	chromosome	truncated	97.2125	85.7143	1
SHV-10	SHV-10	858	286	286	RDAN01000001.1RDAN01.1.fsa_nt_chr_4415	4750068	4750928	-1	861	287	0	287	C6T,C12T,C21T,C24T,A28T,G29C,C34T,G36A,C54G,G57A,T60C,G78T,A81G,G84A,C87T,T92A,G93A,A109T,G110C,C111G,G120A,C129A,C156G,G189C,G210A,G216C,C225A,C234G,C237G,C249T,T252C,A264G,C267A,A270G,T276C,T300C,T303C,A304T,G305C,C306G,G312C,G327T,T333C,C342G,G345C,G354C,C357T,C369T,G376A,C396T,C406G,G407C,G414C,G423C,C426A,C429A,C430T,C435T,C442T,T459C,G465C,G474T,T477C,C489G,C498T,A501G,C504G,G507T,G510C,T516C,T525C,C531T,C552G,C564G,G565C,C582T,C594T,A595T,G596C,C597G,G600A,C603G,T627C,C633G,G636C,C642A,C646T,A655T,G656C,C669G,A690G,C696A,C699T,A700G,A703G,A705G,C708G,C711T,C714G,C720G,C723T,G726C,G735T,C744T,C753A,A756G,C762T,C771T,C780G,C792G,A804G,C807A,C810T,G816A,C825G,C834G,C837G,T849C,G855A		-146G,-147C,-148G	chromosome	truncated	97.2125	85.8304	1
SHV-10	SHV-10	858	286	286	RDAO01000001.1RDAO01.1.fsa_nt_chr_3808	4097305	4098165	-1	861	287	0	287	C6T,C12T,C21T,C24T,A28T,G29C,C34T,G36A,C54G,G57A,T60C,G78T,A81G,G84A,C87T,T92A,G93A,A109T,G110C,C111G,G120A,C129A,C156G,G189C,G210A,G216C,C225A,C234G,C237G,C249T,T252C,A264G,C267A,A270G,T276C,T300C,T303C,A304T,G305C,C306G,G312C,G327T,T333C,C342G,G345C,G354C,C357T,C369T,G376A,C396T,C406G,G407C,G414C,G423C,C426A,C429A,C430T,C435T,C442T,T459C,G465C,G474T,T477C,C489G,C498T,A501G,C504G,G507T,G510C,T516C,T525C,C531T,C552G,C564G,G565C,C582T,C594T,A595T,G596C,C597G,G600A,C603G,T627C,C633G,G636C,C642A,C646T,A655T,G656C,C669G,A690G,C696A,C699T,A700G,A703G,A705G,C708G,C711T,C714G,C720G,C723T,G726C,G735T,C744T,C753A,A756G,C762T,C771T,C780G,C792G,A804G,C807A,C810T,G816A,C825G,C834G,C837G,T849C,G855A		-146G,-147C,-148G	chromosome	truncated	97.2125	85.8304	1
SHV-10	SHV-10	858	286	286	RDAP01000001.1RDAP01.1.fsa_nt_chr_248	249817	250677	-1	861	287	0	287	C6T,C12T,C21T,C24T,A28T,G29C,C34T,G36A,C54G,G57A,T60C,G78T,A81G,G84A,C87T,T92A,G93A,A109T,G110C,C111G,G120A,C129A,C156G,G189C,G210A,G216C,C225A,C234G,C237G,C249T,T252C,A264G,C267A,A270G,T276C,T300C,T303C,A304T,G305C,C306G,G312C,G327T,T333C,C342G,G345C,G354C,C369T,G376A,C396T,C406G,G407C,G414C,G423C,C426A,C429A,C430T,C435T,C442T,T459C,G465C,G474T,T477C,C489G,C498T,A501G,C504G,G507T,G510C,T516C,T525C,C531T,C552G,C564G,G565C,C582T,C594T,A595T,G596C,C597G,G600A,C603G,T627C,C633G,G636C,C642A,C646T,A655T,G656C,C669G,A690G,C696A,C699T,A700G,A703G,C708G,C711T,C714G,C720G,C723T,G726C,G735T,C744T,C753A,A756G,C762T,C771T,C780G,C786G,C792G,C795T,A804G,C807A,C810T,G816A,C825G,C834G,C837G,A846G,T849C,G855A		-146G,-147C,-148G	chromosome	truncated	97.2125	85.7143	1
SHV-10	SHV-10	858	286	286	RDAQ01000001.1RDAQ01.1.fsa_nt_chr_4859	5177197	5178057	-1	861	287	0	287	C6T,C12T,C21T,C24T,A28T,G29C,C34T,G36A,C54G,G57A,T60C,G78T,A81G,G84A,C87T,T92A,G93A,A109T,G110C,C111G,G120A,C129A,C156G,G189C,G210A,G216C,C225A,C234G,C237G,C249T,T252C,A264G,C267A,A270G,T276C,T300C,T303C,A304T,G305C,C306G,G312C,G327T,T333C,C342G,G345C,G354C,C369T,G376A,C396T,C406G,G407C,G414C,G423C,C426A,C429A,C430T,C435T,C442T,T459C,G465C,G474T,T477C,C489G,C498T,A501G,C504G,G507T,G510C,T516C,T525C,C531T,C552G,C564G,G565C,C582T,C594T,A595T,G596C,C597G,G600A,C603G,T627C,C633G,G636C,C642A,C646T,A655T,G656C,C669G,A690G,C696A,C699T,A700G,A703G,C708G,C711T,C714G,C720G,C723T,G726C,G735T,C744T,C753A,A756G,C762T,C771T,C780G,C786G,C792G,C795T,A804G,C807A,C810T,G816A,C825G,C834G,C837G,A846G,T849C,G855A		-146G,-147C,-148G	chromosome	truncated	97.2125	85.7143	1
SHV-10	SHV-10	858	286	286	RDAQ01000004.1RDAQ01.1.fsa_nt_plasm_6	6152	7018	-1	867	287	0	287	C12T,C18T,C27T,C30T,A34T,G35C,C40T,G42A,C60G,G63A,T66C,G84T,A87G,G90A,C93T,T98A,G99A,A115T,G116C,C117G,G126A,C135A,C162G,G195C,G216A,G222C,C231A,C240G,C243G,C255T,T258C,A270G,C273A,A276G,T282C,T306C,T309C,A310T,G311C,C312G,G318C,G333T,T339C,C348G,G351C,G360C,C375T,G382A,C402T,C412G,G413C,G420C,G429C,C432A,C435A,C436T,C441T,C448T,T465C,G471C,G480T,T483C,C495G,C504T,A507G,C510G,G513T,G516C,T522C,T531C,C537T,C558G,C570G,G571C,C588T,C600T,A601T,G602C,C603G,G606A,C609G,T633C,C639G,G642C,C648A,C652T,A661T,G662C,C675G,A696G,C702A,C705T,A706G,A709G,C714G,C717T,C720G,C726G,C729T,G732C,G741T,C750T,C759A,A762G,C768T,C777T,C786G,C792G,C798G,C801T,A810G,C813A,C816T,G822A,C831G,C840G,C843G,A852G,T855C,G861A		-1G,-2T,-3G,-4G,-5T,-6T,-154G,-155G,-156C	plasmid	truncated	97.2125	85.1211	2
SHV-10	SHV-10	858	286	286	RDAQ01000004.1RDAQ01.1.fsa_nt_plasm_67	50034	50285	-1	867	287	0	287	C12T,C18T,C27T,C30T,A34T,G35C,C40T,G42A,C60G,G63A,T66C,G84T,A87G,G90A,C93T,T98A,G99A,A115T,G116C,C117G,G126A,C135A,C162G,G195C,G216A,G222C,C231A,C240G,C243G,C255T,T258C,A270G,C273A,A276G,T282C,T306C,T309C,A310T,G311C,C312G,G318C,G333T,T339C,C348G,G351C,G360C,C375T,G382A,C402T,C412G,G413C,G420C,G429C,C432A,C435A,C436T,C441T,C448T,T465C,G471C,G480T,T483C,C495G,C504T,A507G,C510G,G513T,G516C,T522C,T531C,C537T,C558G,C570G,G571C,C588T,C600T,A601T,G602C,C603G,G606A,C609G,T633C,C639G,G642C,C648A,C652T,A661T,G662C,C675G,A696G,C702A,C705T,A706G,A709G,C714G,C717T,C720G,C726G,C729T,G732C,G741T,C750T,C759A,A762G,C768T,C777T,C786G,C792G,C798G,C801T,A810G,C813A,C816T,G822A,C831G,C840G,C843G,A852G,T855C,G861A		-1G,-2T,-3G,-4G,-5T,-6T,-154G,-155G,-156C	plasmid	truncated	97.2125	85.1211	2
SHV-10	SHV-10	858	286	286	RDAR01000001.1RDAR01.1.fsa_nt_chr_3820	4036187	4037047	-1	861	287	0	287	C6T,C12T,C21T,C24T,A28T,G29C,C34T,G36A,C54G,G57A,T60C,G78T,A81G,G84A,C87T,T92A,G93A,A109T,G110C,C111G,G120A,C129A,C156G,G189C,G210A,G216C,C225A,C234G,C237G,C249T,T252C,A264G,C267A,A270G,T276C,T300C,T303C,A304T,G305C,C306G,G312C,G327T,T333C,C342G,G345C,G354C,C369T,G376A,C396T,C406G,G407C,G414C,G423C,C426A,C429A,C430T,C435T,C442T,T459C,G465C,G474T,T477C,C489G,C498T,A501G,C504G,G507T,G510C,T516C,T525C,C531T,C552G,C564G,G565C,C582T,C594T,A595T,G596C,C597G,G600A,C603G,T627C,C633G,G636C,C642A,C646T,A655T,G656C,C669G,A690G,C696A,C699T,A700G,A703G,C708G,C711T,C714G,C720G,C723T,G726C,G735T,C744T,C753A,A756G,C762T,C771T,C780G,C786G,C792G,C795T,A804G,C807A,C810T,G816A,C825G,C834G,C837G,A846G,T849C,G855A		-146G,-147C,-148G	chromosome	truncated	97.2125	85.7143	1
SHV-10	SHV-10	858	286	286	RDAR01000003.1RDAR01.1.fsa_nt_plasm_200	154325	155185	1	861	287	0	287	C6T,C12T,C21T,C24T,A28T,G29C,C34T,G36A,C54G,G57A,T60C,G78T,A81G,G84A,C87T,T92A,G93A,A109T,G110C,C111G,G120A,C129A,C156G,G189C,G210A,G216C,C225A,C234G,C237G,C249T,T252C,A264G,C267A,A270G,T276C,T300C,T303C,A304T,G305C,C306G,G312C,T324C,G327T,T333C,C342G,G345C,G354C,C369T,G376A,C396T,C406G,G407C,G414C,G423C,C426A,C429A,C430T,C435T,C442T,T459C,G465C,G474T,T477C,C489G,C498T,A501G,C504G,G507T,G510C,T516C,T525C,C531T,C552G,C564G,G565C,C582T,C594T,A595T,G596C,C597G,G600A,C603G,T627C,C633G,G636C,C642A,C646T,A655T,G656C,C669G,A690G,C696A,C699T,A705G,C708G,C711T,C714G,C720G,C723T,G726C,G735T,C744T,C753A,A756G,C762T,C771T,C780G,C786G,C792G,A804G,C807A,C810T,G816A,C825G,C834G,C837G,A846G,T849C,G855A		-146G,-147C,-148G	plasmid	truncated	97.9094	85.8304	1
SHV-10	SHV-10	858	286	286	RDAS01000001.1RDAS01.1.fsa_nt_chr_1227	1285222	1286082	-1	861	287	0	287	C6T,C12T,C21T,C24T,A28T,G29C,C34T,G36A,C54G,G57A,T60C,G78T,A81G,G84A,C87T,G93A,A109T,G110C,C111G,G120A,C129A,C156G,G189C,G210A,G216C,C225A,C234G,C237G,C249T,T252C,A264G,C267A,A270G,T276C,T300C,T303C,A304T,G305C,C306G,G312C,G327T,T333C,C342G,G345C,G354C,C369T,G376A,C396T,C406G,G407C,G414C,G423C,C426A,C429A,C430T,C435T,C442T,T459C,G465C,G474T,T477C,C489G,C498T,A501G,C504G,G507T,G510C,T516C,T525C,C531T,C552G,C564G,G565C,C582T,C594T,A595T,G596C,C597G,G600A,C603G,T627C,C633A,G636C,C642A,C646T,A655T,G656C,C669G,A690G,C696A,C699T,A700G,A703G,C708G,C711T,C714G,C720G,C723T,G726C,G735T,C744T,C753A,A756G,C771T,C780G,C792G,A804G,C807A,C810T,G816A,C825G,C834G,C837G,A846G,T849C,G855A		-146G,-147C,-148G	chromosome	truncated	97.561	86.1789	1
SHV-10	SHV-10	858	286	286	RDAT01000001.1RDAT01.1.fsa_nt_chr_1462	1315660	1316526	-1	867	287	0	287	C12T,C18T,C27T,C30T,A34T,G35C,C40T,G42A,C60G,G63A,T66C,G84T,A87G,G90A,C93T,T98A,G99A,A115T,G116C,C117G,G126A,C135A,C162G,G195C,G216A,G222C,C231A,C240G,C243G,C255T,T258C,A270G,C273A,A276G,T282C,T306C,T309C,A310T,G311C,C312G,G318C,G333T,T339C,C348G,G351C,G360C,C375T,G382A,C402T,C412G,G413C,G420C,G429C,C432A,C435A,C436T,C441T,C448T,T465C,G471C,G480T,T483C,C495G,C504T,A507G,C510G,G513T,G516C,T522C,T531C,C537T,C558G,C570G,G571C,C588T,C600T,A601T,G602C,C603G,G606A,C609G,T633C,C639G,G642C,C648A,C652T,A661T,G662C,C675G,A696G,C702A,C705T,A706G,A709G,C714G,C717T,C720G,C726G,C729T,G732C,G741T,C750T,C759A,A762G,C768T,C777T,C786G,C792G,C798G,C801T,A810G,C813A,C816T,G822A,C831G,C840G,C843G,A852G,T855C,G861A		-1G,-2T,-3G,-4G,-5T,-6T,-152G,-153C,-154G	chromosome	truncated	97.2125	85.1211	1
SHV-10	SHV-10	858	286	286	RDAU01000001.1RDAU01.1.fsa_nt_chr_1327	1419243	1420109	1	867	246	0	246	T8A,C12T,C18T,C27T,C30T,A34T,G35C,C40T,G42A,C60G,G63A,T66C,G84T,A87G,G90A,C93T,G99A,A115T,G116C,C117G,G126A,C135A,C162G,G195C,G216A,G222C,C231A,C240G,C243G,C255T,T258C,A270G,C273A,A276G,T282C,T306C,T309C,A310T,G311C,C312G,G318C,T330C,G333T,T339C,C348G,G351C,G360C,C363T,C375T,G382A,C402T,C412G,G413C,G420C,G429C,C432A,C435A,C436T,C441T,C448T,T465C,G471C,G480T,T483C,C495G,C504T,A507G,C510G,G513T,G516C,T522C,T531C,C537T,C558G,C570G,G571C,C588T,C600T,A601T,G602C,C603G,G606A,C609G,T633C,C639G,G642C,C648A,C652T,A661T,G662C,C675G,A696G,C702A,C705T,A706G,A709G,C714G,C717T,C720G,C726G,C729T,G732C,G741T,C750T,C759A,A762G,C765G,C768T,C777T,C786G,C792G,C798G,A810G,C813A,C816T,G822A,C831G,C840G,C843G,A852G,T855C,G861A		-1G,-2T,-3G,-4G,-5T,-6T,-152G,-153C,-154G	chromosome	truncated	83.2753	84.8904	1
SHV-10	SHV-10	858	286	286	RDAV01000001.1RDAV01.1.fsa_nt_chr_460	488382	489242	-1	861	287	0	287	C6T,C12T,C21T,C24T,A28T,G29C,C34T,G36A,C54G,G57A,T60C,G78T,A81G,G84A,C87T,T92A,G93A,A109T,G110C,C111G,G120A,C129A,C156G,G189C,G210A,G216C,C225A,C234G,C237G,C249T,T252C,A264G,C267A,A270G,T276C,T300C,T303C,A304T,G305C,C306G,G312C,T324C,G327T,T333C,C342G,G345C,G354C,C369T,G376A,C396T,C406G,G407C,G414C,G423C,C426A,C429A,C430T,C435T,C442T,T459C,G465C,G474T,T477C,C489G,C498T,A501G,C504G,G507T,G510C,T516C,T525C,C531T,C552G,C564G,G565C,C582T,C594T,A595T,G596C,C597G,G600A,C603G,T627C,C633G,G636C,C642A,C646T,A655T,G656C,C669G,A690G,C696A,C699T,A700G,A703G,C708G,C711T,C714G,C720G,C723T,G726C,G735T,C744T,C753A,A756G,C762T,C771T,C780G,C792G,A804G,C807A,C810T,G816A,C825G,C834G,C837G,A846G,T849C,G855A		-146G,-147C,-148G	chromosome	truncated	97.2125	85.8304	1
SHV-10	SHV-10	858	286	286	RDAX01000002.1RDAX01.1.fsa_nt_chr_550	479904	480764	-1	861	287	0	287	C6T,C12T,C21T,C24T,A28T,G29C,C34T,G36A,C54G,G57A,T60C,G78T,A81G,G84A,C87T,G93A,A109T,G110C,C111G,G120A,C129A,C156G,G189C,G210A,G216C,C225A,C234G,C237G,C249T,T252C,A264G,C267A,A270G,T276C,T300C,T303C,A304T,G305C,C306G,G312C,C322T,T324C,G327T,T333C,C342G,G345C,G354C,C357T,C369T,G376A,C396T,C406G,G407C,G414C,G423C,C425T,C426A,C429A,C430T,C435T,C442T,T459C,G465C,G474T,T477C,C489G,C498T,A501G,C504G,G507T,G510C,T516C,T525C,C531T,C552G,C564G,G565C,C582T,C594T,A595T,G596C,C597G,G600A,C603G,T627C,C633G,G636C,C642A,C646T,A655T,G656C,C669G,A690G,C696A,C699T,A700G,A703G,C708G,C711T,C714G,C720G,C723T,G726C,G735T,C744T,C753A,A756G,C759G,C762T,C771T,C780G,C786G,C792G,A804G,C807A,C810T,G816A,C825G,C834G,C837G,A846G,T849C,G855A		-146G,-147C,-148G	chromosome	truncated	96.8641	85.3659	1
SHV-10	SHV-10	858	286	286	RDAY01000001.1RDAY01.1.fsa_nt_chr_3003	3247214	3248074	1	861	287	0	287	C6T,C12T,C21T,C24T,A28T,G29C,C34T,G36A,C54G,G57A,T60C,G78T,A81G,G84A,C87T,G93A,A109T,G110C,C111G,G120A,C129A,C156G,G189C,G210A,G216C,C225A,C234G,C237G,C249T,T252C,A264G,C267A,A270G,T276C,T300C,T303C,A304T,G305C,C306G,G312C,T324C,G327T,T333C,C342G,G345C,G354C,C369T,G376A,C396T,C406G,G407C,G414C,G423C,C426A,C429A,C430T,C435T,C442T,T459C,G465C,G474T,T477C,C489G,C498T,A501G,C504G,G507T,G510C,T516C,T525C,C531T,C552G,C564G,G565C,C582T,C594T,A595T,G596C,C597G,G600A,C603G,T627C,C633G,G636C,C642A,C646T,A655T,G656C,C669G,A690G,C696A,C699T,A700G,A703G,A705G,C708G,C711T,C714G,C723T,G726C,G735T,C744T,C753A,A756G,C762T,C771T,C780G,C786G,C792G,A804G,C807A,C810T,G816A,C825G,C834G,C837G,A846G,T849C,G855A		-146G,-147C,-148G	chromosome	truncated	97.561	85.8304	1
SHV-10	SHV-10	858	286	286	RDBA01000001.1RDBA01.1.fsa_nt_chr_3633	3359683	3360549	1	867	287	0	287	C12T,C18T,C27T,C30T,A34T,G35C,C40T,G42A,C60G,G63A,T66C,G84T,A87G,G90A,C93T,G99A,A115T,G116C,C117G,G126A,C135A,C162G,G195C,G216A,G222C,C231A,C240G,C243G,C255T,T258C,A270G,C273A,A276G,T282C,T306C,T309C,A310T,G311C,C312G,G318C,T330C,G333T,T339C,C348G,G351C,G360C,C375T,G382A,C402T,C412G,G413C,G420C,G429C,C432A,C435A,C436T,C441T,C448T,T465C,G471C,G480T,T483C,C495G,C504T,A507G,C510G,G513T,G516C,T522C,T531C,C537T,G553A,C558G,C570G,G571C,C588T,C600T,A601T,G602C,C603G,G606A,C609G,T633C,C639G,G642C,C648A,C652T,A661T,G662C,C675G,A696G,C702A,C705T,A706G,A709G,A711G,C714G,C717T,C720G,C729T,G732C,G741T,C750T,C759A,A762G,C768T,C777T,C786G,C792G,C798G,A810G,C813A,C816T,G822A,C831G,C840G,C843G,A852G,T855C,G861A		-1G,-2T,-3G,-4G,-5T,-6T,-152G,-153C,-154G	chromosome	truncated	97.2125	85.1211	1
SHV-10	SHV-10	858	286	286	RDBA01000003.1RDBA01.1.fsa_nt_plasm_73	52264	53124	1	861	287	0	287	C6T,A10T,C12T,C21T,C24T,A28T,G29C,C34T,G36A,C54G,G57A,T60C,G78T,A81G,G84A,C87T,G93A,A109T,G110C,C111G,C115A,G120A,C129A,C156G,G189C,G210A,G216C,C225A,C234G,C237G,C249T,T252C,A264G,C267A,A270G,T276C,T300C,T303C,A304T,G305C,C306G,G312C,T324C,G327T,T333C,C342G,G345C,G354C,C357T,C369T,G376A,C396T,C406G,G407C,G414C,G423C,C426A,C429A,C430T,C435T,C442T,T459C,G465C,G474T,T477C,C489G,C498T,A501G,C504G,G507T,G510C,T516C,T525C,C531T,C552G,C564G,G565C,C582T,C594T,A595T,G596C,C597G,G600A,C603G,T627C,C633G,G636C,C642A,C646T,A655T,G656C,C669G,A690G,C696A,C699T,C708G,C711T,C714G,C720G,C723T,G726C,G735T,C744T,C753A,A756G,C759G,C762T,C771T,C780G,C786G,C792G,A804G,C807A,C810T,G816A,C825G,C834G,C837G,A846G,T849C,G855A		-146G,-147C,-148G	plasmid	truncated	97.561	85.5981	1
SHV-10	SHV-10	858	286	286	RDBC01000001.1RDBC01.1.fsa_nt_chr_156	149955	150815	-1	861	287	0	287	C6T,C12T,C21T,C24T,A28T,G29C,C34T,G36A,C54G,G57A,T60C,G78T,A81G,G84A,C87T,T92A,G93A,A109T,G110C,C111G,G120A,C129A,C156G,G189C,G210A,G216C,C225A,C234G,C237G,C249T,T252C,A264G,C267A,A270G,T276C,T300C,T303C,A304T,G305C,C306G,G312C,T324C,G327T,T333C,C342G,G345C,G354C,C357T,C369T,G376A,C396T,C406G,G407C,G414C,G423C,C426A,C429A,C430T,C435T,C442T,T459C,G465C,G474T,T477C,C489G,C498T,A501G,C504G,G507T,G510C,T516C,T525C,C531T,G537A,C552G,C564G,G565C,C582T,C594T,A595T,G596C,C597G,G600A,C603G,T627C,C633G,G636C,C642A,C646T,A655T,G656C,C669G,A690G,C696A,C699T,A700G,A703G,C708G,C711T,C714G,C720G,C723T,G726C,G735T,C744T,C753A,A756G,C762T,C771T,C780G,C792G,A804G,C807A,C810T,G816A,C825G,C834G,C837G,A846G,T849C,G855A		-146G,-147C,-148G	chromosome	truncated	97.2125	85.5981	1
SHV-101	SHV-101	861	287	287	Scaffold1_1FK2624.fsa_nt_chr_31	28072	28932	-1	861	287	0	287	C6T,C12T,C21T,C24T,A28T,G29C,C34T,G36A,C54G,G57A,T60C,G78T,A81G,G84A,C87T,G93A,A109T,G110C,C111G,G120A,C129A,C156G,G189C,G210A,G216C,C225A,C234G,C237G,C249T,T252C,A264G,C267A,A270G,T276C,T300C,T303C,A304T,G305C,C306G,G312C,G327T,T333C,C342G,G345C,G354C,C369T,C396T,G414C,G423C,C426A,C429A,C430T,C435T,C442T,T459C,G465C,G474T,T477C,C489G,C498T,A501G,C504G,G507T,G510C,T516C,T525C,C531T,C552G,A564G,C582T,C594T,A595T,G596C,C597G,G600A,C603G,T627C,G629A,C630T,C633G,G636C,C642A,C646T,A655T,G656C,C669G,A690G,C696A,C699T,C708G,C711T,C714G,C720G,C723T,G726C,G735T,C744T,C753A,A756G,C762T,C771T,C780G,C786G,C792G,A804G,C807A,C810T,G816A,C825G,C834G,C837G,A846G,T849C,G855A			chromosome	present	99.6516	86.7596	1
SHV-101	SHV-101	861	287	287	Scaffold33_1FK2723.fsa_nt_chr_31	28072	28932	-1	861	287	0	287	C6T,C12T,C21T,C24T,A28T,G29C,C34T,G36A,C54G,G57A,T60C,G78T,A81G,G84A,C87T,G93A,A109T,G110C,C111G,G120A,C129A,C156G,G189C,G210A,G216C,C225A,C234G,C237G,C249T,T252C,A264G,C267A,A270G,T276C,T300C,T303C,A304T,G305C,C306G,G312C,G327T,T333C,C342G,G345C,G354C,C369T,C396T,G414C,G423C,C426A,C429A,C430T,C435T,C442T,T459C,G465C,G474T,T477C,C489G,C498T,A501G,C504G,G507T,G510C,T516C,T525C,C531T,C552G,A564G,C582T,C594T,A595T,G596C,C597G,G600A,C603G,T627C,G629A,C630T,C633G,G636C,C642A,C646T,A655T,G656C,C669G,A690G,C696A,C699T,G700A,G703A,A705G,C708G,C711T,C714G,C720G,C723T,G726C,G735T,C744T,C753A,A756G,C762T,C771T,C780G,C786G,C792G,A804G,C807A,C810T,G816A,C825G,C834G,C837G,A846G,T849C,G855A			chromosome	present	98.9547	86.4111	2
SHV-101	SHV-101	861	287	287	Scaffold2_1FK2723.fsa_nt_chr_1	3	431	-1	861	287	0	287	C6T,C12T,C21T,C24T,A28T,G29C,C34T,G36A,C54G,G57A,T60C,G78T,A81G,G84A,C87T,G93A,A109T,G110C,C111G,G120A,C129A,C156G,G189C,G210A,G216C,C225A,C234G,C237G,C249T,T252C,A264G,C267A,A270G,T276C,T300C,T303C,A304T,G305C,C306G,G312C,G327T,T333C,C342G,G345C,G354C,C369T,C396T,G414C,G423C,C426A,C429A,C430T,C435T,C442T,T459C,G465C,G474T,T477C,C489G,C498T,A501G,C504G,G507T,G510C,T516C,T525C,C531T,C552G,A564G,C582T,C594T,A595T,G596C,C597G,G600A,C603G,T627C,G629A,C630T,C633G,G636C,C642A,C646T,A655T,G656C,C669G,A690G,C696A,C699T,G700A,G703A,A705G,C708G,C711T,C714G,C720G,C723T,G726C,G735T,C744T,C753A,A756G,C762T,C771T,C780G,C786G,C792G,A804G,C807A,C810T,G816A,C825G,C834G,C837G,A846G,T849C,G855A			chromosome	present	98.9547	86.4111	2
SHV-101	SHV-101	861	287	287	Scaffold13_1FK2820.fsa_nt_chr_169	179123	179983	-1	861	287	0	287	C6T,C12T,C21T,C24T,A28T,G29C,C34T,G36A,C54G,G57A,T60C,G78T,A81G,G84A,C87T,G93A,A109T,G110C,C111G,G120A,C129A,C156G,G189C,G210A,G216C,C225A,C234G,C237G,C249T,T252C,A264G,C267A,A270G,T276C,T300C,T303C,A304T,G305C,C306G,G312C,G327T,T333C,C342G,G345C,G354C,C369T,C396T,G414C,G423C,C426A,C429A,C430T,C435T,C442T,T459C,G465C,G474T,T477C,C489G,C498T,A501G,C504G,G507T,G510C,T516C,T525C,C531T,C552G,A564G,C582T,C594T,A595T,G596C,C597G,G600A,C603G,T627C,G629A,C630T,C633G,G636C,C642A,C646T,A655T,G656C,C669G,A690G,C696A,C699T,G700A,G703A,A705G,C708G,C711T,C714G,C720G,C723T,G726C,G735T,C744T,C753A,A756G,C762T,C771T,C780G,C786G,C792G,A804G,C807A,C810T,G816A,C825G,C834G,C837G,A846G,T849C,G855A			chromosome	present	98.9547	86.4111	2
SHV-101	SHV-101	861	287	287	Scaffold1_1FK2820.fsa_nt_chr_1	3	431	-1	861	287	0	287	C6T,C12T,C21T,C24T,A28T,G29C,C34T,G36A,C54G,G57A,T60C,G78T,A81G,G84A,C87T,G93A,A109T,G110C,C111G,G120A,C129A,C156G,G189C,G210A,G216C,C225A,C234G,C237G,C249T,T252C,A264G,C267A,A270G,T276C,T300C,T303C,A304T,G305C,C306G,G312C,G327T,T333C,C342G,G345C,G354C,C369T,C396T,G414C,G423C,C426A,C429A,C430T,C435T,C442T,T459C,G465C,G474T,T477C,C489G,C498T,A501G,C504G,G507T,G510C,T516C,T525C,C531T,C552G,A564G,C582T,C594T,A595T,G596C,C597G,G600A,C603G,T627C,G629A,C630T,C633G,G636C,C642A,C646T,A655T,G656C,C669G,A690G,C696A,C699T,G700A,G703A,A705G,C708G,C711T,C714G,C720G,C723T,G726C,G735T,C744T,C753A,A756G,C762T,C771T,C780G,C786G,C792G,A804G,C807A,C810T,G816A,C825G,C834G,C837G,A846G,T849C,G855A			chromosome	present	98.9547	86.4111	2
SHV-101	SHV-101	861	287	287	RCZS01000001.1RCZS01.1.fsa_nt_chr_2827	2728202	2729062	1	861	287	0	287	C6T,C12T,C21T,C24T,A28T,G29C,C34T,G36A,C54G,G57A,T60C,G78T,A81G,G84A,C87T,T92A,G93A,A109T,G110C,C111G,G120A,C129A,C156G,G189C,G210A,G216C,C225A,C234G,C237G,C249T,T252C,A264G,C267A,A270G,T276C,T300C,T303C,A304T,G305C,C306G,G312C,T324C,G327T,T333C,C342G,G345C,G354C,C369T,C396T,G414C,G423C,C426A,C429A,C430T,C435T,C442T,T459C,G465C,G474T,T477C,C489G,C498T,A501G,C504G,G507T,G510C,T516C,T525C,C531T,C552G,A564G,C582T,C594T,A595T,G596C,C597G,G600A,C603G,T627C,G629A,C630T,C633G,G636C,C642A,C646T,A655T,G656C,C669G,A690G,C696A,C699T,A705G,C708G,C711T,C714G,C720G,C723T,G726C,G735T,C744T,C753A,A756G,C762T,C771T,C780G,C786G,C792G,A804G,C807A,C810T,G816A,C825G,C834G,C837G,A846G,T849C,G855A			chromosome	present	99.3031	86.4111	1
SHV-101	SHV-101	861	287	287	RCZT01000002.1RCZT01.1.fsa_nt_chr_276	245246	246112	-1	867	287	0	287	C12T,C18T,C27T,C30T,A34T,G35C,C40T,G42A,C60G,G63A,T66C,G84T,A87G,G90A,C93T,T98A,G99A,A115T,G116C,C117G,G126A,C135A,C162G,G195C,G216A,G222C,C231A,C240G,C243G,C255T,T258C,A270G,C273A,A276G,T282C,T306C,T309C,A310T,G311C,C312G,G318C,G333T,T339C,C348G,G351C,G360C,C375T,C402T,G420C,G429C,C432A,C435A,C436T,C441T,C448T,T465C,G471C,G480T,T483C,C495G,C504T,A507G,C510G,G513T,G516C,T522C,T531C,C537T,C558G,A570G,C588T,C600T,A601T,G602C,C603G,G606A,C609G,T633C,G635A,C636T,C639G,G642C,C648A,C652T,A661T,G662C,C675G,A696G,C702A,C705T,C714G,C717T,C720G,C726G,C729T,G732C,G741T,C750T,C759A,A762G,C768T,C777T,C786G,C792G,C798G,C801T,A810G,C813A,C816T,G822A,C831G,C840G,C843G,A852G,T855C,G861A		-1G,-2T,-3G,-4G,-5T,-6T	chromosome	present	99.3031	85.9285	1
SHV-101	SHV-101	861	287	287	RCZU01000001.1RCZU01.1.fsa_nt_chr_4752	5118893	5119753	1	861	287	0	287	C6T,C12T,C21T,C24T,A28T,G29C,C34T,G36A,C54G,G57A,T60C,G78T,A81G,G84A,C87T,T92A,G93A,A109T,G110C,C111G,G120A,C129A,C156G,G189C,G210A,G216C,C225A,C234G,C237G,C249T,T252C,A264G,C267A,A270G,T276C,T300C,T303C,A304T,G305C,C306G,G312C,T324C,G327T,T333C,C342G,G345C,G354C,C369T,C396T,G414C,G423C,C426A,C429A,C430T,C435T,C442T,T459C,G465C,G474T,T477C,C489G,C498T,A501G,C504G,G507T,G510C,T525C,C531T,C552G,A564G,C582T,C594T,A595T,G596C,C597G,G600A,C603G,T627C,G629A,C630T,C633G,G636C,C642A,C646T,A655T,G656C,C669G,A690G,C696A,C699T,C708G,C711T,C714G,C720G,C723T,G726C,G735T,C744T,C753A,A756G,C762T,C771T,C780G,C792G,A804G,C807A,C810T,G816A,C825G,C834G,C837G,A846G,T849C,G855A			chromosome	present	99.3031	86.7596	1
SHV-101	SHV-101	861	287	287	RCZV01000001.1RCZV01.1.fsa_nt_chr_1472	1580497	1581357	1	861	287	0	287	C6T,C12T,C21T,C24T,A28T,G29C,C34T,G36A,C54G,G57A,T60C,G78T,A81G,G84A,C87T,T92A,G93A,A109T,G110C,C111G,G120A,C129A,C156G,G189C,G210A,G216C,C225A,C234G,C237G,C249T,T252C,A264G,C267A,A270G,T276C,T300C,T303C,A304T,G305C,C306G,G312C,G327T,T333C,C342G,G345C,G354C,C369T,C396T,G414C,G423C,C426A,C429A,C430T,C435T,C442T,T459C,G465C,G474T,T477C,C489G,C498T,A501G,C504G,G507T,G510C,T516C,T525C,C531T,C552G,A564G,C582T,C594T,A595T,G596C,C597G,G600A,C603G,T627C,G629A,C630T,C633G,G636C,C642A,C646T,A655T,G656C,C669G,A690G,C696A,C699T,C708G,C711T,C714G,C720G,C723T,G726C,G735T,C744T,C753A,A756G,C762T,C771T,C780G,C786G,C792G,C795T,A804G,C807A,C810T,G816A,C825G,C834G,C837G,A846G,T849C,G855A			chromosome	present	99.3031	86.5273	1
SHV-101	SHV-101	861	287	287	RCZW01000002.1RCZW01.1.fsa_nt_plasm_19	12005	12871	-1	867	287	0	287	C12T,A16T,C18T,C27T,C30T,A34T,G35C,C40T,G42A,C60G,G63A,T66C,G84T,A87G,G90A,C93T,G99A,A115T,G116C,C117G,C121A,G126A,C135A,C162G,G195C,G216A,G222C,C231A,C240G,C243G,C255T,T258C,A270G,C273A,A276G,T282C,T306C,T309C,A310T,G311C,C312G,G318C,T330C,G333T,T339C,C348G,G351C,G360C,C375T,C402T,G420C,G429C,C432A,C435A,C436T,C448T,T465C,G471C,G480T,T483C,C495G,C504T,A507G,C510G,G513T,G516C,T522C,T531C,C537T,C558G,A570G,C588T,C600T,A601T,G602C,C603G,G606A,C609G,T633C,G635A,C636T,C639G,G642C,C648A,C652T,A661T,G662C,C675G,A696G,C702A,C705T,G706A,G709A,C714G,C717T,C720G,C726G,C729T,G732C,G741T,C750T,C759A,A762G,C765G,C768T,C777T,C786G,C792G,C798G,A810G,C813A,C816T,G822A,C831G,C840G,C843G,A852G,T855C,G861A		-1G,-2T,-3G,-4G,-5T,-6T	plasmid	present	98.2578	85.5825	2
SHV-101	SHV-101	861	287	287	RCZW01000004.1RCZW01.1.fsa_nt_plasm_58	35211	35759	1	867	287	0	287	C12T,A16T,C18T,C27T,C30T,A34T,G35C,C40T,G42A,C60G,G63A,T66C,G84T,A87G,G90A,C93T,G99A,A115T,G116C,C117G,C121A,G126A,C135A,C162G,G195C,G216A,G222C,C231A,C240G,C243G,C255T,T258C,A270G,C273A,A276G,T282C,T306C,T309C,A310T,G311C,C312G,G318C,T330C,G333T,T339C,C348G,G351C,G360C,C375T,C402T,G420C,G429C,C432A,C435A,C436T,C448T,T465C,G471C,G480T,T483C,C495G,C504T,A507G,C510G,G513T,G516C,T522C,T531C,C537T,C558G,A570G,C588T,C600T,A601T,G602C,C603G,G606A,C609G,T633C,G635A,C636T,C639G,G642C,C648A,C652T,A661T,G662C,C675G,A696G,C702A,C705T,G706A,G709A,C714G,C717T,C720G,C726G,C729T,G732C,G741T,C750T,C759A,A762G,C765G,C768T,C777T,C786G,C792G,C798G,A810G,C813A,C816T,G822A,C831G,C840G,C843G,A852G,T855C,G861A		-1G,-2T,-3G,-4G,-5T,-6T	plasmid	present	98.2578	85.5825	2
SHV-101	SHV-101	861	287	287	RCZY01000002.1RCZY01.1.fsa_nt_chr_44	18132	18998	1	976	287	0	287	C121T,C127T,C136T,C139T,A143T,G144C,C149T,G151A,C169G,G172A,T175C,G193T,A196G,G199A,C202T,T207A,G208A,A224T,G225C,C226G,G235A,C244A,C271G,G304C,G325A,G331C,C340A,C349G,C352G,C364T,T367C,A379G,C382A,A385G,T391C,T415C,T418C,A419T,G420C,C421G,G427C,T439C,G442T,T448C,C457G,G460C,G469C,C472T,C484T,C511T,G529C,G538C,C541A,C544A,C545T,C550T,C557T,T574C,G580C,G589T,T592C,C604G,C613T,A616G,C619G,G622T,G625C,T631C,T640C,C646T,C667G,A679G,C697T,C709T,A710T,G711C,C712G,G715A,C718G,T742C,G744A,C745T,C748G,G751C,C757A,C761T,A770T,G771C,C784G,A805G,C811A,C814T,C823G,C826T,C829G,C835G,C838T,G841C,G850T,C859T,C868A,A871G,C886T,C895G,C901G,C907G,A919G,C922A,C925T,G931A,C940G,C949G,C952G,A961G,T964C,G970A		-1A,-2T,-3G,-4A,-5A,-6A,-7A,-8A,-9T,-10G,-11A,-12T,-13G,-14A,-15A,-16G,-17G,-18A,-19A,-20A,-21A,-22A,-23G,-24A,-25G,-26G,-27A,-28A,-29T,-30T,-31G,-32T,-33G,-34A,-35A,-36T,-37C,-38A,-39G,-40C,-41A,-42A,-43A,-44A,-45C,-46G,-47C,-48C,-49G,-50G,-51G,-52T,-53T,-54A,-55T,-56T,-57C,-58T,-59T,-60A,-61T,-62T,-63T,-64G,-65T,-66C,-67G,-68C,-69T,-70T,-71C,-72T,-73T,-74T,-75A,-76C,-77T,-78C,-79G,-80C,-81C,-82T,-83T,-84T,-85A,-86T,-87C,-88G,-89G,-90C,-91C,-92C,-93T,-94C,-95A,-96C,-97T,-98C,-99A,-100A,-101G,-102G,-103A,-104T,-105G,-106T,-107A,-108T,-109T,-110G,-111T,-112G,-113G,-114T,-115T	chromosome	present	99.3031	76.332	1
SHV-101	SHV-101	861	287	287	RCZZ01000001.1RCZZ01.1.fsa_nt_chr_3791	4085445	4086305	-1	861	287	0	287	C6T,C12T,C21T,C24T,A28T,G29C,C34T,G36A,C54G,G57A,T60C,G78T,A81G,G84A,C87T,G93A,A109T,G110C,C111G,G120A,C129A,C156G,G189C,G210A,G216C,C225A,C234G,C237G,C249T,T252C,A264G,C267A,A270G,T276C,T300C,T303C,A304T,G305C,C306G,G312C,T324C,G327T,T333C,C342G,G345C,G354C,C369T,C396T,G414C,G423C,C426A,C429A,C430T,C435T,C442T,T459C,G465C,G474T,T477C,C489G,C498T,A501G,C504G,G507T,G510C,T516C,T525C,C531T,C552G,A564G,C582T,C594T,A595T,G596C,C597G,G600A,C603G,T627C,G629A,C630T,C633G,G636C,C642A,C646T,A655T,G656C,C669G,A690G,C696A,C699T,C708G,C711T,C714G,C723T,G726C,G735T,C744T,C753A,A756G,C762T,C771A,C780G,C786G,C792G,A804G,C807A,C810T,G816A,C825G,C834G,C837G,A846G,T849C,G855A			chromosome	present	99.6516	86.7596	1
SHV-101	SHV-101	861	287	287	RDAA01000001.1RDAA01.1.fsa_nt_chr_2547	2767479	2768339	-1	861	287	0	287	C6T,C12T,C21T,C24T,A28T,G29C,C34T,G36A,C54G,G57A,T60C,G78T,A81G,G84A,C87T,T92A,G93A,A109T,G110C,C111G,G120A,C129A,C156G,G189C,G210A,G216C,C225A,C234G,C237G,C249T,T252C,A264G,C267A,A270G,T276C,T300C,T303C,A304T,G305C,C306G,G312C,G327T,T333C,C342G,G345C,G354C,C357T,C369T,C396T,G414C,G423C,C426A,C429A,C430T,C435T,C442T,T459C,G465C,G474T,T477C,C489G,C498T,A501G,C504G,G507T,G510C,T516C,T525C,C531T,C552G,A564G,C582T,C594T,A595T,G596C,C597G,G600A,C603G,T627C,G629A,C630T,C633G,G636C,C642A,C646T,A655T,G656C,C669G,A690G,C696A,C699T,A705G,C708G,C711T,C714G,C720G,C723T,G726C,G735T,C744T,C753A,A756G,C762T,C771T,C780G,C792G,A804G,C807A,C810T,G816A,C825G,C834G,C837G,T849C,G855A			chromosome	present	99.3031	86.6434	1
SHV-101	SHV-101	861	287	287	RDAB01000007.1RDAB01.1.fsa_nt_chr_1246	1282774	1283634	-1	861	287	0	287	C6T,C12T,C21T,C24T,A28T,G29C,C34T,G36A,C54G,G57A,T60C,G78T,A81G,G84A,C87T,G93A,A109T,G110C,C111G,G120A,C129A,C156G,G189C,G210A,G216C,C225A,C234G,C237G,C249T,T252C,A264G,C267A,A270G,T276C,T300C,T303C,A304T,G305C,C306G,G312C,G327T,T333C,C342G,G345C,G354C,C369T,C396T,G414C,G423C,C426A,C429A,C430T,C435T,C442T,T459C,G465C,G474T,T477C,C489G,C498T,A501G,C504G,G507T,G510C,T516C,T525C,C531T,C552G,A564G,C582T,C594T,A595T,G596C,C597G,G600A,C603G,T627C,G629A,C630T,C633A,G636C,C642A,C646T,A655T,G656C,C669G,A690G,C696A,C699T,C708G,C711T,C714G,C720G,C723T,G726C,G735T,C744T,C753A,A756G,C771T,C780G,C792G,A804G,C807A,C810T,G816A,C825G,C834G,C837G,A846G,T849C,G855A			chromosome	present	99.6516	86.9919	1
SHV-101	SHV-101	861	287	287	RDAC01000001.1RDAC01.1.fsa_nt_chr_2966	3060781	3061641	-1	861	287	0	287	C6T,C12T,C21T,C24T,A28T,G29C,C34T,G36A,C54G,G57A,T60C,G78T,A81G,G84A,C87T,T92A,G93A,A109T,G110C,C111G,G120A,C129A,C156G,G189C,G210A,G216C,C225A,C234G,C237G,C249T,T252C,A264G,C267A,A270G,T276C,T300C,T303C,A304T,G305C,C306G,G312C,G327T,T333C,C342G,G345C,G354C,C369T,C396T,G414C,G423C,C426A,C429A,C430T,C435T,C442T,T459C,G465C,G474T,T477C,C489G,C498T,A501G,C504G,G507T,G510C,T516C,T525C,C531T,C552G,A564G,C582T,C594T,A595T,G596C,C597G,G600A,C603G,T627C,G629A,C630T,C633G,G636C,C642A,C646T,A655T,G656C,C669G,A690G,C696A,C699T,A705G,C708G,C711T,C714G,C720G,C723T,G726C,G735T,C744T,C753A,A756G,C762T,C771T,C780G,C792G,A804G,C807A,C810T,G816A,C825G,C834G,C837G,T849C,G855A			chromosome	present	99.3031	86.7596	1
SHV-101	SHV-101	861	287	287	RDAD01000002.1RDAD01.1.fsa_nt_plasm_357	289289	290155	-1	867	287	0	287	C12T,C18T,C27T,C30T,A34T,G35C,C40T,G42A,C60G,G63A,T66C,G84T,A87G,G90A,C93T,T98A,G99A,A115T,G116C,C117G,G126A,C135A,C162G,G195C,G216A,G222C,C231A,C240G,C243G,C255T,T258C,A270G,C273A,A276G,T282C,T306C,T309C,A310T,G311C,C312G,G318C,T330C,G333T,T339C,C348G,G351C,G360C,C375T,C402T,G420C,G429C,C432A,C435A,C436T,C441T,C448T,T465C,G471C,G480T,T483C,C495G,C504T,A507G,C510G,G513T,G516C,T522C,T531C,C537T,C558G,A570G,C588T,C600T,A601T,G602C,C603G,G606A,C609G,T633C,G635A,C636T,C639G,G642C,C648A,C652T,A661T,G662C,C675G,A696G,C702A,C705T,G706A,A711G,C714G,C717T,C720G,C726G,C729T,G732C,G741T,C750T,C759A,A762G,C768T,C777T,C786G,C792G,C798G,A810G,C813A,C816T,G822A,C831G,C840G,C843G,A852G,T855C,G861A		-1G,-2T,-3G,-4G,-5T,-6T	plasmid	present	98.9547	85.6978	1
SHV-101	SHV-101	861	287	287	RDAE01000002.1RDAE01.1.fsa_nt_plasm_199	148153	149019	1	867	287	0	287	C12T,C18T,C27T,C30T,A34T,G35C,C40T,G42A,C60G,G63A,T66C,G84T,A87G,G90A,C93T,G99A,A115T,G116C,C117G,G126A,C135A,C162G,G195C,G216A,G222C,C231A,C240G,C243G,C255T,T258C,A270G,C273A,A276G,T282C,T306C,T309C,A310T,G311C,C312G,G318C,T330C,G333T,T339C,C348G,G351C,G360C,C375T,C402T,G408A,G420C,G429C,C432A,C435A,C436T,C441T,C448T,T465C,G471C,G480T,T483C,C495G,C504T,A507G,C510G,G513T,G516C,T522C,T531C,C537T,C558G,A570G,C588T,C600T,A601T,G602C,C603G,G606A,C609G,T633C,G635A,C636T,C639G,G642C,C648A,C652T,A661T,G662C,C675G,A696G,C702A,C705T,A711G,C714G,C717T,C720G,C726G,C729T,G732C,G741T,C750T,C759A,A762G,C768T,C777T,C786G,C798G,A810G,C813A,C816T,G822A,C831G,C840G,C843G,A852G,T855C,G861A		-1G,-2T,-3G,-4G,-5T,-6T	plasmid	present	99.6516	85.9285	1
SHV-101	SHV-101	861	287	287	RDAF01000004.1RDAF01.1.fsa_nt_chr_392	250788	251654	-1	867	287	0	287	C12T,C18T,C27T,C30T,A34T,G35C,C40T,G42A,C60G,G63A,T66C,G84T,A87G,G90A,C93T,T98A,G99A,A115T,G116C,C117G,G126A,C135A,C162G,G195C,G216A,G222C,C231A,C240G,C243G,C255T,T258C,A270G,C273A,A276G,T282C,T306C,T309C,A310T,G311C,C312G,G318C,G333T,T339C,C348G,G351C,G360C,C375T,C402T,G420C,G429C,C432A,C435A,C436T,C441T,C448T,T465C,G471C,G480T,T483C,C495G,C504T,A507G,C510G,G513T,G516C,T522C,T531C,C537T,C558G,A570G,C588T,C600T,A601T,G602C,C603G,G606A,C609G,T633C,G635A,C636T,C639G,G642C,C648A,C652T,A661T,G662C,C675G,A696G,C702A,C705T,C714G,C717T,C720G,C726G,C729T,G732C,G741T,C750T,C759A,A762G,C768T,C777T,C786G,C792G,C798G,C801T,A810G,C813A,C816T,G822A,C831G,C840G,C843G,A852G,T855C,G861A		-1G,-2T,-3G,-4G,-5T,-6T	chromosome	present	99.3031	85.9285	1
SHV-101	SHV-101	861	287	287	RDAH01000001.1RDAH01.1.fsa_nt_chr_469	413729	414595	-1	867	287	0	287	C12T,A14T,C18T,C27T,C30T,A34T,G35C,C40T,G42A,C60G,G63A,T66C,G84T,A87G,G90A,C93T,G99A,A115T,G116C,C117G,G126A,C135A,C162G,G195C,G216A,G222C,C231A,C240G,C243G,C255T,T258C,A270G,C273A,A276G,T282C,T306C,T309C,A310T,G311C,C312G,G318C,G333T,T339C,C348G,G351C,G360C,C375T,C402T,G420C,G429C,C432A,C435A,C436T,C441T,C448T,T465C,G471C,G480T,T483C,C495G,C504T,A507G,C510G,G513T,G516C,T522C,T531C,C537T,C558G,A570G,C588T,C600T,A601T,G602C,C603G,G606A,C609G,T633C,G635A,C636T,C639A,G642C,C648A,C652T,A661T,G662C,C675G,A696G,C702A,C705T,C714G,C717T,C720G,C726G,C729T,G732C,G741T,C750T,C759A,A762G,C777T,C786G,C798G,A810G,C813A,C816T,G822A,C831G,C840G,C843G,A852G,T855C,G861A		-1G,-2T,-3G,-4G,-5T,-6T	chromosome	present	99.3031	86.2745	1
SHV-101	SHV-101	861	287	287	RDAI01000005.1RDAI01.1.fsa_nt_chr_5226	5218819	5219679	-1	861	287	0	287	C6T,C12T,C21T,C24T,A28T,G29C,C34T,G36A,C54G,G57A,T60C,G78T,A81G,G84A,C87T,T92A,G93A,A109T,G110C,C111G,G120A,C129A,C156G,G189C,G210A,G216C,C225A,C234G,C237G,C249T,T252C,A264G,C267A,A270G,T276C,T300C,T303C,A304T,G305C,C306G,G312C,G327T,T333C,C342G,G345C,G354C,C369T,C396T,G414C,G423C,C426A,C429A,C430T,C435T,C442T,T459C,G465C,G474T,T477C,C489G,C498T,A501G,C504G,G507T,G510C,T516C,T525C,C531T,C552G,A564G,C582T,C594T,A595T,G596C,C597G,G600A,C603G,T627C,G629A,C630T,C633G,G636C,C642A,C646T,A655T,G656C,C669G,A690G,C696A,C699T,A705G,C708G,C711T,C714G,C720G,C723T,G726C,G735T,C744T,C753A,A756G,C762T,C771T,C780G,C792G,A804G,C807A,C810T,G816A,C825G,C834G,C837G,T849C,G855A			chromosome	present	99.3031	86.7596	1
SHV-101	SHV-101	861	287	287	RDAJ01000001.1RDAJ01.1.fsa_nt_chr_2081	2209105	2209965	-1	861	287	0	287	C6T,C12T,C21T,C24T,A28T,G29C,C34T,G36A,C54G,G57A,T60C,G78T,A81G,G84A,C87T,T92A,G93A,A109T,G110C,C111G,G120A,C129A,C156G,G189C,G210A,G216C,C225A,C234G,C237G,C249T,T252C,A264G,C267A,A270G,T276C,T300C,T303C,A304T,G305C,C306G,G312C,G327T,T333C,C342G,G345C,G354C,C369T,C396T,G414C,G423C,C426A,C429A,C430T,C435T,C442T,T459C,G465C,G474T,T477C,C489G,C498T,A501G,C504G,G507T,G510C,T516C,T525C,C531T,C552G,A564G,C582T,C594T,A595T,G596C,C597G,G600A,C603G,T627C,G629A,C630T,C633G,G636C,C642A,C646T,A655T,G656C,C669G,A690G,C696A,C699T,C708G,C711T,C714G,C720G,C723T,G726C,G735T,C744T,C753A,A756G,C762T,C771T,C780G,C786G,C792G,C795T,A804G,C807A,C810T,G816A,C825G,C834G,C837G,A846G,T849C,G855A			chromosome	present	99.3031	86.5273	1
SHV-101	SHV-101	861	287	287	RDAJ01000003.1RDAJ01.1.fsa_nt_plasm_42	27899	28765	-1	867	287	0	287	C12T,C18T,C27T,C30T,A34T,G35C,C40T,G42A,C60G,G63A,T66C,G84T,A87G,G90A,C93T,T98A,G99A,A115T,G116C,C117G,G126A,C135A,C162G,G195C,G216A,G222C,C231A,C240G,C243G,C255T,T258C,A270G,C273A,A276G,T282C,T306C,T309C,A310T,G311C,C312G,G318C,T330C,G333T,T339C,C348G,G351C,G360C,C375T,C402T,G420C,G429C,C432A,C435A,C436T,C441T,C448T,T465C,G471C,G480T,T483C,C495G,C504T,A507G,C510G,G513T,G516C,T522C,T531C,C537T,C558G,A570G,C588T,C600T,A601T,G602C,C603G,G606A,C609G,T633C,G635A,C636T,C639G,G642C,C648A,C652T,A661T,G662C,C675G,A696G,C702A,C705T,C714G,C717T,C720G,C726G,C729T,G732C,G741T,C750T,C759A,A762G,C768T,C777T,C786G,C792G,C798G,A810G,C813A,C816T,G822A,C831G,C840G,C843G,A852G,T855C,G861A		-1G,-2T,-3G,-4G,-5T,-6T	plasmid	present	99.3031	85.9285	1
SHV-101	SHV-101	861	287	287	RDAK01000005.1RDAK01.1.fsa_nt_chr_4787	5054294	5055154	1	861	287	0	287	C6T,C12T,C21T,C24T,A28T,G29C,C34T,G36A,C54G,G57A,T60C,G78T,A81G,G84A,C87T,T92A,G93A,A109T,G110C,C111G,G120A,C129A,C156G,G189C,G210A,G216C,C225A,C234G,C237G,C249T,T252C,A264G,C267A,A270G,T276C,T300C,T303C,A304T,G305C,C306G,G312C,G327T,T333C,C342G,G345C,G354C,C369T,C396T,G414C,G423C,C426A,C429A,C430T,C435T,C442T,T459C,G465C,G474T,T477C,C489G,C498T,A501G,C504G,G507T,G510C,T516C,T525C,C531T,C552G,A564G,C582T,C594T,A595T,G596C,C597G,G600A,C603G,T627C,G629A,C630T,C633G,G636C,C642A,C646T,A655T,G656C,C669G,A690G,C696A,C699T,C708G,C711T,C714G,C720G,C723T,G726C,G735T,C744T,C753A,A756G,C762T,C771T,C780G,C786G,C792G,C795T,A804G,C807A,C810T,G816A,C825G,C834G,C837G,A846G,T849C,G855A			chromosome	present	99.3031	86.5273	1
SHV-101	SHV-101	861	287	287	RDAM01000001.1RDAM01.1.fsa_nt_chr_5103	5333872	5334732	-1	861	287	0	287	C6T,C12T,C21T,C24T,A28T,G29C,C34T,G36A,C54G,G57A,T60C,G78T,A81G,G84A,C87T,T92A,G93A,A109T,G110C,C111G,G120A,C129A,C156G,G189C,G210A,G216C,C225A,C234G,C237G,C249T,T252C,A264G,C267A,A270G,T276C,T300C,T303C,A304T,G305C,C306G,G312C,G327T,T333C,C342G,G345C,G354C,C369T,C396T,G414C,G423C,C426A,C429A,C430T,C435T,C442T,T459C,G465C,G474T,T477C,C489G,C498T,A501G,C504G,G507T,G510C,T516C,T525C,C531T,C552G,A564G,C582T,C594T,A595T,G596C,C597G,G600A,C603G,T627C,G629A,C630T,C633G,G636C,C642A,C646T,A655T,G656C,C669G,A690G,C696A,C699T,C708G,C711T,C714G,C720G,C723T,G726C,G735T,C744T,C753A,A756G,C762T,C771T,C780G,C786G,C792G,C795T,A804G,C807A,C810T,G816A,C825G,C834G,C837G,A846G,T849C,G855A			chromosome	present	99.3031	86.5273	1
SHV-101	SHV-101	861	287	287	RDAN01000001.1RDAN01.1.fsa_nt_chr_4415	4750068	4750928	-1	861	287	0	287	C6T,C12T,C21T,C24T,A28T,G29C,C34T,G36A,C54G,G57A,T60C,G78T,A81G,G84A,C87T,T92A,G93A,A109T,G110C,C111G,G120A,C129A,C156G,G189C,G210A,G216C,C225A,C234G,C237G,C249T,T252C,A264G,C267A,A270G,T276C,T300C,T303C,A304T,G305C,C306G,G312C,G327T,T333C,C342G,G345C,G354C,C357T,C369T,C396T,G414C,G423C,C426A,C429A,C430T,C435T,C442T,T459C,G465C,G474T,T477C,C489G,C498T,A501G,C504G,G507T,G510C,T516C,T525C,C531T,C552G,A564G,C582T,C594T,A595T,G596C,C597G,G600A,C603G,T627C,G629A,C630T,C633G,G636C,C642A,C646T,A655T,G656C,C669G,A690G,C696A,C699T,A705G,C708G,C711T,C714G,C720G,C723T,G726C,G735T,C744T,C753A,A756G,C762T,C771T,C780G,C792G,A804G,C807A,C810T,G816A,C825G,C834G,C837G,T849C,G855A			chromosome	present	99.3031	86.6434	1
SHV-101	SHV-101	861	287	287	RDAO01000001.1RDAO01.1.fsa_nt_chr_3808	4097305	4098165	-1	861	287	0	287	C6T,C12T,C21T,C24T,A28T,G29C,C34T,G36A,C54G,G57A,T60C,G78T,A81G,G84A,C87T,T92A,G93A,A109T,G110C,C111G,G120A,C129A,C156G,G189C,G210A,G216C,C225A,C234G,C237G,C249T,T252C,A264G,C267A,A270G,T276C,T300C,T303C,A304T,G305C,C306G,G312C,G327T,T333C,C342G,G345C,G354C,C357T,C369T,C396T,G414C,G423C,C426A,C429A,C430T,C435T,C442T,T459C,G465C,G474T,T477C,C489G,C498T,A501G,C504G,G507T,G510C,T516C,T525C,C531T,C552G,A564G,C582T,C594T,A595T,G596C,C597G,G600A,C603G,T627C,G629A,C630T,C633G,G636C,C642A,C646T,A655T,G656C,C669G,A690G,C696A,C699T,A705G,C708G,C711T,C714G,C720G,C723T,G726C,G735T,C744T,C753A,A756G,C762T,C771T,C780G,C792G,A804G,C807A,C810T,G816A,C825G,C834G,C837G,T849C,G855A			chromosome	present	99.3031	86.6434	1
SHV-101	SHV-101	861	287	287	RDAP01000001.1RDAP01.1.fsa_nt_chr_248	249817	250677	-1	861	287	0	287	C6T,C12T,C21T,C24T,A28T,G29C,C34T,G36A,C54G,G57A,T60C,G78T,A81G,G84A,C87T,T92A,G93A,A109T,G110C,C111G,G120A,C129A,C156G,G189C,G210A,G216C,C225A,C234G,C237G,C249T,T252C,A264G,C267A,A270G,T276C,T300C,T303C,A304T,G305C,C306G,G312C,G327T,T333C,C342G,G345C,G354C,C369T,C396T,G414C,G423C,C426A,C429A,C430T,C435T,C442T,T459C,G465C,G474T,T477C,C489G,C498T,A501G,C504G,G507T,G510C,T516C,T525C,C531T,C552G,A564G,C582T,C594T,A595T,G596C,C597G,G600A,C603G,T627C,G629A,C630T,C633G,G636C,C642A,C646T,A655T,G656C,C669G,A690G,C696A,C699T,C708G,C711T,C714G,C720G,C723T,G726C,G735T,C744T,C753A,A756G,C762T,C771T,C780G,C786G,C792G,C795T,A804G,C807A,C810T,G816A,C825G,C834G,C837G,A846G,T849C,G855A			chromosome	present	99.3031	86.5273	1
SHV-101	SHV-101	861	287	287	RDAQ01000001.1RDAQ01.1.fsa_nt_chr_4859	5177197	5178057	-1	861	287	0	287	C6T,C12T,C21T,C24T,A28T,G29C,C34T,G36A,C54G,G57A,T60C,G78T,A81G,G84A,C87T,T92A,G93A,A109T,G110C,C111G,G120A,C129A,C156G,G189C,G210A,G216C,C225A,C234G,C237G,C249T,T252C,A264G,C267A,A270G,T276C,T300C,T303C,A304T,G305C,C306G,G312C,G327T,T333C,C342G,G345C,G354C,C369T,C396T,G414C,G423C,C426A,C429A,C430T,C435T,C442T,T459C,G465C,G474T,T477C,C489G,C498T,A501G,C504G,G507T,G510C,T516C,T525C,C531T,C552G,A564G,C582T,C594T,A595T,G596C,C597G,G600A,C603G,T627C,G629A,C630T,C633G,G636C,C642A,C646T,A655T,G656C,C669G,A690G,C696A,C699T,C708G,C711T,C714G,C720G,C723T,G726C,G735T,C744T,C753A,A756G,C762T,C771T,C780G,C786G,C792G,C795T,A804G,C807A,C810T,G816A,C825G,C834G,C837G,A846G,T849C,G855A			chromosome	present	99.3031	86.5273	1
SHV-101	SHV-101	861	287	287	RDAQ01000004.1RDAQ01.1.fsa_nt_plasm_6	6152	7018	-1	867	287	0	287	C12T,C18T,C27T,C30T,A34T,G35C,C40T,G42A,C60G,G63A,T66C,G84T,A87G,G90A,C93T,T98A,G99A,A115T,G116C,C117G,G126A,C135A,C162G,G195C,G216A,G222C,C231A,C240G,C243G,C255T,T258C,A270G,C273A,A276G,T282C,T306C,T309C,A310T,G311C,C312G,G318C,G333T,T339C,C348G,G351C,G360C,C375T,C402T,G420C,G429C,C432A,C435A,C436T,C441T,C448T,T465C,G471C,G480T,T483C,C495G,C504T,A507G,C510G,G513T,G516C,T522C,T531C,C537T,C558G,A570G,C588T,C600T,A601T,G602C,C603G,G606A,C609G,T633C,G635A,C636T,C639G,G642C,C648A,C652T,A661T,G662C,C675G,A696G,C702A,C705T,C714G,C717T,C720G,C726G,C729T,G732C,G741T,C750T,C759A,A762G,C768T,C777T,C786G,C792G,C798G,C801T,A810G,C813A,C816T,G822A,C831G,C840G,C843G,A852G,T855C,G861A		-1G,-2T,-3G,-4G,-5T,-6T	plasmid	present	99.3031	85.9285	2
SHV-101	SHV-101	861	287	287	RDAQ01000004.1RDAQ01.1.fsa_nt_plasm_67	50034	50285	-1	867	287	0	287	C12T,C18T,C27T,C30T,A34T,G35C,C40T,G42A,C60G,G63A,T66C,G84T,A87G,G90A,C93T,T98A,G99A,A115T,G116C,C117G,G126A,C135A,C162G,G195C,G216A,G222C,C231A,C240G,C243G,C255T,T258C,A270G,C273A,A276G,T282C,T306C,T309C,A310T,G311C,C312G,G318C,G333T,T339C,C348G,G351C,G360C,C375T,C402T,G420C,G429C,C432A,C435A,C436T,C441T,C448T,T465C,G471C,G480T,T483C,C495G,C504T,A507G,C510G,G513T,G516C,T522C,T531C,C537T,C558G,A570G,C588T,C600T,A601T,G602C,C603G,G606A,C609G,T633C,G635A,C636T,C639G,G642C,C648A,C652T,A661T,G662C,C675G,A696G,C702A,C705T,C714G,C717T,C720G,C726G,C729T,G732C,G741T,C750T,C759A,A762G,C768T,C777T,C786G,C792G,C798G,C801T,A810G,C813A,C816T,G822A,C831G,C840G,C843G,A852G,T855C,G861A		-1G,-2T,-3G,-4G,-5T,-6T	plasmid	present	99.3031	85.9285	2
SHV-101	SHV-101	861	287	287	RDAR01000001.1RDAR01.1.fsa_nt_chr_3820	4036187	4037047	-1	861	287	0	287	C6T,C12T,C21T,C24T,A28T,G29C,C34T,G36A,C54G,G57A,T60C,G78T,A81G,G84A,C87T,T92A,G93A,A109T,G110C,C111G,G120A,C129A,C156G,G189C,G210A,G216C,C225A,C234G,C237G,C249T,T252C,A264G,C267A,A270G,T276C,T300C,T303C,A304T,G305C,C306G,G312C,G327T,T333C,C342G,G345C,G354C,C369T,C396T,G414C,G423C,C426A,C429A,C430T,C435T,C442T,T459C,G465C,G474T,T477C,C489G,C498T,A501G,C504G,G507T,G510C,T516C,T525C,C531T,C552G,A564G,C582T,C594T,A595T,G596C,C597G,G600A,C603G,T627C,G629A,C630T,C633G,G636C,C642A,C646T,A655T,G656C,C669G,A690G,C696A,C699T,C708G,C711T,C714G,C720G,C723T,G726C,G735T,C744T,C753A,A756G,C762T,C771T,C780G,C786G,C792G,C795T,A804G,C807A,C810T,G816A,C825G,C834G,C837G,A846G,T849C,G855A			chromosome	present	99.3031	86.5273	1
SHV-101	SHV-101	861	287	287	RDAR01000003.1RDAR01.1.fsa_nt_plasm_200	154325	155185	1	861	287	0	287	C6T,C12T,C21T,C24T,A28T,G29C,C34T,G36A,C54G,G57A,T60C,G78T,A81G,G84A,C87T,T92A,G93A,A109T,G110C,C111G,G120A,C129A,C156G,G189C,G210A,G216C,C225A,C234G,C237G,C249T,T252C,A264G,C267A,A270G,T276C,T300C,T303C,A304T,G305C,C306G,G312C,T324C,G327T,T333C,C342G,G345C,G354C,C369T,C396T,G414C,G423C,C426A,C429A,C430T,C435T,C442T,T459C,G465C,G474T,T477C,C489G,C498T,A501G,C504G,G507T,G510C,T516C,T525C,C531T,C552G,A564G,C582T,C594T,A595T,G596C,C597G,G600A,C603G,T627C,G629A,C630T,C633G,G636C,C642A,C646T,A655T,G656C,C669G,A690G,C696A,C699T,G700A,G703A,A705G,C708G,C711T,C714G,C720G,C723T,G726C,G735T,C744T,C753A,A756G,C762T,C771T,C780G,C786G,C792G,A804G,C807A,C810T,G816A,C825G,C834G,C837G,A846G,T849C,G855A			plasmid	present	98.6063	86.1789	1
SHV-101	SHV-101	861	287	287	RDAS01000001.1RDAS01.1.fsa_nt_chr_1227	1285222	1286082	-1	861	287	0	287	C6T,C12T,C21T,C24T,A28T,G29C,C34T,G36A,C54G,G57A,T60C,G78T,A81G,G84A,C87T,G93A,A109T,G110C,C111G,G120A,C129A,C156G,G189C,G210A,G216C,C225A,C234G,C237G,C249T,T252C,A264G,C267A,A270G,T276C,T300C,T303C,A304T,G305C,C306G,G312C,G327T,T333C,C342G,G345C,G354C,C369T,C396T,G414C,G423C,C426A,C429A,C430T,C435T,C442T,T459C,G465C,G474T,T477C,C489G,C498T,A501G,C504G,G507T,G510C,T516C,T525C,C531T,C552G,A564G,C582T,C594T,A595T,G596C,C597G,G600A,C603G,T627C,G629A,C630T,C633A,G636C,C642A,C646T,A655T,G656C,C669G,A690G,C696A,C699T,C708G,C711T,C714G,C720G,C723T,G726C,G735T,C744T,C753A,A756G,C771T,C780G,C792G,A804G,C807A,C810T,G816A,C825G,C834G,C837G,A846G,T849C,G855A			chromosome	present	99.6516	86.9919	1
SHV-101	SHV-101	861	287	287	RDAT01000001.1RDAT01.1.fsa_nt_chr_1462	1315660	1316526	-1	867	287	0	287	C12T,C18T,C27T,C30T,A34T,G35C,C40T,G42A,C60G,G63A,T66C,G84T,A87G,G90A,C93T,T98A,G99A,A115T,G116C,C117G,G126A,C135A,C162G,G195C,G216A,G222C,C231A,C240G,C243G,C255T,T258C,A270G,C273A,A276G,T282C,T306C,T309C,A310T,G311C,C312G,G318C,G333T,T339C,C348G,G351C,G360C,C375T,C402T,G420C,G429C,C432A,C435A,C436T,C441T,C448T,T465C,G471C,G480T,T483C,C495G,C504T,A507G,C510G,G513T,G516C,T522C,T531C,C537T,C558G,A570G,C588T,C600T,A601T,G602C,C603G,G606A,C609G,T633C,G635A,C636T,C639G,G642C,C648A,C652T,A661T,G662C,C675G,A696G,C702A,C705T,C714G,C717T,C720G,C726G,C729T,G732C,G741T,C750T,C759A,A762G,C768T,C777T,C786G,C792G,C798G,C801T,A810G,C813A,C816T,G822A,C831G,C840G,C843G,A852G,T855C,G861A		-1G,-2T,-3G,-4G,-5T,-6T	chromosome	present	99.3031	85.9285	1
SHV-101	SHV-101	861	287	287	RDAV01000001.1RDAV01.1.fsa_nt_chr_460	488382	489242	-1	861	287	0	287	C6T,C12T,C21T,C24T,A28T,G29C,C34T,G36A,C54G,G57A,T60C,G78T,A81G,G84A,C87T,T92A,G93A,A109T,G110C,C111G,G120A,C129A,C156G,G189C,G210A,G216C,C225A,C234G,C237G,C249T,T252C,A264G,C267A,A270G,T276C,T300C,T303C,A304T,G305C,C306G,G312C,T324C,G327T,T333C,C342G,G345C,G354C,C369T,C396T,G414C,G423C,C426A,C429A,C430T,C435T,C442T,T459C,G465C,G474T,T477C,C489G,C498T,A501G,C504G,G507T,G510C,T516C,T525C,C531T,C552G,A564G,C582T,C594T,A595T,G596C,C597G,G600A,C603G,T627C,G629A,C630T,C633G,G636C,C642A,C646T,A655T,G656C,C669G,A690G,C696A,C699T,C708G,C711T,C714G,C720G,C723T,G726C,G735T,C744T,C753A,A756G,C762T,C771T,C780G,C792G,A804G,C807A,C810T,G816A,C825G,C834G,C837G,A846G,T849C,G855A			chromosome	present	99.3031	86.6434	1
SHV-101	SHV-101	861	287	287	RDAX01000002.1RDAX01.1.fsa_nt_chr_550	479904	480764	-1	861	287	0	287	C6T,C12T,C21T,C24T,A28T,G29C,C34T,G36A,C54G,G57A,T60C,G78T,A81G,G84A,C87T,G93A,A109T,G110C,C111G,G120A,C129A,C156G,G189C,G210A,G216C,C225A,C234G,C237G,C249T,T252C,A264G,C267A,A270G,T276C,T300C,T303C,A304T,G305C,C306G,G312C,C322T,T324C,G327T,T333C,C342G,G345C,G354C,C357T,C369T,C396T,G414C,G423C,C425T,C426A,C429A,C430T,C435T,C442T,T459C,G465C,G474T,T477C,C489G,C498T,A501G,C504G,G507T,G510C,T516C,T525C,C531T,C552G,A564G,C582T,C594T,A595T,G596C,C597G,G600A,C603G,T627C,G629A,C630T,C633G,G636C,C642A,C646T,A655T,G656C,C669G,A690G,C696A,C699T,C708G,C711T,C714G,C720G,C723T,G726C,G735T,C744T,C753A,A756G,C759G,C762T,C771T,C780G,C786G,C792G,A804G,C807A,C810T,G816A,C825G,C834G,C837G,A846G,T849C,G855A			chromosome	present	98.9547	86.1789	1
SHV-101	SHV-101	861	287	287	RDAY01000001.1RDAY01.1.fsa_nt_chr_3003	3247214	3248074	1	861	287	0	287	C6T,C12T,C21T,C24T,A28T,G29C,C34T,G36A,C54G,G57A,T60C,G78T,A81G,G84A,C87T,G93A,A109T,G110C,C111G,G120A,C129A,C156G,G189C,G210A,G216C,C225A,C234G,C237G,C249T,T252C,A264G,C267A,A270G,T276C,T300C,T303C,A304T,G305C,C306G,G312C,T324C,G327T,T333C,C342G,G345C,G354C,C369T,C396T,G414C,G423C,C426A,C429A,C430T,C435T,C442T,T459C,G465C,G474T,T477C,C489G,C498T,A501G,C504G,G507T,G510C,T516C,T525C,C531T,C552G,A564G,C582T,C594T,A595T,G596C,C597G,G600A,C603G,T627C,G629A,C630T,C633G,G636C,C642A,C646T,A655T,G656C,C669G,A690G,C696A,C699T,A705G,C708G,C711T,C714G,C723T,G726C,G735T,C744T,C753A,A756G,C762T,C771T,C780G,C786G,C792G,A804G,C807A,C810T,G816A,C825G,C834G,C837G,A846G,T849C,G855A			chromosome	present	99.6516	86.6434	1
SHV-101	SHV-101	861	287	287	RDBA01000001.1RDBA01.1.fsa_nt_chr_3633	3359683	3360549	1	867	287	0	287	C12T,C18T,C27T,C30T,A34T,G35C,C40T,G42A,C60G,G63A,T66C,G84T,A87G,G90A,C93T,G99A,A115T,G116C,C117G,G126A,C135A,C162G,G195C,G216A,G222C,C231A,C240G,C243G,C255T,T258C,A270G,C273A,A276G,T282C,T306C,T309C,A310T,G311C,C312G,G318C,T330C,G333T,T339C,C348G,G351C,G360C,C375T,C402T,G420C,G429C,C432A,C435A,C436T,C441T,C448T,T465C,G471C,G480T,T483C,C495G,C504T,A507G,C510G,G513T,G516C,T522C,T531C,C537T,G553A,C558G,A570G,C588T,C600T,A601T,G602C,C603G,G606A,C609G,T633C,G635A,C636T,C639G,G642C,C648A,C652T,A661T,G662C,C675G,A696G,C702A,C705T,A711G,C714G,C717T,C720G,C729T,G732C,G741T,C750T,C759A,A762G,C768T,C777T,C786G,C792G,C798G,A810G,C813A,C816T,G822A,C831G,C840G,C843G,A852G,T855C,G861A		-1G,-2T,-3G,-4G,-5T,-6T	chromosome	present	99.3031	85.9285	1
SHV-101	SHV-101	861	287	287	RDBA01000003.1RDBA01.1.fsa_nt_plasm_73	52264	53124	1	861	287	0	287	C6T,A10T,C12T,C21T,C24T,A28T,G29C,C34T,G36A,C54G,G57A,T60C,G78T,A81G,G84A,C87T,G93A,A109T,G110C,C111G,C115A,G120A,C129A,C156G,G189C,G210A,G216C,C225A,C234G,C237G,C249T,T252C,A264G,C267A,A270G,T276C,T300C,T303C,A304T,G305C,C306G,G312C,T324C,G327T,T333C,C342G,G345C,G354C,C357T,C369T,C396T,G414C,G423C,C426A,C429A,C430T,C435T,C442T,T459C,G465C,G474T,T477C,C489G,C498T,A501G,C504G,G507T,G510C,T516C,T525C,C531T,C552G,A564G,C582T,C594T,A595T,G596C,C597G,G600A,C603G,T627C,G629A,C630T,C633G,G636C,C642A,C646T,A655T,G656C,C669G,A690G,C696A,C699T,G700A,G703A,C708G,C711T,C714G,C720G,C723T,G726C,G735T,C744T,C753A,A756G,C759G,C762T,C771T,C780G,C786G,C792G,A804G,C807A,C810T,G816A,C825G,C834G,C837G,A846G,T849C,G855A			plasmid	present	98.2578	85.9466	1
SHV-101	SHV-101	861	287	287	RDBC01000001.1RDBC01.1.fsa_nt_chr_156	149955	150815	-1	861	287	0	287	C6T,C12T,C21T,C24T,A28T,G29C,C34T,G36A,C54G,G57A,T60C,G78T,A81G,G84A,C87T,T92A,G93A,A109T,G110C,C111G,G120A,C129A,C156G,G189C,G210A,G216C,C225A,C234G,C237G,C249T,T252C,A264G,C267A,A270G,T276C,T300C,T303C,A304T,G305C,C306G,G312C,T324C,G327T,T333C,C342G,G345C,G354C,C357T,C369T,C396T,G414C,G423C,C426A,C429A,C430T,C435T,C442T,T459C,G465C,G474T,T477C,C489G,C498T,A501G,C504G,G507T,G510C,T516C,T525C,C531T,G537A,C552G,A564G,C582T,C594T,A595T,G596C,C597G,G600A,C603G,T627C,G629A,C630T,C633G,G636C,C642A,C646T,A655T,G656C,C669G,A690G,C696A,C699T,C708G,C711T,C714G,C720G,C723T,G726C,G735T,C744T,C753A,A756G,C762T,C771T,C780G,C792G,A804G,C807A,C810T,G816A,C825G,C834G,C837G,A846G,T849C,G855A			chromosome	present	99.3031	86.4111	1
SHV-101	SHV-101	861	287	287	RCZR01000001.1RCZR01.1.fsa_nt_chr_4598	2767198	2767698	1	501	165	366	165	C12T,C18T,C27T,C30T,A34T,G35C,C40T,G42A,C60G,G63A,T66C,G84T,A87G,G90A,C93T,T98A,G99A,A115T,G116C,C117G,G126A,C135A,C162G,G195C,G216A,G222C,C231A,C240G,C243G,C255T,T258C,A270G,C273A,A276G,T282C,T306C,T309C,A310T,G311C,C312G,G318C,G333T,T339C,C348G,G351C,G360C,C375T,C402T,G420C,G429C,C432A,C435A,C436T,C441T,T465C,G471C,G480T,T483C,C495G	C448-,A503-,C504-,G505-,A506-,A507-,G508-,C509-,C510-,C511-,T512-,G513-,C514-,C515-,G516-,G517-,G518-,C519-,G520-,A521-,T522-,G523-,C524-,C525-,C526-,G527-,C528-,G529-,A530-,T531-,A532-,C533-,C534-,A535-,C536-,C537-,A538-,C539-,C540-,C541-,C542-,G543-,G544-,C545-,C546-,A547-,G548-,C549-,A550-,T551-,G552-,G553-,C554-,C555-,G556-,C557-,C558-,A559-,C560-,C561-,C562-,T563-,G564-,C565-,G566-,C567-,A568-,A569-,A570-,C571-,T572-,G573-,C574-,T575-,G576-,A577-,C578-,C579-,A580-,G581-,C582-,C583-,A584-,G585-,C586-,G587-,C588-,C589-,T590-,G591-,A592-,G593-,C594-,G595-,C596-,C597-,C598-,G599-,C600-,A601-,G602-,C603-,C604-,A605-,G606-,C607-,G608-,C609-,C610-,A611-,G612-,C613-,T614-,G615-,C616-,T617-,G618-,C619-,A620-,G621-,T622-,G623-,G624-,A625-,T626-,G627-,G628-,T629-,G630-,G631-,A632-,T633-,G634-,G635-,C636-,C637-,G638-,C639-,G640-,T641-,G642-,G643-,C644-,C645-,G646-,G647-,C648-,C649-,C650-,G651-,C652-,T653-,G654-,A655-,T656-,C657-,C658-,G659-,C660-,A661-,G662-,C663-,G664-,T665-,G666-,C667-,T668-,G669-,C670-,C671-,G672-,G673-,C674-,C675-,G676-,G677-,C678-,T679-,G680-,G681-,T682-,T683-,T684-,A685-,T686-,C687-,G688-,C689-,C690-,G691-,A692-,T693-,A694-,A695-,A696-,A697-,C698-,C699-,G700-,G701-,C702-,G703-,C704-,C705-,G706-,G707-,C708-,G709-,A710-,A711-,C712-,G713-,C714-,G715-,G716-,C717-,G718-,C719-,C720-,C721-,G722-,C723-,G724-,G725-,C726-,A727-,T728-,C729-,G730-,T731-,G732-,G733-,C734-,C735-,C736-,T737-,G738-,C739-,T740-,G741-,G742-,G743-,C744-,C745-,C746-,G747-,A748-,A749-,C750-,A751-,A752-,C753-,A754-,A755-,A756-,G757-,C758-,C759-,G760-,A761-,A762-,C763-,G764-,C765-,A766-,T767-,C768-,G769-,T770-,G771-,G772-,T773-,G774-,A775-,T776-,C777-,T778-,A779-,T780-,C781-,T782-,G783-,C784-,G785-,C786-,G787-,A788-,T789-,A790-,C791-,C792-,C793-,C794-,G795-,G796-,C797-,C798-,A799-,G800-,C801-,A802-,T803-,G804-,G805-,C806-,C807-,G808-,A809-,A810-,C811-,G812-,C813-,A814-,A815-,C816-,C817-,A818-,G819-,C820-,A821-,G822-,A823-,T824-,C825-,G826-,C827-,C828-,G829-,G830-,C831-,A832-,T833-,C834-,G835-,G836-,C837-,G838-,C839-,C840-,G841-,C842-,C843-,C844-,T845-,G846-,A847-,T848-,C849-,G850-,A851-,A852-,C853-,A854-,T855-,T856-,G857-,G858-,C859-,A860-,G861-,C862-,G863-,C864-,T865-,A866-,A867-	-1G,-2T,-3G,-4G,-5T,-6T	chromosome	truncated	53.3101	50.2884	1
SHV-101	SHV-101	861	287	287	RCZR01000002.1RCZR01.1.fsa_nt_plasm_132	89641	89991	-1	351	117	523	117	C19T,C25T,C34T,C37T,G42T,C47T,G49A,C67G,G70A,T73C,G91T,A94G,G97A,C100T,T105A,G106A,A122T,G123C,C124G,G133A,C142A,C169G,G202C,G223A,G229C,C238A,C247G,C250G,C262T,T265C,A277G,C280A,A283G,T289C,T313C,T316C,A317T,G318C,C319G,G325C,T337C,G340T,T346C	A41-,A330-,C354-,C355-,G356-,T357-,G358-,G359-,G360-,C361-,G362-,A363-,A364-,C365-,T366-,G367-,T368-,G369-,C370-,G371-,C372-,C373-,G374-,C375-,C376-,G377-,C378-,C379-,A380-,T381-,C382-,A383-,C384-,C385-,A386-,T387-,G388-,A389-,G390-,C391-,G392-,A393-,T394-,A395-,A396-,C397-,A398-,G399-,C400-,G401-,C402-,C403-,G404-,C405-,C406-,A407-,A408-,C409-,C410-,T411-,G412-,C413-,T414-,G415-,C416-,T417-,G418-,G419-,C420-,C421-,A422-,C423-,C424-,G425-,T426-,G427-,G428-,G429-,C430-,G431-,G432-,C433-,C434-,C435-,G436-,G437-,C438-,C439-,G440-,G441-,C442-,C443-,T444-,G445-,A446-,C447-,C448-,G449-,C450-,C451-,T452-,T453-,T454-,C455-,T456-,G457-,C458-,G459-,C460-,C461-,A462-,G463-,A464-,T465-,C466-,G467-,G468-,C469-,G470-,A471-,T472-,A473-,A474-,C475-,G476-,T477-,G478-,A479-,C480-,C481-,C482-,G483-,C484-,C485-,T486-,G487-,G488-,A489-,T490-,C491-,G492-,C493-,T494-,G495-,G496-,G497-,A498-,A499-,A500-,C501-,C502-,G503-,A504-,A505-,C506-,T507-,G508-,A509-,A510-,C511-,G512-,A513-,A514-,G515-,C516-,C517-,C518-,T519-,G520-,C521-,C522-,G523-,G524-,G525-,C526-,G527-,A528-,T529-,G530-,C531-,C532-,C533-,G534-,C535-,G536-,A537-,T538-,A539-,C540-,C541-,A542-,C543-,C544-,A545-,C546-,C547-,C548-,C549-,G550-,G551-,C552-,C553-,A554-,G555-,C556-,A557-,T558-,G559-,G560-,C561-,C562-,G563-,C564-,C565-,A566-,C567-,C568-,C569-,T570-,G571-,C572-,G573-,C574-,A575-,A576-,A577-,C578-,T579-,G580-,C581-,T582-,G583-,A584-,C585-,C586-,A587-,G588-,C589-,C590-,A591-,G592-,C593-,G594-,C595-,C596-,T597-,G598-,A599-,G600-,C601-,G602-,C603-,C604-,C605-,G606-,C607-,A608-,G609-,C610-,C611-,A612-,G613-,C614-,G615-,C616-,C617-,A618-,G619-,C620-,T621-,G622-,C623-,T624-,G625-,C626-,A627-,G628-,T629-,G630-,G631-,A632-,T633-,G634-,G635-,T636-,G637-,G638-,A639-,T640-,G641-,G642-,C643-,C644-,G645-,C646-,G647-,T648-,G649-,G650-,C651-,C652-,G653-,G654-,C655-,C656-,C657-,G658-,C659-,T660-,G661-,A662-,T663-,C664-,C665-,G666-,C667-,A668-,G669-,C670-,G671-,T672-,G673-,C674-,T675-,G676-,C677-,C678-,G679-,G680-,C681-,C682-,G683-,G684-,C685-,T686-,G687-,G688-,T689-,T690-,T691-,A692-,T693-,C694-,G695-,C696-,C697-,G698-,A699-,T700-,A701-,A702-,A703-,A704-,C705-,C706-,G707-,G708-,C709-,G710-,C711-,C712-,G713-,G714-,C715-,G716-,A717-,A718-,C719-,G720-,C721-,G722-,G723-,C724-,G725-,C726-,C727-,C728-,G729-,C730-,G731-,G732-,C733-,A734-,T735-,C736-,G737-,T738-,G739-,G740-,C741-,C742-,C743-,T744-,G745-,C746-,T747-,G748-,G749-,G750-,C751-,C752-,C753-,G754-,A755-,A756-,C757-,A758-,A759-,C760-,A761-,A762-,A763-,G764-,C765-,C766-,G767-,A768-,A769-,C770-,G771-,C772-,A773-,T774-,C775-,G776-,T777-,G778-,G779-,T780-,G781-,A782-,T783-,C784-,T785-,A786-,T787-,C788-,T789-,G790-,C791-,G792-,C793-,G794-,A795-,T796-,A797-,C798-,C799-,C800-,C801-,G802-,G803-,C804-,C805-,A806-,G807-,C808-,A809-,T810-,G811-,G812-,C813-,C814-,G815-,A816-,A817-,C818-,G819-,C820-,A821-,A822-,C823-,C824-,A825-,G826-,C827-,A828-,G829-,A830-,T831-,C832-,G833-,C834-,C835-,G836-,G837-,C838-,A839-,T840-,C841-,G842-,G843-,C844-,G845-,C846-,C847-,G848-,C849-,C850-,C851-,T852-,G853-,A854-,T855-,C856-,G857-,A858-,A859-,C860-,A861-,T862-,T863-,G864-,G865-,C866-,A867-,G868-,C869-,G870-,C871-,T872-,A873-,A874-	-1A,-2T,-3G,-4T,-5A,-6T,-7T,-8G,-9T,-10G,-11G,-12T,-13T	plasmid	truncated	33.9041	33.7529	1
SHV-101	SHV-101	861	287	287	RCZW01000001.1RCZW01.1.fsa_nt_chr_5037	5272915	5273409	1	495	165	366	165	C6T,C12T,C21T,C24T,A28T,G29C,C34T,G36A,C54G,G57A,T60C,G78T,A81G,G84A,C87T,T92A,G93A,A109T,G110C,C111G,G120A,C129A,C156G,G189C,G210A,G216C,C225A,C234G,C237G,C249T,T252C,A264G,C267A,A270G,T276C,T300C,T303C,A304T,G305C,C306G,G312C,G327T,T333C,C342G,G345C,G354C,C369T,C396T,G414C,G423C,C426A,C429A,C430T,C435T,C442T,T459C,G465C,G474T,T477C,A854G,C856A,G857A,A860G	A487-,C488-,C489-,G490-,A491-,A492-,C493-,T494-,G495-,A496-,A497-,C498-,G499-,A500-,A501-,G502-,C503-,C504-,C505-,T506-,G507-,C508-,C509-,G510-,G511-,G512-,C513-,G514-,A515-,T516-,G517-,C518-,C519-,C520-,G521-,C522-,G523-,A524-,T525-,A526-,C527-,C528-,A529-,C530-,C531-,A532-,C533-,C534-,C535-,C536-,G537-,G538-,C539-,C540-,A541-,G542-,C543-,A544-,T545-,G546-,G547-,C548-,C549-,G550-,C551-,C552-,A553-,C554-,C555-,C556-,T557-,G558-,C559-,G560-,C561-,A562-,A563-,A564-,C565-,T566-,G567-,C568-,T569-,G570-,A571-,C572-,C573-,A574-,G575-,C576-,C577-,A578-,G579-,C580-,G581-,C582-,C583-,T584-,G585-,A586-,G587-,C588-,G589-,C590-,C591-,C592-,G593-,C594-,A595-,G596-,C597-,C598-,A599-,G600-,C601-,G602-,C603-,C604-,A605-,G606-,C607-,T608-,G609-,C610-,T611-,G612-,C613-,A614-,G615-,T616-,G617-,G618-,A619-,T620-,G621-,G622-,T623-,G624-,G625-,A626-,T627-,G628-,G629-,C630-,C631-,G632-,C633-,G634-,T635-,G636-,G637-,C638-,C639-,G640-,G641-,C642-,C643-,C644-,G645-,C646-,T647-,G648-,A649-,T650-,C651-,C652-,G653-,C654-,A655-,G656-,C657-,G658-,T659-,G660-,C661-,T662-,G663-,C664-,C665-,G666-,G667-,C668-,C669-,G670-,G671-,C672-,T673-,G674-,G675-,T676-,T677-,T678-,A679-,T680-,C681-,G682-,C683-,C684-,G685-,A686-,T687-,A688-,A689-,A690-,A691-,C692-,C693-,G694-,G695-,C696-,G697-,C698-,C699-,G700-,G701-,C702-,G703-,A704-,A705-,C706-,G707-,C708-,G709-,G710-,C711-,G712-,C713-,C714-,C715-,G716-,C717-,G718-,G719-,C720-,A721-,T722-,C723-,G724-,T725-,G726-,G727-,C728-,C729-,C730-,T731-,G732-,C733-,T734-,G735-,G736-,G737-,C738-,C739-,C740-,G741-,A742-,A743-,C744-,A745-,A746-,C747-,A748-,A749-,A750-,G751-,C752-,C753-,G754-,A755-,A756-,C757-,G758-,C759-,A760-,T761-,C762-,G763-,T764-,G765-,G766-,T767-,G768-,A769-,T770-,C771-,T772-,A773-,T774-,C775-,T776-,G777-,C778-,G779-,C780-,G781-,A782-,T783-,A784-,C785-,C786-,C787-,C788-,G789-,G790-,C791-,C792-,A793-,G794-,C795-,A796-,T797-,G798-,G799-,C800-,C801-,G802-,A803-,A804-,C805-,G806-,C807-,A808-,A809-,C810-,C811-,A812-,G813-,C814-,A815-,G816-,A817-,T818-,C819-,G820-,C821-,C822-,G823-,G824-,C825-,A826-,T827-,C828-,G829-,G830-,C831-,G832-,C833-,C834-,G835-,C836-,C837-,C838-,T839-,G840-,A841-,T842-,C843-,G844-,A845-,A846-,C847-,A848-,T849-,T850-,G851-,G852-		chromosome	truncated	56.446	50.1742	1
SHV-101	SHV-101	861	287	287	RCZX01000003.1RCZX01.1.fsa_nt_chr_6268	4911241	4911585	-1	345	113	522	113	C12T,A14T,C18T,C27T,C30T,A34T,G35C,C40T,G42A,C60G,G63A,T66C,G84T,A87G,G90A,C93T,G99A,A115T,G116C,C117G,G126A,C135A,C162G,G195C,G216A,G222C,C231A,C240G,C243G,C255T,T258C,A270G,C273A,A276G,T282C,T306C,T309C,A310T,G311C,C312G,G318C,G333T,T339C	A323-,C347-,C348-,G349-,T350-,G351-,G352-,G353-,C354-,G355-,A356-,A357-,C358-,T359-,G360-,T361-,G362-,C363-,G364-,C365-,C366-,G367-,C368-,C369-,G370-,C371-,C372-,A373-,T374-,C375-,A376-,C377-,C378-,A379-,T380-,G381-,A382-,G383-,C384-,G385-,A386-,T387-,A388-,A389-,C390-,A391-,G392-,C393-,G394-,C395-,C396-,G397-,C398-,C399-,A400-,A401-,C402-,C403-,T404-,G405-,C406-,T407-,G408-,C409-,T410-,G411-,G412-,C413-,C414-,A415-,C416-,C417-,G418-,T419-,G420-,G421-,G422-,C423-,G424-,G425-,C426-,C427-,C428-,G429-,G430-,C431-,C432-,G433-,G434-,C435-,C436-,T437-,G438-,A439-,C440-,C441-,G442-,C443-,C444-,T445-,T446-,T447-,C448-,T449-,G450-,C451-,G452-,C453-,C454-,A455-,G456-,A457-,T458-,C459-,G460-,G461-,C462-,G463-,A464-,T465-,A466-,A467-,C468-,G469-,T470-,G471-,A472-,C473-,C474-,C475-,G476-,C477-,C478-,T479-,G480-,G481-,A482-,T483-,C484-,G485-,C486-,T487-,G488-,G489-,G490-,A491-,A492-,A493-,C494-,C495-,G496-,A497-,A498-,C499-,T500-,G501-,A502-,A503-,C504-,G505-,A506-,A507-,G508-,C509-,C510-,C511-,T512-,G513-,C514-,C515-,G516-,G517-,G518-,C519-,G520-,A521-,T522-,G523-,C524-,C525-,C526-,G527-,C528-,G529-,A530-,T531-,A532-,C533-,C534-,A535-,C536-,C537-,A538-,C539-,C540-,C541-,C542-,G543-,G544-,C545-,C546-,A547-,G548-,C549-,A550-,T551-,G552-,G553-,C554-,C555-,G556-,C557-,C558-,A559-,C560-,C561-,C562-,T563-,G564-,C565-,G566-,C567-,A568-,A569-,A570-,C571-,T572-,G573-,C574-,T575-,G576-,A577-,C578-,C579-,A580-,G581-,C582-,C583-,A584-,G585-,C586-,G587-,C588-,C589-,T590-,G591-,A592-,G593-,C594-,G595-,C596-,C597-,C598-,G599-,C600-,A601-,G602-,C603-,C604-,A605-,G606-,C607-,G608-,C609-,C610-,A611-,G612-,C613-,T614-,G615-,C616-,T617-,G618-,C619-,A620-,G621-,T622-,G623-,G624-,A625-,T626-,G627-,G628-,T629-,G630-,G631-,A632-,T633-,G634-,G635-,C636-,C637-,G638-,C639-,G640-,T641-,G642-,G643-,C644-,C645-,G646-,G647-,C648-,C649-,C650-,G651-,C652-,T653-,G654-,A655-,T656-,C657-,C658-,G659-,C660-,A661-,G662-,C663-,G664-,T665-,G666-,C667-,T668-,G669-,C670-,C671-,G672-,G673-,C674-,C675-,G676-,G677-,C678-,T679-,G680-,G681-,T682-,T683-,T684-,A685-,T686-,C687-,G688-,C689-,C690-,G691-,A692-,T693-,A694-,A695-,A696-,A697-,C698-,C699-,G700-,G701-,C702-,G703-,C704-,C705-,G706-,G707-,C708-,G709-,A710-,A711-,C712-,G713-,C714-,G715-,G716-,C717-,G718-,C719-,C720-,C721-,G722-,C723-,G724-,G725-,C726-,A727-,T728-,C729-,G730-,T731-,G732-,G733-,C734-,C735-,C736-,T737-,G738-,C739-,T740-,G741-,G742-,G743-,C744-,C745-,C746-,G747-,A748-,A749-,C750-,A751-,A752-,C753-,A754-,A755-,A756-,G757-,C758-,C759-,G760-,A761-,A762-,C763-,G764-,C765-,A766-,T767-,C768-,G769-,T770-,G771-,G772-,T773-,G774-,A775-,T776-,C777-,T778-,A779-,T780-,C781-,T782-,G783-,C784-,G785-,C786-,G787-,A788-,T789-,A790-,C791-,C792-,C793-,C794-,G795-,G796-,C797-,C798-,A799-,G800-,C801-,A802-,T803-,G804-,G805-,C806-,C807-,G808-,A809-,A810-,C811-,G812-,C813-,A814-,A815-,C816-,C817-,A818-,G819-,C820-,A821-,G822-,A823-,T824-,C825-,G826-,C827-,C828-,G829-,G830-,C831-,A832-,T833-,C834-,G835-,G836-,C837-,G838-,C839-,C840-,G841-,C842-,C843-,C844-,T845-,G846-,A847-,T848-,C849-,G850-,A851-,A852-,C853-,A854-,T855-,T856-,G857-,G858-,C859-,A860-,G861-,C862-,G863-,C864-,T865-,A866-,A867-	-1G,-2T,-3G,-4G,-5T,-6T	chromosome	truncated	37.2822	34.1407	1
SHV-101	SHV-101	861	287	287	RDAD01000001.1RDAD01.1.fsa_nt_chr_2629	2629282	2629665	-1	384	128	478	128	C6T,C12T,C21T,C24T,A28T,G29C,C34T,G36A,C54G,G57A,T60C,G78T,A81G,G84A,C87T,T92A,G93A,A109T,G110C,C111G,G120A,C129A,C156G,G189C,G210A,G216C,C225A,C234G,C237G,C249T,T252C,A264G,C267A,A270G,T276C,T300C,T303C,A304T,G305C,C306G,G312C,G328T,T334C,C343G,G346C,G355C,C370T	C385-,A386-,G387-,C388-,G389-,C390-,C391-,G392-,C393-,C394-,A395-,A396-,C397-,C398-,T399-,G400-,C401-,T402-,G403-,C404-,T405-,G406-,G407-,C408-,C409-,A410-,C411-,C412-,G413-,T414-,G415-,G416-,G417-,C418-,G419-,G420-,C421-,C422-,C423-,G424-,G425-,C426-,C427-,G428-,G429-,C430-,C431-,T432-,G433-,A434-,C435-,C436-,G437-,C438-,C439-,T440-,T441-,T442-,C443-,T444-,G445-,C446-,G447-,C448-,C449-,A450-,G451-,A452-,T453-,C454-,G455-,G456-,C457-,G458-,A459-,T460-,A461-,A462-,C463-,G464-,T465-,G466-,A467-,C468-,C469-,C470-,G471-,C472-,C473-,T474-,G475-,G476-,A477-,T478-,C479-,G480-,C481-,T482-,G483-,G484-,G485-,A486-,A487-,A488-,C489-,C490-,G491-,A492-,A493-,C494-,T495-,G496-,A497-,A498-,C499-,G500-,A501-,A502-,G503-,C504-,C505-,C506-,T507-,G508-,C509-,C510-,G511-,G512-,G513-,C514-,G515-,A516-,T517-,G518-,C519-,C520-,C521-,G522-,C523-,G524-,A525-,T526-,A527-,C528-,C529-,A530-,C531-,C532-,A533-,C534-,C535-,C536-,C537-,G538-,G539-,C540-,C541-,A542-,G543-,C544-,A545-,T546-,G547-,G548-,C549-,C550-,G551-,C552-,C553-,A554-,C555-,C556-,C557-,T558-,G559-,C560-,G561-,C562-,A563-,A564-,A565-,C566-,T567-,G568-,C569-,T570-,G571-,A572-,C573-,C574-,A575-,G576-,C577-,C578-,A579-,G580-,C581-,G582-,C583-,C584-,T585-,G586-,A587-,G588-,C589-,G590-,C591-,C592-,C593-,G594-,C595-,A596-,G597-,C598-,C599-,A600-,G601-,C602-,G603-,C604-,C605-,A606-,G607-,C608-,T609-,G610-,C611-,T612-,G613-,C614-,A615-,G616-,T617-,G618-,G619-,A620-,T621-,G622-,G623-,T624-,G625-,G626-,A627-,T628-,G629-,G630-,C631-,C632-,G633-,C634-,G635-,T636-,G637-,G638-,C639-,C640-,G641-,G642-,C643-,C644-,C645-,G646-,C647-,T648-,G649-,A650-,T651-,C652-,C653-,G654-,C655-,A656-,G657-,C658-,G659-,T660-,G661-,C662-,T663-,G664-,C665-,C666-,G667-,G668-,C669-,C670-,G671-,G672-,C673-,T674-,G675-,G676-,T677-,T678-,T679-,A680-,T681-,C682-,G683-,C684-,C685-,G686-,A687-,T688-,A689-,A690-,A691-,A692-,C693-,C694-,G695-,G696-,C697-,G698-,C699-,C700-,G701-,G702-,C703-,G704-,A705-,A706-,C707-,G708-,C709-,G710-,G711-,C712-,G713-,C714-,C715-,C716-,G717-,C718-,G719-,G720-,C721-,A722-,T723-,C724-,G725-,T726-,G727-,G728-,C729-,C730-,C731-,T732-,G733-,C734-,T735-,G736-,G737-,G738-,C739-,C740-,C741-,G742-,A743-,A744-,C745-,A746-,A747-,C748-,A749-,A750-,A751-,G752-,C753-,C754-,G755-,A756-,A757-,C758-,G759-,C760-,A761-,T762-,C763-,G764-,T765-,G766-,G767-,T768-,G769-,A770-,T771-,C772-,T773-,A774-,T775-,C776-,T777-,G778-,C779-,G780-,C781-,G782-,A783-,T784-,A785-,C786-,C787-,C788-,C789-,G790-,G791-,C792-,C793-,A794-,G795-,C796-,A797-,T798-,G799-,G800-,C801-,C802-,G803-,A804-,A805-,C806-,G807-,C808-,A809-,A810-,C811-,C812-,A813-,G814-,C815-,A816-,G817-,A818-,T819-,C820-,G821-,C822-,C823-,G824-,G825-,C826-,A827-,T828-,C829-,G830-,G831-,C832-,G833-,C834-,C835-,G836-,C837-,C838-,C839-,T840-,G841-,A842-,T843-,C844-,G845-,A846-,A847-,C848-,A849-,T850-,T851-,G852-,G853-,C854-,A855-,G856-,C857-,G858-,C859-,T860-,A861-,A862-	-317A	chromosome	truncated	39.7213	38.9791	1
SHV-101	SHV-101	861	287	287	RDAE01000001.1RDAE01.1.fsa_nt_chr_1310	1223668	1224435	-1	768	256	93	256	C6T,C12T,C21T,C24T,A28T,G29C,C34T,G36A,C54G,G57A,T60C,G78T,A81G,G84A,C87T,T92A,G93A,A109T,G110C,C111G,G120A,C129A,C156G,G189C,G210A,G216C,C225A,C234G,C237G,C249T,T252C,A264G,C267A,A270G,T276C,T300C,T303C,A304T,G305C,C306G,G312C,T324C,G327T,T333C,C342G,G345C,G354C,C369T,C396T,G414C,G423C,C426A,C429A,C430T,C435T,C442T,T459C,G465C,G474T,T477C,C489G,C498T,A501G,C504G,G507T,G510C,T516C,T525C,C531T,C552G,A564G,C582T,C594T,A595T,G596C,C597G,G600A,C603G,T627C,G629A,C630T,C633G,G636C,C642A,C646T,A655T,G656C,C669G,A690G,C696A,C699T,A705G,C711T,C714G,C720G,C723T,G726C,G735T,C744T,C753A,A756G,C762T	C708-,T770-,C771-,T772-,A773-,T774-,C775-,T776-,G777-,C778-,G779-,C780-,G781-,A782-,T783-,A784-,C785-,C786-,C787-,C788-,G789-,G790-,C791-,C792-,A793-,G794-,C795-,A796-,T797-,G798-,G799-,C800-,C801-,G802-,A803-,A804-,C805-,G806-,C807-,A808-,A809-,C810-,C811-,A812-,G813-,C814-,A815-,G816-,A817-,T818-,C819-,G820-,C821-,C822-,G823-,G824-,C825-,A826-,T827-,C828-,G829-,G830-,C831-,G832-,C833-,C834-,G835-,C836-,C837-,C838-,T839-,G840-,A841-,T842-,C843-,G844-,A845-,A846-,C847-,A848-,T849-,T850-,G851-,G852-,C853-,A854-,G855-,C856-,G857-,C858-,T859-,A860-,A861-		chromosome	truncated	84.3206	77.3519	1
SHV-101	SHV-101	861	287	287	RDAF01000001.1RDAF01.1.fsa_nt_plasm_105	76616	77191	1	576	190	291	190	C12T,C18T,C27T,C30T,A34T,G35C,C40T,G42A,C60G,G63A,T66C,G84T,A87G,G90A,C93T,T98A,G99A,A115T,G116C,C117G,G126A,C135A,C162G,G195C,G216A,G222C,C231A,C240G,C243G,C255T,T258C,A270G,C273A,A276G,T282C,T306C,T309C,A310T,G311C,C312G,G318C,T330C,G333T,T339C,C348G,G351C,G360C,C375T,C402T,G420C,G429C,C432A,C435A,C436T,C441T,C448T,T465C,G471C,G480T,T483C,C495G,C504T,A507G,C510G,G513T,T522C,T531C,C537T,C558G,A570G	G516-,C578-,C579-,A580-,G581-,C582-,C583-,A584-,G585-,C586-,G587-,C588-,C589-,T590-,G591-,A592-,G593-,C594-,G595-,C596-,C597-,C598-,G599-,C600-,A601-,G602-,C603-,C604-,A605-,G606-,C607-,G608-,C609-,C610-,A611-,G612-,C613-,T614-,G615-,C616-,T617-,G618-,C619-,A620-,G621-,T622-,G623-,G624-,A625-,T626-,G627-,G628-,T629-,G630-,G631-,A632-,T633-,G634-,G635-,C636-,C637-,G638-,C639-,G640-,T641-,G642-,G643-,C644-,C645-,G646-,G647-,C648-,C649-,C650-,G651-,C652-,T653-,G654-,A655-,T656-,C657-,C658-,G659-,C660-,A661-,G662-,C663-,G664-,T665-,G666-,C667-,T668-,G669-,C670-,C671-,G672-,G673-,C674-,C675-,G676-,G677-,C678-,T679-,G680-,G681-,T682-,T683-,T684-,A685-,T686-,C687-,G688-,C689-,C690-,G691-,A692-,T693-,A694-,A695-,A696-,A697-,C698-,C699-,G700-,G701-,C702-,G703-,C704-,C705-,G706-,G707-,C708-,G709-,A710-,A711-,C712-,G713-,C714-,G715-,G716-,C717-,G718-,C719-,C720-,C721-,G722-,C723-,G724-,G725-,C726-,A727-,T728-,C729-,G730-,T731-,G732-,G733-,C734-,C735-,C736-,T737-,G738-,C739-,T740-,G741-,G742-,G743-,C744-,C745-,C746-,G747-,A748-,A749-,C750-,A751-,A752-,C753-,A754-,A755-,A756-,G757-,C758-,C759-,G760-,A761-,A762-,C763-,G764-,C765-,A766-,T767-,C768-,G769-,T770-,G771-,G772-,T773-,G774-,A775-,T776-,C777-,T778-,A779-,T780-,C781-,T782-,G783-,C784-,G785-,C786-,G787-,A788-,T789-,A790-,C791-,C792-,C793-,C794-,G795-,G796-,C797-,C798-,A799-,G800-,C801-,A802-,T803-,G804-,G805-,C806-,C807-,G808-,A809-,A810-,C811-,G812-,C813-,A814-,A815-,C816-,C817-,A818-,G819-,C820-,A821-,G822-,A823-,T824-,C825-,G826-,C827-,C828-,G829-,G830-,C831-,A832-,T833-,C834-,G835-,G836-,C837-,G838-,C839-,C840-,G841-,C842-,C843-,C844-,T845-,G846-,A847-,T848-,C849-,G850-,A851-,A852-,C853-,A854-,T855-,T856-,G857-,G858-,C859-,A860-,G861-,C862-,G863-,C864-,T865-,A866-,A867-	-1G,-2T,-3G,-4G,-5T,-6T	plasmid	truncated	62.0209	57.6701	1
SHV-101	SHV-101	861	287	287	RDAG01000001.1RDAG01.1.fsa_nt_chr_5527	4924839	4925183	-1	345	113	522	113	C12T,A14T,C18T,C27T,C30T,A34T,G35C,C40T,G42A,C60G,G63A,T66C,G84T,A87G,G90A,C93T,G99A,A115T,G116C,C117G,G126A,C135A,C162G,G195C,G216A,G222C,C231A,C240G,C243G,C255T,T258C,A270G,C273A,A276G,T282C,T306C,T309C,A310T,G311C,C312G,G318C,G333T,T339C	A323-,C347-,C348-,G349-,T350-,G351-,G352-,G353-,C354-,G355-,A356-,A357-,C358-,T359-,G360-,T361-,G362-,C363-,G364-,C365-,C366-,G367-,C368-,C369-,G370-,C371-,C372-,A373-,T374-,C375-,A376-,C377-,C378-,A379-,T380-,G381-,A382-,G383-,C384-,G385-,A386-,T387-,A388-,A389-,C390-,A391-,G392-,C393-,G394-,C395-,C396-,G397-,C398-,C399-,A400-,A401-,C402-,C403-,T404-,G405-,C406-,T407-,G408-,C409-,T410-,G411-,G412-,C413-,C414-,A415-,C416-,C417-,G418-,T419-,G420-,G421-,G422-,C423-,G424-,G425-,C426-,C427-,C428-,G429-,G430-,C431-,C432-,G433-,G434-,C435-,C436-,T437-,G438-,A439-,C440-,C441-,G442-,C443-,C444-,T445-,T446-,T447-,C448-,T449-,G450-,C451-,G452-,C453-,C454-,A455-,G456-,A457-,T458-,C459-,G460-,G461-,C462-,G463-,A464-,T465-,A466-,A467-,C468-,G469-,T470-,G471-,A472-,C473-,C474-,C475-,G476-,C477-,C478-,T479-,G480-,G481-,A482-,T483-,C484-,G485-,C486-,T487-,G488-,G489-,G490-,A491-,A492-,A493-,C494-,C495-,G496-,A497-,A498-,C499-,T500-,G501-,A502-,A503-,C504-,G505-,A506-,A507-,G508-,C509-,C510-,C511-,T512-,G513-,C514-,C515-,G516-,G517-,G518-,C519-,G520-,A521-,T522-,G523-,C524-,C525-,C526-,G527-,C528-,G529-,A530-,T531-,A532-,C533-,C534-,A535-,C536-,C537-,A538-,C539-,C540-,C541-,C542-,G543-,G544-,C545-,C546-,A547-,G548-,C549-,A550-,T551-,G552-,G553-,C554-,C555-,G556-,C557-,C558-,A559-,C560-,C561-,C562-,T563-,G564-,C565-,G566-,C567-,A568-,A569-,A570-,C571-,T572-,G573-,C574-,T575-,G576-,A577-,C578-,C579-,A580-,G581-,C582-,C583-,A584-,G585-,C586-,G587-,C588-,C589-,T590-,G591-,A592-,G593-,C594-,G595-,C596-,C597-,C598-,G599-,C600-,A601-,G602-,C603-,C604-,A605-,G606-,C607-,G608-,C609-,C610-,A611-,G612-,C613-,T614-,G615-,C616-,T617-,G618-,C619-,A620-,G621-,T622-,G623-,G624-,A625-,T626-,G627-,G628-,T629-,G630-,G631-,A632-,T633-,G634-,G635-,C636-,C637-,G638-,C639-,G640-,T641-,G642-,G643-,C644-,C645-,G646-,G647-,C648-,C649-,C650-,G651-,C652-,T653-,G654-,A655-,T656-,C657-,C658-,G659-,C660-,A661-,G662-,C663-,G664-,T665-,G666-,C667-,T668-,G669-,C670-,C671-,G672-,G673-,C674-,C675-,G676-,G677-,C678-,T679-,G680-,G681-,T682-,T683-,T684-,A685-,T686-,C687-,G688-,C689-,C690-,G691-,A692-,T693-,A694-,A695-,A696-,A697-,C698-,C699-,G700-,G701-,C702-,G703-,C704-,C705-,G706-,G707-,C708-,G709-,A710-,A711-,C712-,G713-,C714-,G715-,G716-,C717-,G718-,C719-,C720-,C721-,G722-,C723-,G724-,G725-,C726-,A727-,T728-,C729-,G730-,T731-,G732-,G733-,C734-,C735-,C736-,T737-,G738-,C739-,T740-,G741-,G742-,G743-,C744-,C745-,C746-,G747-,A748-,A749-,C750-,A751-,A752-,C753-,A754-,A755-,A756-,G757-,C758-,C759-,G760-,A761-,A762-,C763-,G764-,C765-,A766-,T767-,C768-,G769-,T770-,G771-,G772-,T773-,G774-,A775-,T776-,C777-,T778-,A779-,T780-,C781-,T782-,G783-,C784-,G785-,C786-,G787-,A788-,T789-,A790-,C791-,C792-,C793-,C794-,G795-,G796-,C797-,C798-,A799-,G800-,C801-,A802-,T803-,G804-,G805-,C806-,C807-,G808-,A809-,A810-,C811-,G812-,C813-,A814-,A815-,C816-,C817-,A818-,G819-,C820-,A821-,G822-,A823-,T824-,C825-,G826-,C827-,C828-,G829-,G830-,C831-,A832-,T833-,C834-,G835-,G836-,C837-,G838-,C839-,C840-,G841-,C842-,C843-,C844-,T845-,G846-,A847-,T848-,C849-,G850-,A851-,A852-,C853-,A854-,T855-,T856-,G857-,G858-,C859-,A860-,G861-,C862-,G863-,C864-,T865-,A866-,A867-	-1G,-2T,-3G,-4G,-5T,-6T	chromosome	truncated	37.2822	34.1407	1
SHV-101	SHV-101	861	287	287	RDAK01000004.1RDAK01.1.fsa_nt_plasm_26	14290	15063	-1	774	256	93	256	C12T,C18T,C27T,C30T,A34T,G35C,C40T,G42A,C60G,G63A,T66C,G84T,A87G,G90A,C93T,T98A,G99A,A115T,G116C,C117G,G126A,C135A,C162G,G195C,G216A,G222C,C231A,C240G,C243G,C255T,T258C,A270G,C273A,A276G,T282C,T306C,T309C,A310T,G311C,C312G,G318C,T330C,G333T,T339C,C348G,G351C,G360C,C375T,C402T,G420C,G429C,C432A,C435A,C436T,C441T,C448T,T465C,G471C,G480T,T483C,C495G,C504T,A507G,C510G,G513T,G516C,T522C,T531C,C537T,C558G,A570G,C588T,C600T,A601T,G602C,C603G,G606A,C609G,T633C,G635A,C636T,C639G,G642C,C648A,C652T,A661T,G662C,C675G,A696G,C702A,C705T,G706A,G709A,A711G,C717T,C720G,C726G,C729T,G732C,G741T,C750T,C759A,A762G,C768T	C714-,T776-,C777-,T778-,A779-,T780-,C781-,T782-,G783-,C784-,G785-,C786-,G787-,A788-,T789-,A790-,C791-,C792-,C793-,C794-,G795-,G796-,C797-,C798-,A799-,G800-,C801-,A802-,T803-,G804-,G805-,C806-,C807-,G808-,A809-,A810-,C811-,G812-,C813-,A814-,A815-,C816-,C817-,A818-,G819-,C820-,A821-,G822-,A823-,T824-,C825-,G826-,C827-,C828-,G829-,G830-,C831-,A832-,T833-,C834-,G835-,G836-,C837-,G838-,C839-,C840-,G841-,C842-,C843-,C844-,T845-,G846-,A847-,T848-,C849-,G850-,A851-,A852-,C853-,A854-,T855-,T856-,G857-,G858-,C859-,A860-,G861-,C862-,G863-,C864-,T865-,A866-,A867-	-1G,-2T,-3G,-4G,-5T,-6T	plasmid	truncated	83.6237	76.5859	1
SHV-101	SHV-101	861	287	287	RDAU01000001.1RDAU01.1.fsa_nt_chr_1327	1419243	1420109	1	867	246	0	246	T8A,C12T,C18T,C27T,C30T,A34T,G35C,C40T,G42A,C60G,G63A,T66C,G84T,A87G,G90A,C93T,G99A,A115T,G116C,C117G,G126A,C135A,C162G,G195C,G216A,G222C,C231A,C240G,C243G,C255T,T258C,A270G,C273A,A276G,T282C,T306C,T309C,A310T,G311C,C312G,G318C,T330C,G333T,T339C,C348G,G351C,G360C,C363T,C375T,C402T,G420C,G429C,C432A,C435A,C436T,C441T,C448T,T465C,G471C,G480T,T483C,C495G,C504T,A507G,C510G,G513T,G516C,T522C,T531C,C537T,C558G,A570G,C588T,C600T,A601T,G602C,C603G,G606A,C609G,T633C,G635A,C636T,C639G,G642C,C648A,C652T,A661T,G662C,C675G,A696G,C702A,C705T,C714G,C717T,C720G,C726G,C729T,G732C,G741T,C750T,C759A,A762G,C765G,C768T,C777T,C786G,C792G,C798G,A810G,C813A,C816T,G822A,C831G,C840G,C843G,A852G,T855C,G861A		-1G,-2T,-3G,-4G,-5T,-6T	chromosome	truncated	85.3659	85.6978	1
SHV-102	SHV-102	861	287	287	Scaffold1_1FK2624.fsa_nt_chr_31	28072	28932	-1	861	287	0	287	C6T,C12T,C21T,C24T,A28T,G29C,C34T,G36A,C54G,G57A,T60C,G78T,A81G,G84A,C87T,G93A,A109T,G110C,C111G,G120A,C129A,C156G,G189C,G210A,G216C,C225A,C234G,C237G,C249T,T252C,A264G,C267A,A270G,T276C,T300C,T303C,A304T,G305C,C306G,G312C,G327T,T333C,C342G,G345C,G354C,C369T,C396T,G414C,G423C,C426A,C429A,C430T,C435T,C442T,T459C,G465C,G474T,T477C,C489G,C498T,A501G,C504G,G507T,G510C,T516C,T525C,C531T,C552G,A564G,C582T,C594T,A595T,G596C,C597G,G600A,C603G,T627C,C633G,G636C,C642A,C646T,A655T,G656C,C669G,A690G,C696A,C699T,C701G,C708G,C711T,C714G,C720G,C723T,G726C,G735T,C744T,C753A,A756G,C762T,C771T,C780G,C786G,C792G,A804G,C807A,C810T,G816A,C825G,C834G,C837G,A846G,T849C,G855A			chromosome	present	99.6516	86.8757	1
SHV-102	SHV-102	861	287	287	Scaffold33_1FK2723.fsa_nt_chr_31	28072	28932	-1	861	287	0	287	C6T,C12T,C21T,C24T,A28T,G29C,C34T,G36A,C54G,G57A,T60C,G78T,A81G,G84A,C87T,G93A,A109T,G110C,C111G,G120A,C129A,C156G,G189C,G210A,G216C,C225A,C234G,C237G,C249T,T252C,A264G,C267A,A270G,T276C,T300C,T303C,A304T,G305C,C306G,G312C,G327T,T333C,C342G,G345C,G354C,C369T,C396T,G414C,G423C,C426A,C429A,C430T,C435T,C442T,T459C,G465C,G474T,T477C,C489G,C498T,A501G,C504G,G507T,G510C,T516C,T525C,C531T,C552G,A564G,C582T,C594T,A595T,G596C,C597G,G600A,C603G,T627C,C633G,G636C,C642A,C646T,A655T,G656C,C669G,A690G,C696A,C699T,G700A,C701G,G703A,A705G,C708G,C711T,C714G,C720G,C723T,G726C,G735T,C744T,C753A,A756G,C762T,C771T,C780G,C786G,C792G,A804G,C807A,C810T,G816A,C825G,C834G,C837G,A846G,T849C,G855A			chromosome	present	99.3031	86.5273	2
SHV-102	SHV-102	861	287	287	Scaffold2_1FK2723.fsa_nt_chr_1	3	431	-1	861	287	0	287	C6T,C12T,C21T,C24T,A28T,G29C,C34T,G36A,C54G,G57A,T60C,G78T,A81G,G84A,C87T,G93A,A109T,G110C,C111G,G120A,C129A,C156G,G189C,G210A,G216C,C225A,C234G,C237G,C249T,T252C,A264G,C267A,A270G,T276C,T300C,T303C,A304T,G305C,C306G,G312C,G327T,T333C,C342G,G345C,G354C,C369T,C396T,G414C,G423C,C426A,C429A,C430T,C435T,C442T,T459C,G465C,G474T,T477C,C489G,C498T,A501G,C504G,G507T,G510C,T516C,T525C,C531T,C552G,A564G,C582T,C594T,A595T,G596C,C597G,G600A,C603G,T627C,C633G,G636C,C642A,C646T,A655T,G656C,C669G,A690G,C696A,C699T,G700A,C701G,G703A,A705G,C708G,C711T,C714G,C720G,C723T,G726C,G735T,C744T,C753A,A756G,C762T,C771T,C780G,C786G,C792G,A804G,C807A,C810T,G816A,C825G,C834G,C837G,A846G,T849C,G855A			chromosome	present	99.3031	86.5273	2
SHV-102	SHV-102	861	287	287	Scaffold13_1FK2820.fsa_nt_chr_169	179123	179983	-1	861	287	0	287	C6T,C12T,C21T,C24T,A28T,G29C,C34T,G36A,C54G,G57A,T60C,G78T,A81G,G84A,C87T,G93A,A109T,G110C,C111G,G120A,C129A,C156G,G189C,G210A,G216C,C225A,C234G,C237G,C249T,T252C,A264G,C267A,A270G,T276C,T300C,T303C,A304T,G305C,C306G,G312C,G327T,T333C,C342G,G345C,G354C,C369T,C396T,G414C,G423C,C426A,C429A,C430T,C435T,C442T,T459C,G465C,G474T,T477C,C489G,C498T,A501G,C504G,G507T,G510C,T516C,T525C,C531T,C552G,A564G,C582T,C594T,A595T,G596C,C597G,G600A,C603G,T627C,C633G,G636C,C642A,C646T,A655T,G656C,C669G,A690G,C696A,C699T,G700A,C701G,G703A,A705G,C708G,C711T,C714G,C720G,C723T,G726C,G735T,C744T,C753A,A756G,C762T,C771T,C780G,C786G,C792G,A804G,C807A,C810T,G816A,C825G,C834G,C837G,A846G,T849C,G855A			chromosome	present	99.3031	86.5273	2
SHV-102	SHV-102	861	287	287	Scaffold1_1FK2820.fsa_nt_chr_1	3	431	-1	861	287	0	287	C6T,C12T,C21T,C24T,A28T,G29C,C34T,G36A,C54G,G57A,T60C,G78T,A81G,G84A,C87T,G93A,A109T,G110C,C111G,G120A,C129A,C156G,G189C,G210A,G216C,C225A,C234G,C237G,C249T,T252C,A264G,C267A,A270G,T276C,T300C,T303C,A304T,G305C,C306G,G312C,G327T,T333C,C342G,G345C,G354C,C369T,C396T,G414C,G423C,C426A,C429A,C430T,C435T,C442T,T459C,G465C,G474T,T477C,C489G,C498T,A501G,C504G,G507T,G510C,T516C,T525C,C531T,C552G,A564G,C582T,C594T,A595T,G596C,C597G,G600A,C603G,T627C,C633G,G636C,C642A,C646T,A655T,G656C,C669G,A690G,C696A,C699T,G700A,C701G,G703A,A705G,C708G,C711T,C714G,C720G,C723T,G726C,G735T,C744T,C753A,A756G,C762T,C771T,C780G,C786G,C792G,A804G,C807A,C810T,G816A,C825G,C834G,C837G,A846G,T849C,G855A			chromosome	present	99.3031	86.5273	2
SHV-102	SHV-102	861	287	287	RCZS01000001.1RCZS01.1.fsa_nt_chr_2827	2728202	2729062	1	861	287	0	287	C6T,C12T,C21T,C24T,A28T,G29C,C34T,G36A,C54G,G57A,T60C,G78T,A81G,G84A,C87T,T92A,G93A,A109T,G110C,C111G,G120A,C129A,C156G,G189C,G210A,G216C,C225A,C234G,C237G,C249T,T252C,A264G,C267A,A270G,T276C,T300C,T303C,A304T,G305C,C306G,G312C,T324C,G327T,T333C,C342G,G345C,G354C,C369T,C396T,G414C,G423C,C426A,C429A,C430T,C435T,C442T,T459C,G465C,G474T,T477C,C489G,C498T,A501G,C504G,G507T,G510C,T516C,T525C,C531T,C552G,A564G,C582T,C594T,A595T,G596C,C597G,G600A,C603G,T627C,C633G,G636C,C642A,C646T,A655T,G656C,C669G,A690G,C696A,C699T,C701G,A705G,C708G,C711T,C714G,C720G,C723T,G726C,G735T,C744T,C753A,A756G,C762T,C771T,C780G,C786G,C792G,A804G,C807A,C810T,G816A,C825G,C834G,C837G,A846G,T849C,G855A			chromosome	present	99.3031	86.5273	1
SHV-102	SHV-102	861	287	287	RCZT01000002.1RCZT01.1.fsa_nt_chr_276	245246	246112	-1	867	287	0	287	C12T,C18T,C27T,C30T,A34T,G35C,C40T,G42A,C60G,G63A,T66C,G84T,A87G,G90A,C93T,T98A,G99A,A115T,G116C,C117G,G126A,C135A,C162G,G195C,G216A,G222C,C231A,C240G,C243G,C255T,T258C,A270G,C273A,A276G,T282C,T306C,T309C,A310T,G311C,C312G,G318C,G333T,T339C,C348G,G351C,G360C,C375T,C402T,G420C,G429C,C432A,C435A,C436T,C441T,C448T,T465C,G471C,G480T,T483C,C495G,C504T,A507G,C510G,G513T,G516C,T522C,T531C,C537T,C558G,A570G,C588T,C600T,A601T,G602C,C603G,G606A,C609G,T633C,C639G,G642C,C648A,C652T,A661T,G662C,C675G,A696G,C702A,C705T,C707G,C714G,C717T,C720G,C726G,C729T,G732C,G741T,C750T,C759A,A762G,C768T,C777T,C786G,C792G,C798G,C801T,A810G,C813A,C816T,G822A,C831G,C840G,C843G,A852G,T855C,G861A		-1G,-2T,-3G,-4G,-5T,-6T	chromosome	present	99.3031	86.0438	1
SHV-102	SHV-102	861	287	287	RCZU01000001.1RCZU01.1.fsa_nt_chr_4752	5118893	5119753	1	861	287	0	287	C6T,C12T,C21T,C24T,A28T,G29C,C34T,G36A,C54G,G57A,T60C,G78T,A81G,G84A,C87T,T92A,G93A,A109T,G110C,C111G,G120A,C129A,C156G,G189C,G210A,G216C,C225A,C234G,C237G,C249T,T252C,A264G,C267A,A270G,T276C,T300C,T303C,A304T,G305C,C306G,G312C,T324C,G327T,T333C,C342G,G345C,G354C,C369T,C396T,G414C,G423C,C426A,C429A,C430T,C435T,C442T,T459C,G465C,G474T,T477C,C489G,C498T,A501G,C504G,G507T,G510C,T525C,C531T,C552G,A564G,C582T,C594T,A595T,G596C,C597G,G600A,C603G,T627C,C633G,G636C,C642A,C646T,A655T,G656C,C669G,A690G,C696A,C699T,C701G,C708G,C711T,C714G,C720G,C723T,G726C,G735T,C744T,C753A,A756G,C762T,C771T,C780G,C792G,A804G,C807A,C810T,G816A,C825G,C834G,C837G,A846G,T849C,G855A			chromosome	present	99.3031	86.8757	1
SHV-102	SHV-102	861	287	287	RCZV01000001.1RCZV01.1.fsa_nt_chr_1472	1580497	1581357	1	861	287	0	287	C6T,C12T,C21T,C24T,A28T,G29C,C34T,G36A,C54G,G57A,T60C,G78T,A81G,G84A,C87T,T92A,G93A,A109T,G110C,C111G,G120A,C129A,C156G,G189C,G210A,G216C,C225A,C234G,C237G,C249T,T252C,A264G,C267A,A270G,T276C,T300C,T303C,A304T,G305C,C306G,G312C,G327T,T333C,C342G,G345C,G354C,C369T,C396T,G414C,G423C,C426A,C429A,C430T,C435T,C442T,T459C,G465C,G474T,T477C,C489G,C498T,A501G,C504G,G507T,G510C,T516C,T525C,C531T,C552G,A564G,C582T,C594T,A595T,G596C,C597G,G600A,C603G,T627C,C633G,G636C,C642A,C646T,A655T,G656C,C669G,A690G,C696A,C699T,C701G,C708G,C711T,C714G,C720G,C723T,G726C,G735T,C744T,C753A,A756G,C762T,C771T,C780G,C786G,C792G,C795T,A804G,C807A,C810T,G816A,C825G,C834G,C837G,A846G,T849C,G855A			chromosome	present	99.3031	86.6434	1
