## Supplementary Table 4 for "Stepwise evolution of carbapenem-resistance, captured in patient samples and evident in global genomics of *Klebsiella pneumoniae*" (part 3 of 3)

### Sheet: AllGenes.Allgenes_descriptive_t (continued)
Gene	Ref	Ref_length_nt	Ref_length_AA	Ref_stopCodon	Query	Start	End	Strand	Query_lenght_nt	Query_lenght_AA	nt_gaps	stopCodon	SNPs	GAPs	INSERTION	location	classification	PercentageSimilarityAA	PercentageSimilarityDNA	N.copies
SHV-102	SHV-102	861	287	287	RCZW01000002.1RCZW01.1.fsa_nt_plasm_19	12005	12871	-1	867	287	0	287	C12T,A16T,C18T,C27T,C30T,A34T,G35C,C40T,G42A,C60G,G63A,T66C,G84T,A87G,G90A,C93T,G99A,A115T,G116C,C117G,C121A,G126A,C135A,C162G,G195C,G216A,G222C,C231A,C240G,C243G,C255T,T258C,A270G,C273A,A276G,T282C,T306C,T309C,A310T,G311C,C312G,G318C,T330C,G333T,T339C,C348G,G351C,G360C,C375T,C402T,G420C,G429C,C432A,C435A,C436T,C448T,T465C,G471C,G480T,T483C,C495G,C504T,A507G,C510G,G513T,G516C,T522C,T531C,C537T,C558G,A570G,C588T,C600T,A601T,G602C,C603G,G606A,C609G,T633C,C639G,G642C,C648A,C652T,A661T,G662C,C675G,A696G,C702A,C705T,G706A,C707G,G709A,C714G,C717T,C720G,C726G,C729T,G732C,G741T,C750T,C759A,A762G,C765G,C768T,C777T,C786G,C792G,C798G,A810G,C813A,C816T,G822A,C831G,C840G,C843G,A852G,T855C,G861A		-1G,-2T,-3G,-4G,-5T,-6T	plasmid	present	98.6063	85.6978	2
SHV-102	SHV-102	861	287	287	RCZW01000004.1RCZW01.1.fsa_nt_plasm_58	35211	35759	1	867	287	0	287	C12T,A16T,C18T,C27T,C30T,A34T,G35C,C40T,G42A,C60G,G63A,T66C,G84T,A87G,G90A,C93T,G99A,A115T,G116C,C117G,C121A,G126A,C135A,C162G,G195C,G216A,G222C,C231A,C240G,C243G,C255T,T258C,A270G,C273A,A276G,T282C,T306C,T309C,A310T,G311C,C312G,G318C,T330C,G333T,T339C,C348G,G351C,G360C,C375T,C402T,G420C,G429C,C432A,C435A,C436T,C448T,T465C,G471C,G480T,T483C,C495G,C504T,A507G,C510G,G513T,G516C,T522C,T531C,C537T,C558G,A570G,C588T,C600T,A601T,G602C,C603G,G606A,C609G,T633C,C639G,G642C,C648A,C652T,A661T,G662C,C675G,A696G,C702A,C705T,G706A,C707G,G709A,C714G,C717T,C720G,C726G,C729T,G732C,G741T,C750T,C759A,A762G,C765G,C768T,C777T,C786G,C792G,C798G,A810G,C813A,C816T,G822A,C831G,C840G,C843G,A852G,T855C,G861A		-1G,-2T,-3G,-4G,-5T,-6T	plasmid	present	98.6063	85.6978	2
SHV-102	SHV-102	861	287	287	RCZY01000002.1RCZY01.1.fsa_nt_chr_44	18132	18998	1	976	287	0	287	C121T,C127T,C136T,C139T,A143T,G144C,C149T,G151A,C169G,G172A,T175C,G193T,A196G,G199A,C202T,T207A,G208A,A224T,G225C,C226G,G235A,C244A,C271G,G304C,G325A,G331C,C340A,C349G,C352G,C364T,T367C,A379G,C382A,A385G,T391C,T415C,T418C,A419T,G420C,C421G,G427C,T439C,G442T,T448C,C457G,G460C,G469C,C472T,C484T,C511T,G529C,G538C,C541A,C544A,C545T,C550T,C557T,T574C,G580C,G589T,T592C,C604G,C613T,A616G,C619G,G622T,G625C,T631C,T640C,C646T,C667G,A679G,C697T,C709T,A710T,G711C,C712G,G715A,C718G,T742C,C748G,G751C,C757A,C761T,A770T,G771C,C784G,A805G,C811A,C814T,C816G,C823G,C826T,C829G,C835G,C838T,G841C,G850T,C859T,C868A,A871G,C886T,C895G,C901G,C907G,A919G,C922A,C925T,G931A,C940G,C949G,C952G,A961G,T964C,G970A		-1A,-2T,-3G,-4A,-5A,-6A,-7A,-8A,-9T,-10G,-11A,-12T,-13G,-14A,-15A,-16G,-17G,-18A,-19A,-20A,-21A,-22A,-23G,-24A,-25G,-26G,-27A,-28A,-29T,-30T,-31G,-32T,-33G,-34A,-35A,-36T,-37C,-38A,-39G,-40C,-41A,-42A,-43A,-44A,-45C,-46G,-47C,-48C,-49G,-50G,-51G,-52T,-53T,-54A,-55T,-56T,-57C,-58T,-59T,-60A,-61T,-62T,-63T,-64G,-65T,-66C,-67G,-68C,-69T,-70T,-71C,-72T,-73T,-74T,-75A,-76C,-77T,-78C,-79G,-80C,-81C,-82T,-83T,-84T,-85A,-86T,-87C,-88G,-89G,-90C,-91C,-92C,-93T,-94C,-95A,-96C,-97T,-98C,-99A,-100A,-101G,-102G,-103A,-104T,-105G,-106T,-107A,-108T,-109T,-110G,-111T,-112G,-113G,-114T,-115T	chromosome	present	99.3031	76.4344	1
SHV-102	SHV-102	861	287	287	RCZZ01000001.1RCZZ01.1.fsa_nt_chr_3791	4085445	4086305	-1	861	287	0	287	C6T,C12T,C21T,C24T,A28T,G29C,C34T,G36A,C54G,G57A,T60C,G78T,A81G,G84A,C87T,G93A,A109T,G110C,C111G,G120A,C129A,C156G,G189C,G210A,G216C,C225A,C234G,C237G,C249T,T252C,A264G,C267A,A270G,T276C,T300C,T303C,A304T,G305C,C306G,G312C,T324C,G327T,T333C,C342G,G345C,G354C,C369T,C396T,G414C,G423C,C426A,C429A,C430T,C435T,C442T,T459C,G465C,G474T,T477C,C489G,C498T,A501G,C504G,G507T,G510C,T516C,T525C,C531T,C552G,A564G,C582T,C594T,A595T,G596C,C597G,G600A,C603G,T627C,C633G,G636C,C642A,C646T,A655T,G656C,C669G,A690G,C696A,C699T,C701G,C708G,C711T,C714G,C723T,G726C,G735T,C744T,C753A,A756G,C762T,C771A,C780G,C786G,C792G,A804G,C807A,C810T,G816A,C825G,C834G,C837G,A846G,T849C,G855A			chromosome	present	99.6516	86.8757	1
SHV-102	SHV-102	861	287	287	RDAA01000001.1RDAA01.1.fsa_nt_chr_2547	2767479	2768339	-1	861	287	0	287	C6T,C12T,C21T,C24T,A28T,G29C,C34T,G36A,C54G,G57A,T60C,G78T,A81G,G84A,C87T,T92A,G93A,A109T,G110C,C111G,G120A,C129A,C156G,G189C,G210A,G216C,C225A,C234G,C237G,C249T,T252C,A264G,C267A,A270G,T276C,T300C,T303C,A304T,G305C,C306G,G312C,G327T,T333C,C342G,G345C,G354C,C357T,C369T,C396T,G414C,G423C,C426A,C429A,C430T,C435T,C442T,T459C,G465C,G474T,T477C,C489G,C498T,A501G,C504G,G507T,G510C,T516C,T525C,C531T,C552G,A564G,C582T,C594T,A595T,G596C,C597G,G600A,C603G,T627C,C633G,G636C,C642A,C646T,A655T,G656C,C669G,A690G,C696A,C699T,C701G,A705G,C708G,C711T,C714G,C720G,C723T,G726C,G735T,C744T,C753A,A756G,C762T,C771T,C780G,C792G,A804G,C807A,C810T,G816A,C825G,C834G,C837G,T849C,G855A			chromosome	present	99.3031	86.7596	1
SHV-102	SHV-102	861	287	287	RDAB01000007.1RDAB01.1.fsa_nt_chr_1246	1282774	1283634	-1	861	287	0	287	C6T,C12T,C21T,C24T,A28T,G29C,C34T,G36A,C54G,G57A,T60C,G78T,A81G,G84A,C87T,G93A,A109T,G110C,C111G,G120A,C129A,C156G,G189C,G210A,G216C,C225A,C234G,C237G,C249T,T252C,A264G,C267A,A270G,T276C,T300C,T303C,A304T,G305C,C306G,G312C,G327T,T333C,C342G,G345C,G354C,C369T,C396T,G414C,G423C,C426A,C429A,C430T,C435T,C442T,T459C,G465C,G474T,T477C,C489G,C498T,A501G,C504G,G507T,G510C,T516C,T525C,C531T,C552G,A564G,C582T,C594T,A595T,G596C,C597G,G600A,C603G,T627C,C633A,G636C,C642A,C646T,A655T,G656C,C669G,A690G,C696A,C699T,C701G,C708G,C711T,C714G,C720G,C723T,G726C,G735T,C744T,C753A,A756G,C771T,C780G,C792G,A804G,C807A,C810T,G816A,C825G,C834G,C837G,A846G,T849C,G855A			chromosome	present	99.6516	87.108	1
SHV-102	SHV-102	861	287	287	RDAC01000001.1RDAC01.1.fsa_nt_chr_2966	3060781	3061641	-1	861	287	0	287	C6T,C12T,C21T,C24T,A28T,G29C,C34T,G36A,C54G,G57A,T60C,G78T,A81G,G84A,C87T,T92A,G93A,A109T,G110C,C111G,G120A,C129A,C156G,G189C,G210A,G216C,C225A,C234G,C237G,C249T,T252C,A264G,C267A,A270G,T276C,T300C,T303C,A304T,G305C,C306G,G312C,G327T,T333C,C342G,G345C,G354C,C369T,C396T,G414C,G423C,C426A,C429A,C430T,C435T,C442T,T459C,G465C,G474T,T477C,C489G,C498T,A501G,C504G,G507T,G510C,T516C,T525C,C531T,C552G,A564G,C582T,C594T,A595T,G596C,C597G,G600A,C603G,T627C,C633G,G636C,C642A,C646T,A655T,G656C,C669G,A690G,C696A,C699T,C701G,A705G,C708G,C711T,C714G,C720G,C723T,G726C,G735T,C744T,C753A,A756G,C762T,C771T,C780G,C792G,A804G,C807A,C810T,G816A,C825G,C834G,C837G,T849C,G855A			chromosome	present	99.3031	86.8757	1
SHV-102	SHV-102	861	287	287	RDAD01000002.1RDAD01.1.fsa_nt_plasm_357	289289	290155	-1	867	287	0	287	C12T,C18T,C27T,C30T,A34T,G35C,C40T,G42A,C60G,G63A,T66C,G84T,A87G,G90A,C93T,T98A,G99A,A115T,G116C,C117G,G126A,C135A,C162G,G195C,G216A,G222C,C231A,C240G,C243G,C255T,T258C,A270G,C273A,A276G,T282C,T306C,T309C,A310T,G311C,C312G,G318C,T330C,G333T,T339C,C348G,G351C,G360C,C375T,C402T,G420C,G429C,C432A,C435A,C436T,C441T,C448T,T465C,G471C,G480T,T483C,C495G,C504T,A507G,C510G,G513T,G516C,T522C,T531C,C537T,C558G,A570G,C588T,C600T,A601T,G602C,C603G,G606A,C609G,T633C,C639G,G642C,C648A,C652T,A661T,G662C,C675G,A696G,C702A,C705T,G706A,C707G,A711G,C714G,C717T,C720G,C726G,C729T,G732C,G741T,C750T,C759A,A762G,C768T,C777T,C786G,C792G,C798G,A810G,C813A,C816T,G822A,C831G,C840G,C843G,A852G,T855C,G861A		-1G,-2T,-3G,-4G,-5T,-6T	plasmid	present	99.3031	85.8131	1
SHV-102	SHV-102	861	287	287	RDAE01000002.1RDAE01.1.fsa_nt_plasm_199	148153	149019	1	867	287	0	287	C12T,C18T,C27T,C30T,A34T,G35C,C40T,G42A,C60G,G63A,T66C,G84T,A87G,G90A,C93T,G99A,A115T,G116C,C117G,G126A,C135A,C162G,G195C,G216A,G222C,C231A,C240G,C243G,C255T,T258C,A270G,C273A,A276G,T282C,T306C,T309C,A310T,G311C,C312G,G318C,T330C,G333T,T339C,C348G,G351C,G360C,C375T,C402T,G408A,G420C,G429C,C432A,C435A,C436T,C441T,C448T,T465C,G471C,G480T,T483C,C495G,C504T,A507G,C510G,G513T,G516C,T522C,T531C,C537T,C558G,A570G,C588T,C600T,A601T,G602C,C603G,G606A,C609G,T633C,C639G,G642C,C648A,C652T,A661T,G662C,C675G,A696G,C702A,C705T,C707G,A711G,C714G,C717T,C720G,C726G,C729T,G732C,G741T,C750T,C759A,A762G,C768T,C777T,C786G,C798G,A810G,C813A,C816T,G822A,C831G,C840G,C843G,A852G,T855C,G861A		-1G,-2T,-3G,-4G,-5T,-6T	plasmid	present	99.6516	86.0438	1
SHV-102	SHV-102	861	287	287	RDAF01000004.1RDAF01.1.fsa_nt_chr_392	250788	251654	-1	867	287	0	287	C12T,C18T,C27T,C30T,A34T,G35C,C40T,G42A,C60G,G63A,T66C,G84T,A87G,G90A,C93T,T98A,G99A,A115T,G116C,C117G,G126A,C135A,C162G,G195C,G216A,G222C,C231A,C240G,C243G,C255T,T258C,A270G,C273A,A276G,T282C,T306C,T309C,A310T,G311C,C312G,G318C,G333T,T339C,C348G,G351C,G360C,C375T,C402T,G420C,G429C,C432A,C435A,C436T,C441T,C448T,T465C,G471C,G480T,T483C,C495G,C504T,A507G,C510G,G513T,G516C,T522C,T531C,C537T,C558G,A570G,C588T,C600T,A601T,G602C,C603G,G606A,C609G,T633C,C639G,G642C,C648A,C652T,A661T,G662C,C675G,A696G,C702A,C705T,C707G,C714G,C717T,C720G,C726G,C729T,G732C,G741T,C750T,C759A,A762G,C768T,C777T,C786G,C792G,C798G,C801T,A810G,C813A,C816T,G822A,C831G,C840G,C843G,A852G,T855C,G861A		-1G,-2T,-3G,-4G,-5T,-6T	chromosome	present	99.3031	86.0438	1
SHV-102	SHV-102	861	287	287	RDAH01000001.1RDAH01.1.fsa_nt_chr_469	413729	414595	-1	867	287	0	287	C12T,A14T,C18T,C27T,C30T,A34T,G35C,C40T,G42A,C60G,G63A,T66C,G84T,A87G,G90A,C93T,G99A,A115T,G116C,C117G,G126A,C135A,C162G,G195C,G216A,G222C,C231A,C240G,C243G,C255T,T258C,A270G,C273A,A276G,T282C,T306C,T309C,A310T,G311C,C312G,G318C,G333T,T339C,C348G,G351C,G360C,C375T,C402T,G420C,G429C,C432A,C435A,C436T,C441T,C448T,T465C,G471C,G480T,T483C,C495G,C504T,A507G,C510G,G513T,G516C,T522C,T531C,C537T,C558G,A570G,C588T,C600T,A601T,G602C,C603G,G606A,C609G,T633C,C639A,G642C,C648A,C652T,A661T,G662C,C675G,A696G,C702A,C705T,C707G,C714G,C717T,C720G,C726G,C729T,G732C,G741T,C750T,C759A,A762G,C777T,C786G,C798G,A810G,C813A,C816T,G822A,C831G,C840G,C843G,A852G,T855C,G861A		-1G,-2T,-3G,-4G,-5T,-6T	chromosome	present	99.3031	86.3899	1
SHV-102	SHV-102	861	287	287	RDAI01000005.1RDAI01.1.fsa_nt_chr_5226	5218819	5219679	-1	861	287	0	287	C6T,C12T,C21T,C24T,A28T,G29C,C34T,G36A,C54G,G57A,T60C,G78T,A81G,G84A,C87T,T92A,G93A,A109T,G110C,C111G,G120A,C129A,C156G,G189C,G210A,G216C,C225A,C234G,C237G,C249T,T252C,A264G,C267A,A270G,T276C,T300C,T303C,A304T,G305C,C306G,G312C,G327T,T333C,C342G,G345C,G354C,C369T,C396T,G414C,G423C,C426A,C429A,C430T,C435T,C442T,T459C,G465C,G474T,T477C,C489G,C498T,A501G,C504G,G507T,G510C,T516C,T525C,C531T,C552G,A564G,C582T,C594T,A595T,G596C,C597G,G600A,C603G,T627C,C633G,G636C,C642A,C646T,A655T,G656C,C669G,A690G,C696A,C699T,C701G,A705G,C708G,C711T,C714G,C720G,C723T,G726C,G735T,C744T,C753A,A756G,C762T,C771T,C780G,C792G,A804G,C807A,C810T,G816A,C825G,C834G,C837G,T849C,G855A			chromosome	present	99.3031	86.8757	1
SHV-102	SHV-102	861	287	287	RDAJ01000001.1RDAJ01.1.fsa_nt_chr_2081	2209105	2209965	-1	861	287	0	287	C6T,C12T,C21T,C24T,A28T,G29C,C34T,G36A,C54G,G57A,T60C,G78T,A81G,G84A,C87T,T92A,G93A,A109T,G110C,C111G,G120A,C129A,C156G,G189C,G210A,G216C,C225A,C234G,C237G,C249T,T252C,A264G,C267A,A270G,T276C,T300C,T303C,A304T,G305C,C306G,G312C,G327T,T333C,C342G,G345C,G354C,C369T,C396T,G414C,G423C,C426A,C429A,C430T,C435T,C442T,T459C,G465C,G474T,T477C,C489G,C498T,A501G,C504G,G507T,G510C,T516C,T525C,C531T,C552G,A564G,C582T,C594T,A595T,G596C,C597G,G600A,C603G,T627C,C633G,G636C,C642A,C646T,A655T,G656C,C669G,A690G,C696A,C699T,C701G,C708G,C711T,C714G,C720G,C723T,G726C,G735T,C744T,C753A,A756G,C762T,C771T,C780G,C786G,C792G,C795T,A804G,C807A,C810T,G816A,C825G,C834G,C837G,A846G,T849C,G855A			chromosome	present	99.3031	86.6434	1
SHV-102	SHV-102	861	287	287	RDAJ01000003.1RDAJ01.1.fsa_nt_plasm_42	27899	28765	-1	867	287	0	287	C12T,C18T,C27T,C30T,A34T,G35C,C40T,G42A,C60G,G63A,T66C,G84T,A87G,G90A,C93T,T98A,G99A,A115T,G116C,C117G,G126A,C135A,C162G,G195C,G216A,G222C,C231A,C240G,C243G,C255T,T258C,A270G,C273A,A276G,T282C,T306C,T309C,A310T,G311C,C312G,G318C,T330C,G333T,T339C,C348G,G351C,G360C,C375T,C402T,G420C,G429C,C432A,C435A,C436T,C441T,C448T,T465C,G471C,G480T,T483C,C495G,C504T,A507G,C510G,G513T,G516C,T522C,T531C,C537T,C558G,A570G,C588T,C600T,A601T,G602C,C603G,G606A,C609G,T633C,C639G,G642C,C648A,C652T,A661T,G662C,C675G,A696G,C702A,C705T,C707G,C714G,C717T,C720G,C726G,C729T,G732C,G741T,C750T,C759A,A762G,C768T,C777T,C786G,C792G,C798G,A810G,C813A,C816T,G822A,C831G,C840G,C843G,A852G,T855C,G861A		-1G,-2T,-3G,-4G,-5T,-6T	plasmid	present	99.3031	86.0438	1
SHV-102	SHV-102	861	287	287	RDAK01000005.1RDAK01.1.fsa_nt_chr_4787	5054294	5055154	1	861	287	0	287	C6T,C12T,C21T,C24T,A28T,G29C,C34T,G36A,C54G,G57A,T60C,G78T,A81G,G84A,C87T,T92A,G93A,A109T,G110C,C111G,G120A,C129A,C156G,G189C,G210A,G216C,C225A,C234G,C237G,C249T,T252C,A264G,C267A,A270G,T276C,T300C,T303C,A304T,G305C,C306G,G312C,G327T,T333C,C342G,G345C,G354C,C369T,C396T,G414C,G423C,C426A,C429A,C430T,C435T,C442T,T459C,G465C,G474T,T477C,C489G,C498T,A501G,C504G,G507T,G510C,T516C,T525C,C531T,C552G,A564G,C582T,C594T,A595T,G596C,C597G,G600A,C603G,T627C,C633G,G636C,C642A,C646T,A655T,G656C,C669G,A690G,C696A,C699T,C701G,C708G,C711T,C714G,C720G,C723T,G726C,G735T,C744T,C753A,A756G,C762T,C771T,C780G,C786G,C792G,C795T,A804G,C807A,C810T,G816A,C825G,C834G,C837G,A846G,T849C,G855A			chromosome	present	99.3031	86.6434	1
SHV-102	SHV-102	861	287	287	RDAM01000001.1RDAM01.1.fsa_nt_chr_5103	5333872	5334732	-1	861	287	0	287	C6T,C12T,C21T,C24T,A28T,G29C,C34T,G36A,C54G,G57A,T60C,G78T,A81G,G84A,C87T,T92A,G93A,A109T,G110C,C111G,G120A,C129A,C156G,G189C,G210A,G216C,C225A,C234G,C237G,C249T,T252C,A264G,C267A,A270G,T276C,T300C,T303C,A304T,G305C,C306G,G312C,G327T,T333C,C342G,G345C,G354C,C369T,C396T,G414C,G423C,C426A,C429A,C430T,C435T,C442T,T459C,G465C,G474T,T477C,C489G,C498T,A501G,C504G,G507T,G510C,T516C,T525C,C531T,C552G,A564G,C582T,C594T,A595T,G596C,C597G,G600A,C603G,T627C,C633G,G636C,C642A,C646T,A655T,G656C,C669G,A690G,C696A,C699T,C701G,C708G,C711T,C714G,C720G,C723T,G726C,G735T,C744T,C753A,A756G,C762T,C771T,C780G,C786G,C792G,C795T,A804G,C807A,C810T,G816A,C825G,C834G,C837G,A846G,T849C,G855A			chromosome	present	99.3031	86.6434	1
SHV-102	SHV-102	861	287	287	RDAN01000001.1RDAN01.1.fsa_nt_chr_4415	4750068	4750928	-1	861	287	0	287	C6T,C12T,C21T,C24T,A28T,G29C,C34T,G36A,C54G,G57A,T60C,G78T,A81G,G84A,C87T,T92A,G93A,A109T,G110C,C111G,G120A,C129A,C156G,G189C,G210A,G216C,C225A,C234G,C237G,C249T,T252C,A264G,C267A,A270G,T276C,T300C,T303C,A304T,G305C,C306G,G312C,G327T,T333C,C342G,G345C,G354C,C357T,C369T,C396T,G414C,G423C,C426A,C429A,C430T,C435T,C442T,T459C,G465C,G474T,T477C,C489G,C498T,A501G,C504G,G507T,G510C,T516C,T525C,C531T,C552G,A564G,C582T,C594T,A595T,G596C,C597G,G600A,C603G,T627C,C633G,G636C,C642A,C646T,A655T,G656C,C669G,A690G,C696A,C699T,C701G,A705G,C708G,C711T,C714G,C720G,C723T,G726C,G735T,C744T,C753A,A756G,C762T,C771T,C780G,C792G,A804G,C807A,C810T,G816A,C825G,C834G,C837G,T849C,G855A			chromosome	present	99.3031	86.7596	1
SHV-102	SHV-102	861	287	287	RDAO01000001.1RDAO01.1.fsa_nt_chr_3808	4097305	4098165	-1	861	287	0	287	C6T,C12T,C21T,C24T,A28T,G29C,C34T,G36A,C54G,G57A,T60C,G78T,A81G,G84A,C87T,T92A,G93A,A109T,G110C,C111G,G120A,C129A,C156G,G189C,G210A,G216C,C225A,C234G,C237G,C249T,T252C,A264G,C267A,A270G,T276C,T300C,T303C,A304T,G305C,C306G,G312C,G327T,T333C,C342G,G345C,G354C,C357T,C369T,C396T,G414C,G423C,C426A,C429A,C430T,C435T,C442T,T459C,G465C,G474T,T477C,C489G,C498T,A501G,C504G,G507T,G510C,T516C,T525C,C531T,C552G,A564G,C582T,C594T,A595T,G596C,C597G,G600A,C603G,T627C,C633G,G636C,C642A,C646T,A655T,G656C,C669G,A690G,C696A,C699T,C701G,A705G,C708G,C711T,C714G,C720G,C723T,G726C,G735T,C744T,C753A,A756G,C762T,C771T,C780G,C792G,A804G,C807A,C810T,G816A,C825G,C834G,C837G,T849C,G855A			chromosome	present	99.3031	86.7596	1
SHV-102	SHV-102	861	287	287	RDAP01000001.1RDAP01.1.fsa_nt_chr_248	249817	250677	-1	861	287	0	287	C6T,C12T,C21T,C24T,A28T,G29C,C34T,G36A,C54G,G57A,T60C,G78T,A81G,G84A,C87T,T92A,G93A,A109T,G110C,C111G,G120A,C129A,C156G,G189C,G210A,G216C,C225A,C234G,C237G,C249T,T252C,A264G,C267A,A270G,T276C,T300C,T303C,A304T,G305C,C306G,G312C,G327T,T333C,C342G,G345C,G354C,C369T,C396T,G414C,G423C,C426A,C429A,C430T,C435T,C442T,T459C,G465C,G474T,T477C,C489G,C498T,A501G,C504G,G507T,G510C,T516C,T525C,C531T,C552G,A564G,C582T,C594T,A595T,G596C,C597G,G600A,C603G,T627C,C633G,G636C,C642A,C646T,A655T,G656C,C669G,A690G,C696A,C699T,C701G,C708G,C711T,C714G,C720G,C723T,G726C,G735T,C744T,C753A,A756G,C762T,C771T,C780G,C786G,C792G,C795T,A804G,C807A,C810T,G816A,C825G,C834G,C837G,A846G,T849C,G855A			chromosome	present	99.3031	86.6434	1
SHV-102	SHV-102	861	287	287	RDAQ01000001.1RDAQ01.1.fsa_nt_chr_4859	5177197	5178057	-1	861	287	0	287	C6T,C12T,C21T,C24T,A28T,G29C,C34T,G36A,C54G,G57A,T60C,G78T,A81G,G84A,C87T,T92A,G93A,A109T,G110C,C111G,G120A,C129A,C156G,G189C,G210A,G216C,C225A,C234G,C237G,C249T,T252C,A264G,C267A,A270G,T276C,T300C,T303C,A304T,G305C,C306G,G312C,G327T,T333C,C342G,G345C,G354C,C369T,C396T,G414C,G423C,C426A,C429A,C430T,C435T,C442T,T459C,G465C,G474T,T477C,C489G,C498T,A501G,C504G,G507T,G510C,T516C,T525C,C531T,C552G,A564G,C582T,C594T,A595T,G596C,C597G,G600A,C603G,T627C,C633G,G636C,C642A,C646T,A655T,G656C,C669G,A690G,C696A,C699T,C701G,C708G,C711T,C714G,C720G,C723T,G726C,G735T,C744T,C753A,A756G,C762T,C771T,C780G,C786G,C792G,C795T,A804G,C807A,C810T,G816A,C825G,C834G,C837G,A846G,T849C,G855A			chromosome	present	99.3031	86.6434	1
SHV-102	SHV-102	861	287	287	RDAQ01000004.1RDAQ01.1.fsa_nt_plasm_6	6152	7018	-1	867	287	0	287	C12T,C18T,C27T,C30T,A34T,G35C,C40T,G42A,C60G,G63A,T66C,G84T,A87G,G90A,C93T,T98A,G99A,A115T,G116C,C117G,G126A,C135A,C162G,G195C,G216A,G222C,C231A,C240G,C243G,C255T,T258C,A270G,C273A,A276G,T282C,T306C,T309C,A310T,G311C,C312G,G318C,G333T,T339C,C348G,G351C,G360C,C375T,C402T,G420C,G429C,C432A,C435A,C436T,C441T,C448T,T465C,G471C,G480T,T483C,C495G,C504T,A507G,C510G,G513T,G516C,T522C,T531C,C537T,C558G,A570G,C588T,C600T,A601T,G602C,C603G,G606A,C609G,T633C,C639G,G642C,C648A,C652T,A661T,G662C,C675G,A696G,C702A,C705T,C707G,C714G,C717T,C720G,C726G,C729T,G732C,G741T,C750T,C759A,A762G,C768T,C777T,C786G,C792G,C798G,C801T,A810G,C813A,C816T,G822A,C831G,C840G,C843G,A852G,T855C,G861A		-1G,-2T,-3G,-4G,-5T,-6T	plasmid	present	99.3031	86.0438	2
SHV-102	SHV-102	861	287	287	RDAQ01000004.1RDAQ01.1.fsa_nt_plasm_67	50034	50285	-1	867	287	0	287	C12T,C18T,C27T,C30T,A34T,G35C,C40T,G42A,C60G,G63A,T66C,G84T,A87G,G90A,C93T,T98A,G99A,A115T,G116C,C117G,G126A,C135A,C162G,G195C,G216A,G222C,C231A,C240G,C243G,C255T,T258C,A270G,C273A,A276G,T282C,T306C,T309C,A310T,G311C,C312G,G318C,G333T,T339C,C348G,G351C,G360C,C375T,C402T,G420C,G429C,C432A,C435A,C436T,C441T,C448T,T465C,G471C,G480T,T483C,C495G,C504T,A507G,C510G,G513T,G516C,T522C,T531C,C537T,C558G,A570G,C588T,C600T,A601T,G602C,C603G,G606A,C609G,T633C,C639G,G642C,C648A,C652T,A661T,G662C,C675G,A696G,C702A,C705T,C707G,C714G,C717T,C720G,C726G,C729T,G732C,G741T,C750T,C759A,A762G,C768T,C777T,C786G,C792G,C798G,C801T,A810G,C813A,C816T,G822A,C831G,C840G,C843G,A852G,T855C,G861A		-1G,-2T,-3G,-4G,-5T,-6T	plasmid	present	99.3031	86.0438	2
SHV-102	SHV-102	861	287	287	RDAR01000001.1RDAR01.1.fsa_nt_chr_3820	4036187	4037047	-1	861	287	0	287	C6T,C12T,C21T,C24T,A28T,G29C,C34T,G36A,C54G,G57A,T60C,G78T,A81G,G84A,C87T,T92A,G93A,A109T,G110C,C111G,G120A,C129A,C156G,G189C,G210A,G216C,C225A,C234G,C237G,C249T,T252C,A264G,C267A,A270G,T276C,T300C,T303C,A304T,G305C,C306G,G312C,G327T,T333C,C342G,G345C,G354C,C369T,C396T,G414C,G423C,C426A,C429A,C430T,C435T,C442T,T459C,G465C,G474T,T477C,C489G,C498T,A501G,C504G,G507T,G510C,T516C,T525C,C531T,C552G,A564G,C582T,C594T,A595T,G596C,C597G,G600A,C603G,T627C,C633G,G636C,C642A,C646T,A655T,G656C,C669G,A690G,C696A,C699T,C701G,C708G,C711T,C714G,C720G,C723T,G726C,G735T,C744T,C753A,A756G,C762T,C771T,C780G,C786G,C792G,C795T,A804G,C807A,C810T,G816A,C825G,C834G,C837G,A846G,T849C,G855A			chromosome	present	99.3031	86.6434	1
SHV-102	SHV-102	861	287	287	RDAR01000003.1RDAR01.1.fsa_nt_plasm_200	154325	155185	1	861	287	0	287	C6T,C12T,C21T,C24T,A28T,G29C,C34T,G36A,C54G,G57A,T60C,G78T,A81G,G84A,C87T,T92A,G93A,A109T,G110C,C111G,G120A,C129A,C156G,G189C,G210A,G216C,C225A,C234G,C237G,C249T,T252C,A264G,C267A,A270G,T276C,T300C,T303C,A304T,G305C,C306G,G312C,T324C,G327T,T333C,C342G,G345C,G354C,C369T,C396T,G414C,G423C,C426A,C429A,C430T,C435T,C442T,T459C,G465C,G474T,T477C,C489G,C498T,A501G,C504G,G507T,G510C,T516C,T525C,C531T,C552G,A564G,C582T,C594T,A595T,G596C,C597G,G600A,C603G,T627C,C633G,G636C,C642A,C646T,A655T,G656C,C669G,A690G,C696A,C699T,G700A,C701G,G703A,A705G,C708G,C711T,C714G,C720G,C723T,G726C,G735T,C744T,C753A,A756G,C762T,C771T,C780G,C786G,C792G,A804G,C807A,C810T,G816A,C825G,C834G,C837G,A846G,T849C,G855A			plasmid	present	98.9547	86.295	1
SHV-102	SHV-102	861	287	287	RDAS01000001.1RDAS01.1.fsa_nt_chr_1227	1285222	1286082	-1	861	287	0	287	C6T,C12T,C21T,C24T,A28T,G29C,C34T,G36A,C54G,G57A,T60C,G78T,A81G,G84A,C87T,G93A,A109T,G110C,C111G,G120A,C129A,C156G,G189C,G210A,G216C,C225A,C234G,C237G,C249T,T252C,A264G,C267A,A270G,T276C,T300C,T303C,A304T,G305C,C306G,G312C,G327T,T333C,C342G,G345C,G354C,C369T,C396T,G414C,G423C,C426A,C429A,C430T,C435T,C442T,T459C,G465C,G474T,T477C,C489G,C498T,A501G,C504G,G507T,G510C,T516C,T525C,C531T,C552G,A564G,C582T,C594T,A595T,G596C,C597G,G600A,C603G,T627C,C633A,G636C,C642A,C646T,A655T,G656C,C669G,A690G,C696A,C699T,C701G,C708G,C711T,C714G,C720G,C723T,G726C,G735T,C744T,C753A,A756G,C771T,C780G,C792G,A804G,C807A,C810T,G816A,C825G,C834G,C837G,A846G,T849C,G855A			chromosome	present	99.6516	87.108	1
SHV-102	SHV-102	861	287	287	RDAT01000001.1RDAT01.1.fsa_nt_chr_1462	1315660	1316526	-1	867	287	0	287	C12T,C18T,C27T,C30T,A34T,G35C,C40T,G42A,C60G,G63A,T66C,G84T,A87G,G90A,C93T,T98A,G99A,A115T,G116C,C117G,G126A,C135A,C162G,G195C,G216A,G222C,C231A,C240G,C243G,C255T,T258C,A270G,C273A,A276G,T282C,T306C,T309C,A310T,G311C,C312G,G318C,G333T,T339C,C348G,G351C,G360C,C375T,C402T,G420C,G429C,C432A,C435A,C436T,C441T,C448T,T465C,G471C,G480T,T483C,C495G,C504T,A507G,C510G,G513T,G516C,T522C,T531C,C537T,C558G,A570G,C588T,C600T,A601T,G602C,C603G,G606A,C609G,T633C,C639G,G642C,C648A,C652T,A661T,G662C,C675G,A696G,C702A,C705T,C707G,C714G,C717T,C720G,C726G,C729T,G732C,G741T,C750T,C759A,A762G,C768T,C777T,C786G,C792G,C798G,C801T,A810G,C813A,C816T,G822A,C831G,C840G,C843G,A852G,T855C,G861A		-1G,-2T,-3G,-4G,-5T,-6T	chromosome	present	99.3031	86.0438	1
SHV-102	SHV-102	861	287	287	RDAV01000001.1RDAV01.1.fsa_nt_chr_460	488382	489242	-1	861	287	0	287	C6T,C12T,C21T,C24T,A28T,G29C,C34T,G36A,C54G,G57A,T60C,G78T,A81G,G84A,C87T,T92A,G93A,A109T,G110C,C111G,G120A,C129A,C156G,G189C,G210A,G216C,C225A,C234G,C237G,C249T,T252C,A264G,C267A,A270G,T276C,T300C,T303C,A304T,G305C,C306G,G312C,T324C,G327T,T333C,C342G,G345C,G354C,C369T,C396T,G414C,G423C,C426A,C429A,C430T,C435T,C442T,T459C,G465C,G474T,T477C,C489G,C498T,A501G,C504G,G507T,G510C,T516C,T525C,C531T,C552G,A564G,C582T,C594T,A595T,G596C,C597G,G600A,C603G,T627C,C633G,G636C,C642A,C646T,A655T,G656C,C669G,A690G,C696A,C699T,C701G,C708G,C711T,C714G,C720G,C723T,G726C,G735T,C744T,C753A,A756G,C762T,C771T,C780G,C792G,A804G,C807A,C810T,G816A,C825G,C834G,C837G,A846G,T849C,G855A			chromosome	present	99.3031	86.7596	1
SHV-102	SHV-102	861	287	287	RDAX01000002.1RDAX01.1.fsa_nt_chr_550	479904	480764	-1	861	287	0	287	C6T,C12T,C21T,C24T,A28T,G29C,C34T,G36A,C54G,G57A,T60C,G78T,A81G,G84A,C87T,G93A,A109T,G110C,C111G,G120A,C129A,C156G,G189C,G210A,G216C,C225A,C234G,C237G,C249T,T252C,A264G,C267A,A270G,T276C,T300C,T303C,A304T,G305C,C306G,G312C,C322T,T324C,G327T,T333C,C342G,G345C,G354C,C357T,C369T,C396T,G414C,G423C,C425T,C426A,C429A,C430T,C435T,C442T,T459C,G465C,G474T,T477C,C489G,C498T,A501G,C504G,G507T,G510C,T516C,T525C,C531T,C552G,A564G,C582T,C594T,A595T,G596C,C597G,G600A,C603G,T627C,C633G,G636C,C642A,C646T,A655T,G656C,C669G,A690G,C696A,C699T,C701G,C708G,C711T,C714G,C720G,C723T,G726C,G735T,C744T,C753A,A756G,C759G,C762T,C771T,C780G,C786G,C792G,A804G,C807A,C810T,G816A,C825G,C834G,C837G,A846G,T849C,G855A			chromosome	present	98.9547	86.295	1
SHV-102	SHV-102	861	287	287	RDAY01000001.1RDAY01.1.fsa_nt_chr_3003	3247214	3248074	1	861	287	0	287	C6T,C12T,C21T,C24T,A28T,G29C,C34T,G36A,C54G,G57A,T60C,G78T,A81G,G84A,C87T,G93A,A109T,G110C,C111G,G120A,C129A,C156G,G189C,G210A,G216C,C225A,C234G,C237G,C249T,T252C,A264G,C267A,A270G,T276C,T300C,T303C,A304T,G305C,C306G,G312C,T324C,G327T,T333C,C342G,G345C,G354C,C369T,C396T,G414C,G423C,C426A,C429A,C430T,C435T,C442T,T459C,G465C,G474T,T477C,C489G,C498T,A501G,C504G,G507T,G510C,T516C,T525C,C531T,C552G,A564G,C582T,C594T,A595T,G596C,C597G,G600A,C603G,T627C,C633G,G636C,C642A,C646T,A655T,G656C,C669G,A690G,C696A,C699T,C701G,A705G,C708G,C711T,C714G,C723T,G726C,G735T,C744T,C753A,A756G,C762T,C771T,C780G,C786G,C792G,A804G,C807A,C810T,G816A,C825G,C834G,C837G,A846G,T849C,G855A			chromosome	present	99.6516	86.7596	1
SHV-102	SHV-102	861	287	287	RDBA01000001.1RDBA01.1.fsa_nt_chr_3633	3359683	3360549	1	867	287	0	287	C12T,C18T,C27T,C30T,A34T,G35C,C40T,G42A,C60G,G63A,T66C,G84T,A87G,G90A,C93T,G99A,A115T,G116C,C117G,G126A,C135A,C162G,G195C,G216A,G222C,C231A,C240G,C243G,C255T,T258C,A270G,C273A,A276G,T282C,T306C,T309C,A310T,G311C,C312G,G318C,T330C,G333T,T339C,C348G,G351C,G360C,C375T,C402T,G420C,G429C,C432A,C435A,C436T,C441T,C448T,T465C,G471C,G480T,T483C,C495G,C504T,A507G,C510G,G513T,G516C,T522C,T531C,C537T,G553A,C558G,A570G,C588T,C600T,A601T,G602C,C603G,G606A,C609G,T633C,C639G,G642C,C648A,C652T,A661T,G662C,C675G,A696G,C702A,C705T,C707G,A711G,C714G,C717T,C720G,C729T,G732C,G741T,C750T,C759A,A762G,C768T,C777T,C786G,C792G,C798G,A810G,C813A,C816T,G822A,C831G,C840G,C843G,A852G,T855C,G861A		-1G,-2T,-3G,-4G,-5T,-6T	chromosome	present	99.3031	86.0438	1
SHV-102	SHV-102	861	287	287	RDBA01000003.1RDBA01.1.fsa_nt_plasm_73	52264	53124	1	861	287	0	287	C6T,A10T,C12T,C21T,C24T,A28T,G29C,C34T,G36A,C54G,G57A,T60C,G78T,A81G,G84A,C87T,G93A,A109T,G110C,C111G,C115A,G120A,C129A,C156G,G189C,G210A,G216C,C225A,C234G,C237G,C249T,T252C,A264G,C267A,A270G,T276C,T300C,T303C,A304T,G305C,C306G,G312C,T324C,G327T,T333C,C342G,G345C,G354C,C357T,C369T,C396T,G414C,G423C,C426A,C429A,C430T,C435T,C442T,T459C,G465C,G474T,T477C,C489G,C498T,A501G,C504G,G507T,G510C,T516C,T525C,C531T,C552G,A564G,C582T,C594T,A595T,G596C,C597G,G600A,C603G,T627C,C633G,G636C,C642A,C646T,A655T,G656C,C669G,A690G,C696A,C699T,G700A,C701G,G703A,C708G,C711T,C714G,C720G,C723T,G726C,G735T,C744T,C753A,A756G,C759G,C762T,C771T,C780G,C786G,C792G,A804G,C807A,C810T,G816A,C825G,C834G,C837G,A846G,T849C,G855A			plasmid	present	98.6063	86.0627	1
SHV-102	SHV-102	861	287	287	RDBC01000001.1RDBC01.1.fsa_nt_chr_156	149955	150815	-1	861	287	0	287	C6T,C12T,C21T,C24T,A28T,G29C,C34T,G36A,C54G,G57A,T60C,G78T,A81G,G84A,C87T,T92A,G93A,A109T,G110C,C111G,G120A,C129A,C156G,G189C,G210A,G216C,C225A,C234G,C237G,C249T,T252C,A264G,C267A,A270G,T276C,T300C,T303C,A304T,G305C,C306G,G312C,T324C,G327T,T333C,C342G,G345C,G354C,C357T,C369T,C396T,G414C,G423C,C426A,C429A,C430T,C435T,C442T,T459C,G465C,G474T,T477C,C489G,C498T,A501G,C504G,G507T,G510C,T516C,T525C,C531T,G537A,C552G,A564G,C582T,C594T,A595T,G596C,C597G,G600A,C603G,T627C,C633G,G636C,C642A,C646T,A655T,G656C,C669G,A690G,C696A,C699T,C701G,C708G,C711T,C714G,C720G,C723T,G726C,G735T,C744T,C753A,A756G,C762T,C771T,C780G,C792G,A804G,C807A,C810T,G816A,C825G,C834G,C837G,A846G,T849C,G855A			chromosome	present	99.3031	86.5273	1
SHV-102	SHV-102	861	287	287	RCZR01000001.1RCZR01.1.fsa_nt_chr_4598	2767198	2767698	1	501	165	366	165	C12T,C18T,C27T,C30T,A34T,G35C,C40T,G42A,C60G,G63A,T66C,G84T,A87G,G90A,C93T,T98A,G99A,A115T,G116C,C117G,G126A,C135A,C162G,G195C,G216A,G222C,C231A,C240G,C243G,C255T,T258C,A270G,C273A,A276G,T282C,T306C,T309C,A310T,G311C,C312G,G318C,G333T,T339C,C348G,G351C,G360C,C375T,C402T,G420C,G429C,C432A,C435A,C436T,C441T,T465C,G471C,G480T,T483C,C495G	C448-,A503-,C504-,G505-,A506-,A507-,G508-,C509-,C510-,C511-,T512-,G513-,C514-,C515-,G516-,G517-,G518-,C519-,G520-,A521-,T522-,G523-,C524-,C525-,C526-,G527-,C528-,G529-,A530-,T531-,A532-,C533-,C534-,A535-,C536-,C537-,A538-,C539-,C540-,C541-,C542-,G543-,G544-,C545-,C546-,A547-,G548-,C549-,A550-,T551-,G552-,G553-,C554-,C555-,G556-,C557-,C558-,A559-,C560-,C561-,C562-,T563-,G564-,C565-,G566-,C567-,A568-,A569-,A570-,C571-,T572-,G573-,C574-,T575-,G576-,A577-,C578-,C579-,A580-,G581-,C582-,C583-,A584-,G585-,C586-,G587-,C588-,C589-,T590-,G591-,A592-,G593-,C594-,G595-,C596-,C597-,C598-,G599-,C600-,A601-,G602-,C603-,C604-,A605-,G606-,C607-,G608-,C609-,C610-,A611-,G612-,C613-,T614-,G615-,C616-,T617-,G618-,C619-,A620-,G621-,T622-,G623-,G624-,A625-,T626-,G627-,G628-,T629-,G630-,G631-,A632-,T633-,G634-,A635-,T636-,C637-,G638-,C639-,G640-,T641-,G642-,G643-,C644-,C645-,G646-,G647-,C648-,C649-,C650-,G651-,C652-,T653-,G654-,A655-,T656-,C657-,C658-,G659-,C660-,A661-,G662-,C663-,G664-,T665-,G666-,C667-,T668-,G669-,C670-,C671-,G672-,G673-,C674-,C675-,G676-,G677-,C678-,T679-,G680-,G681-,T682-,T683-,T684-,A685-,T686-,C687-,G688-,C689-,C690-,G691-,A692-,T693-,A694-,A695-,A696-,A697-,C698-,C699-,G700-,G701-,C702-,G703-,C704-,C705-,G706-,C707-,C708-,G709-,A710-,A711-,C712-,G713-,C714-,G715-,G716-,C717-,G718-,C719-,C720-,C721-,G722-,C723-,G724-,G725-,C726-,A727-,T728-,C729-,G730-,T731-,G732-,G733-,C734-,C735-,C736-,T737-,G738-,C739-,T740-,G741-,G742-,G743-,C744-,C745-,C746-,G747-,A748-,A749-,C750-,A751-,A752-,C753-,A754-,A755-,A756-,G757-,C758-,C759-,G760-,A761-,A762-,C763-,G764-,C765-,A766-,T767-,C768-,G769-,T770-,G771-,G772-,T773-,G774-,A775-,T776-,C777-,T778-,A779-,T780-,C781-,T782-,G783-,C784-,G785-,C786-,G787-,A788-,T789-,A790-,C791-,C792-,C793-,C794-,G795-,G796-,C797-,C798-,A799-,G800-,C801-,A802-,T803-,G804-,G805-,C806-,C807-,G808-,A809-,A810-,C811-,G812-,C813-,A814-,A815-,C816-,C817-,A818-,G819-,C820-,A821-,G822-,A823-,T824-,C825-,G826-,C827-,C828-,G829-,G830-,C831-,A832-,T833-,C834-,G835-,G836-,C837-,G838-,C839-,C840-,G841-,C842-,C843-,C844-,T845-,G846-,A847-,T848-,C849-,G850-,A851-,A852-,C853-,A854-,T855-,T856-,G857-,G858-,C859-,A860-,G861-,C862-,G863-,C864-,T865-,A866-,A867-	-1G,-2T,-3G,-4G,-5T,-6T	chromosome	truncated	53.3101	50.2884	1
SHV-102	SHV-102	861	287	287	RCZR01000002.1RCZR01.1.fsa_nt_plasm_132	89641	89991	-1	351	117	523	117	C19T,C25T,C34T,C37T,G42T,C47T,G49A,C67G,G70A,T73C,G91T,A94G,G97A,C100T,T105A,G106A,A122T,G123C,C124G,G133A,C142A,C169G,G202C,G223A,G229C,C238A,C247G,C250G,C262T,T265C,A277G,C280A,A283G,T289C,T313C,T316C,A317T,G318C,C319G,G325C,T337C,G340T,T346C	A41-,A330-,C354-,C355-,G356-,T357-,G358-,G359-,G360-,C361-,G362-,A363-,A364-,C365-,T366-,G367-,T368-,G369-,C370-,G371-,C372-,C373-,G374-,C375-,C376-,G377-,C378-,C379-,A380-,T381-,C382-,A383-,C384-,C385-,A386-,T387-,G388-,A389-,G390-,C391-,G392-,A393-,T394-,A395-,A396-,C397-,A398-,G399-,C400-,G401-,C402-,C403-,G404-,C405-,C406-,A407-,A408-,C409-,C410-,T411-,G412-,C413-,T414-,G415-,C416-,T417-,G418-,G419-,C420-,C421-,A422-,C423-,C424-,G425-,T426-,G427-,G428-,G429-,C430-,G431-,G432-,C433-,C434-,C435-,G436-,G437-,C438-,C439-,G440-,G441-,C442-,C443-,T444-,G445-,A446-,C447-,C448-,G449-,C450-,C451-,T452-,T453-,T454-,C455-,T456-,G457-,C458-,G459-,C460-,C461-,A462-,G463-,A464-,T465-,C466-,G467-,G468-,C469-,G470-,A471-,T472-,A473-,A474-,C475-,G476-,T477-,G478-,A479-,C480-,C481-,C482-,G483-,C484-,C485-,T486-,G487-,G488-,A489-,T490-,C491-,G492-,C493-,T494-,G495-,G496-,G497-,A498-,A499-,A500-,C501-,C502-,G503-,A504-,A505-,C506-,T507-,G508-,A509-,A510-,C511-,G512-,A513-,A514-,G515-,C516-,C517-,C518-,T519-,G520-,C521-,C522-,G523-,G524-,G525-,C526-,G527-,A528-,T529-,G530-,C531-,C532-,C533-,G534-,C535-,G536-,A537-,T538-,A539-,C540-,C541-,A542-,C543-,C544-,A545-,C546-,C547-,C548-,C549-,G550-,G551-,C552-,C553-,A554-,G555-,C556-,A557-,T558-,G559-,G560-,C561-,C562-,G563-,C564-,C565-,A566-,C567-,C568-,C569-,T570-,G571-,C572-,G573-,C574-,A575-,A576-,A577-,C578-,T579-,G580-,C581-,T582-,G583-,A584-,C585-,C586-,A587-,G588-,C589-,C590-,A591-,G592-,C593-,G594-,C595-,C596-,T597-,G598-,A599-,G600-,C601-,G602-,C603-,C604-,C605-,G606-,C607-,A608-,G609-,C610-,C611-,A612-,G613-,C614-,G615-,C616-,C617-,A618-,G619-,C620-,T621-,G622-,C623-,T624-,G625-,C626-,A627-,G628-,T629-,G630-,G631-,A632-,T633-,G634-,G635-,T636-,G637-,G638-,A639-,T640-,G641-,A642-,T643-,C644-,G645-,C646-,G647-,T648-,G649-,G650-,C651-,C652-,G653-,G654-,C655-,C656-,C657-,G658-,C659-,T660-,G661-,A662-,T663-,C664-,C665-,G666-,C667-,A668-,G669-,C670-,G671-,T672-,G673-,C674-,T675-,G676-,C677-,C678-,G679-,G680-,C681-,C682-,G683-,G684-,C685-,T686-,G687-,G688-,T689-,T690-,T691-,A692-,T693-,C694-,G695-,C696-,C697-,G698-,A699-,T700-,A701-,A702-,A703-,A704-,C705-,C706-,G707-,G708-,C709-,G710-,C711-,C712-,G713-,C714-,C715-,G716-,A717-,A718-,C719-,G720-,C721-,G722-,G723-,C724-,G725-,C726-,C727-,C728-,G729-,C730-,G731-,G732-,C733-,A734-,T735-,C736-,G737-,T738-,G739-,G740-,C741-,C742-,C743-,T744-,G745-,C746-,T747-,G748-,G749-,G750-,C751-,C752-,C753-,G754-,A755-,A756-,C757-,A758-,A759-,C760-,A761-,A762-,A763-,G764-,C765-,C766-,G767-,A768-,A769-,C770-,G771-,C772-,A773-,T774-,C775-,G776-,T777-,G778-,G779-,T780-,G781-,A782-,T783-,C784-,T785-,A786-,T787-,C788-,T789-,G790-,C791-,G792-,C793-,G794-,A795-,T796-,A797-,C798-,C799-,C800-,C801-,G802-,G803-,C804-,C805-,A806-,G807-,C808-,A809-,T810-,G811-,G812-,C813-,C814-,G815-,A816-,A817-,C818-,G819-,C820-,A821-,A822-,C823-,C824-,A825-,G826-,C827-,A828-,G829-,A830-,T831-,C832-,G833-,C834-,C835-,G836-,G837-,C838-,A839-,T840-,C841-,G842-,G843-,C844-,G845-,C846-,C847-,G848-,C849-,C850-,C851-,T852-,G853-,A854-,T855-,C856-,G857-,A858-,A859-,C860-,A861-,T862-,T863-,G864-,G865-,C866-,A867-,G868-,C869-,G870-,C871-,T872-,A873-,A874-	-1A,-2T,-3G,-4T,-5A,-6T,-7T,-8G,-9T,-10G,-11G,-12T,-13T	plasmid	truncated	33.9041	33.7529	1
SHV-102	SHV-102	861	287	287	RCZW01000001.1RCZW01.1.fsa_nt_chr_5037	5272915	5273409	1	495	165	366	165	C6T,C12T,C21T,C24T,A28T,G29C,C34T,G36A,C54G,G57A,T60C,G78T,A81G,G84A,C87T,T92A,G93A,A109T,G110C,C111G,G120A,C129A,C156G,G189C,G210A,G216C,C225A,C234G,C237G,C249T,T252C,A264G,C267A,A270G,T276C,T300C,T303C,A304T,G305C,C306G,G312C,G327T,T333C,C342G,G345C,G354C,C369T,C396T,G414C,G423C,C426A,C429A,C430T,C435T,C442T,T459C,G465C,G474T,T477C,A854G,C856A,G857A,A860G	A487-,C488-,C489-,G490-,A491-,A492-,C493-,T494-,G495-,A496-,A497-,C498-,G499-,A500-,A501-,G502-,C503-,C504-,C505-,T506-,G507-,C508-,C509-,G510-,G511-,G512-,C513-,G514-,A515-,T516-,G517-,C518-,C519-,C520-,G521-,C522-,G523-,A524-,T525-,A526-,C527-,C528-,A529-,C530-,C531-,A532-,C533-,C534-,C535-,C536-,G537-,G538-,C539-,C540-,A541-,G542-,C543-,A544-,T545-,G546-,G547-,C548-,C549-,G550-,C551-,C552-,A553-,C554-,C555-,C556-,T557-,G558-,C559-,G560-,C561-,A562-,A563-,A564-,C565-,T566-,G567-,C568-,T569-,G570-,A571-,C572-,C573-,A574-,G575-,C576-,C577-,A578-,G579-,C580-,G581-,C582-,C583-,T584-,G585-,A586-,G587-,C588-,G589-,C590-,C591-,C592-,G593-,C594-,A595-,G596-,C597-,C598-,A599-,G600-,C601-,G602-,C603-,C604-,A605-,G606-,C607-,T608-,G609-,C610-,T611-,G612-,C613-,A614-,G615-,T616-,G617-,G618-,A619-,T620-,G621-,G622-,T623-,G624-,G625-,A626-,T627-,G628-,A629-,T630-,C631-,G632-,C633-,G634-,T635-,G636-,G637-,C638-,C639-,G640-,G641-,C642-,C643-,C644-,G645-,C646-,T647-,G648-,A649-,T650-,C651-,C652-,G653-,C654-,A655-,G656-,C657-,G658-,T659-,G660-,C661-,T662-,G663-,C664-,C665-,G666-,G667-,C668-,C669-,G670-,G671-,C672-,T673-,G674-,G675-,T676-,T677-,T678-,A679-,T680-,C681-,G682-,C683-,C684-,G685-,A686-,T687-,A688-,A689-,A690-,A691-,C692-,C693-,G694-,G695-,C696-,G697-,C698-,C699-,G700-,C701-,C702-,G703-,A704-,A705-,C706-,G707-,C708-,G709-,G710-,C711-,G712-,C713-,C714-,C715-,G716-,C717-,G718-,G719-,C720-,A721-,T722-,C723-,G724-,T725-,G726-,G727-,C728-,C729-,C730-,T731-,G732-,C733-,T734-,G735-,G736-,G737-,C738-,C739-,C740-,G741-,A742-,A743-,C744-,A745-,A746-,C747-,A748-,A749-,A750-,G751-,C752-,C753-,G754-,A755-,A756-,C757-,G758-,C759-,A760-,T761-,C762-,G763-,T764-,G765-,G766-,T767-,G768-,A769-,T770-,C771-,T772-,A773-,T774-,C775-,T776-,G777-,C778-,G779-,C780-,G781-,A782-,T783-,A784-,C785-,C786-,C787-,C788-,G789-,G790-,C791-,C792-,A793-,G794-,C795-,A796-,T797-,G798-,G799-,C800-,C801-,G802-,A803-,A804-,C805-,G806-,C807-,A808-,A809-,C810-,C811-,A812-,G813-,C814-,A815-,G816-,A817-,T818-,C819-,G820-,C821-,C822-,G823-,G824-,C825-,A826-,T827-,C828-,G829-,G830-,C831-,G832-,C833-,C834-,G835-,C836-,C837-,C838-,T839-,G840-,A841-,T842-,C843-,G844-,A845-,A846-,C847-,A848-,T849-,T850-,G851-,G852-		chromosome	truncated	56.446	50.1742	1
SHV-102	SHV-102	861	287	287	RCZX01000003.1RCZX01.1.fsa_nt_chr_6268	4911241	4911585	-1	345	113	522	113	C12T,A14T,C18T,C27T,C30T,A34T,G35C,C40T,G42A,C60G,G63A,T66C,G84T,A87G,G90A,C93T,G99A,A115T,G116C,C117G,G126A,C135A,C162G,G195C,G216A,G222C,C231A,C240G,C243G,C255T,T258C,A270G,C273A,A276G,T282C,T306C,T309C,A310T,G311C,C312G,G318C,G333T,T339C	A323-,C347-,C348-,G349-,T350-,G351-,G352-,G353-,C354-,G355-,A356-,A357-,C358-,T359-,G360-,T361-,G362-,C363-,G364-,C365-,C366-,G367-,C368-,C369-,G370-,C371-,C372-,A373-,T374-,C375-,A376-,C377-,C378-,A379-,T380-,G381-,A382-,G383-,C384-,G385-,A386-,T387-,A388-,A389-,C390-,A391-,G392-,C393-,G394-,C395-,C396-,G397-,C398-,C399-,A400-,A401-,C402-,C403-,T404-,G405-,C406-,T407-,G408-,C409-,T410-,G411-,G412-,C413-,C414-,A415-,C416-,C417-,G418-,T419-,G420-,G421-,G422-,C423-,G424-,G425-,C426-,C427-,C428-,G429-,G430-,C431-,C432-,G433-,G434-,C435-,C436-,T437-,G438-,A439-,C440-,C441-,G442-,C443-,C444-,T445-,T446-,T447-,C448-,T449-,G450-,C451-,G452-,C453-,C454-,A455-,G456-,A457-,T458-,C459-,G460-,G461-,C462-,G463-,A464-,T465-,A466-,A467-,C468-,G469-,T470-,G471-,A472-,C473-,C474-,C475-,G476-,C477-,C478-,T479-,G480-,G481-,A482-,T483-,C484-,G485-,C486-,T487-,G488-,G489-,G490-,A491-,A492-,A493-,C494-,C495-,G496-,A497-,A498-,C499-,T500-,G501-,A502-,A503-,C504-,G505-,A506-,A507-,G508-,C509-,C510-,C511-,T512-,G513-,C514-,C515-,G516-,G517-,G518-,C519-,G520-,A521-,T522-,G523-,C524-,C525-,C526-,G527-,C528-,G529-,A530-,T531-,A532-,C533-,C534-,A535-,C536-,C537-,A538-,C539-,C540-,C541-,C542-,G543-,G544-,C545-,C546-,A547-,G548-,C549-,A550-,T551-,G552-,G553-,C554-,C555-,G556-,C557-,C558-,A559-,C560-,C561-,C562-,T563-,G564-,C565-,G566-,C567-,A568-,A569-,A570-,C571-,T572-,G573-,C574-,T575-,G576-,A577-,C578-,C579-,A580-,G581-,C582-,C583-,A584-,G585-,C586-,G587-,C588-,C589-,T590-,G591-,A592-,G593-,C594-,G595-,C596-,C597-,C598-,G599-,C600-,A601-,G602-,C603-,C604-,A605-,G606-,C607-,G608-,C609-,C610-,A611-,G612-,C613-,T614-,G615-,C616-,T617-,G618-,C619-,A620-,G621-,T622-,G623-,G624-,A625-,T626-,G627-,G628-,T629-,G630-,G631-,A632-,T633-,G634-,A635-,T636-,C637-,G638-,C639-,G640-,T641-,G642-,G643-,C644-,C645-,G646-,G647-,C648-,C649-,C650-,G651-,C652-,T653-,G654-,A655-,T656-,C657-,C658-,G659-,C660-,A661-,G662-,C663-,G664-,T665-,G666-,C667-,T668-,G669-,C670-,C671-,G672-,G673-,C674-,C675-,G676-,G677-,C678-,T679-,G680-,G681-,T682-,T683-,T684-,A685-,T686-,C687-,G688-,C689-,C690-,G691-,A692-,T693-,A694-,A695-,A696-,A697-,C698-,C699-,G700-,G701-,C702-,G703-,C704-,C705-,G706-,C707-,C708-,G709-,A710-,A711-,C712-,G713-,C714-,G715-,G716-,C717-,G718-,C719-,C720-,C721-,G722-,C723-,G724-,G725-,C726-,A727-,T728-,C729-,G730-,T731-,G732-,G733-,C734-,C735-,C736-,T737-,G738-,C739-,T740-,G741-,G742-,G743-,C744-,C745-,C746-,G747-,A748-,A749-,C750-,A751-,A752-,C753-,A754-,A755-,A756-,G757-,C758-,C759-,G760-,A761-,A762-,C763-,G764-,C765-,A766-,T767-,C768-,G769-,T770-,G771-,G772-,T773-,G774-,A775-,T776-,C777-,T778-,A779-,T780-,C781-,T782-,G783-,C784-,G785-,C786-,G787-,A788-,T789-,A790-,C791-,C792-,C793-,C794-,G795-,G796-,C797-,C798-,A799-,G800-,C801-,A802-,T803-,G804-,G805-,C806-,C807-,G808-,A809-,A810-,C811-,G812-,C813-,A814-,A815-,C816-,C817-,A818-,G819-,C820-,A821-,G822-,A823-,T824-,C825-,G826-,C827-,C828-,G829-,G830-,C831-,A832-,T833-,C834-,G835-,G836-,C837-,G838-,C839-,C840-,G841-,C842-,C843-,C844-,T845-,G846-,A847-,T848-,C849-,G850-,A851-,A852-,C853-,A854-,T855-,T856-,G857-,G858-,C859-,A860-,G861-,C862-,G863-,C864-,T865-,A866-,A867-	-1G,-2T,-3G,-4G,-5T,-6T	chromosome	truncated	37.2822	34.1407	1
SHV-102	SHV-102	861	287	287	RDAD01000001.1RDAD01.1.fsa_nt_chr_2629	2629282	2629665	-1	384	128	478	128	C6T,C12T,C21T,C24T,A28T,G29C,C34T,G36A,C54G,G57A,T60C,G78T,A81G,G84A,C87T,T92A,G93A,A109T,G110C,C111G,G120A,C129A,C156G,G189C,G210A,G216C,C225A,C234G,C237G,C249T,T252C,A264G,C267A,A270G,T276C,T300C,T303C,A304T,G305C,C306G,G312C,G328T,T334C,C343G,G346C,G355C,C370T	C385-,A386-,G387-,C388-,G389-,C390-,C391-,G392-,C393-,C394-,A395-,A396-,C397-,C398-,T399-,G400-,C401-,T402-,G403-,C404-,T405-,G406-,G407-,C408-,C409-,A410-,C411-,C412-,G413-,T414-,G415-,G416-,G417-,C418-,G419-,G420-,C421-,C422-,C423-,G424-,G425-,C426-,C427-,G428-,G429-,C430-,C431-,T432-,G433-,A434-,C435-,C436-,G437-,C438-,C439-,T440-,T441-,T442-,C443-,T444-,G445-,C446-,G447-,C448-,C449-,A450-,G451-,A452-,T453-,C454-,G455-,G456-,C457-,G458-,A459-,T460-,A461-,A462-,C463-,G464-,T465-,G466-,A467-,C468-,C469-,C470-,G471-,C472-,C473-,T474-,G475-,G476-,A477-,T478-,C479-,G480-,C481-,T482-,G483-,G484-,G485-,A486-,A487-,A488-,C489-,C490-,G491-,A492-,A493-,C494-,T495-,G496-,A497-,A498-,C499-,G500-,A501-,A502-,G503-,C504-,C505-,C506-,T507-,G508-,C509-,C510-,G511-,G512-,G513-,C514-,G515-,A516-,T517-,G518-,C519-,C520-,C521-,G522-,C523-,G524-,A525-,T526-,A527-,C528-,C529-,A530-,C531-,C532-,A533-,C534-,C535-,C536-,C537-,G538-,G539-,C540-,C541-,A542-,G543-,C544-,A545-,T546-,G547-,G548-,C549-,C550-,G551-,C552-,C553-,A554-,C555-,C556-,C557-,T558-,G559-,C560-,G561-,C562-,A563-,A564-,A565-,C566-,T567-,G568-,C569-,T570-,G571-,A572-,C573-,C574-,A575-,G576-,C577-,C578-,A579-,G580-,C581-,G582-,C583-,C584-,T585-,G586-,A587-,G588-,C589-,G590-,C591-,C592-,C593-,G594-,C595-,A596-,G597-,C598-,C599-,A600-,G601-,C602-,G603-,C604-,C605-,A606-,G607-,C608-,T609-,G610-,C611-,T612-,G613-,C614-,A615-,G616-,T617-,G618-,G619-,A620-,T621-,G622-,G623-,T624-,G625-,G626-,A627-,T628-,G629-,A630-,T631-,C632-,G633-,C634-,G635-,T636-,G637-,G638-,C639-,C640-,G641-,G642-,C643-,C644-,C645-,G646-,C647-,T648-,G649-,A650-,T651-,C652-,C653-,G654-,C655-,A656-,G657-,C658-,G659-,T660-,G661-,C662-,T663-,G664-,C665-,C666-,G667-,G668-,C669-,C670-,G671-,G672-,C673-,T674-,G675-,G676-,T677-,T678-,T679-,A680-,T681-,C682-,G683-,C684-,C685-,G686-,A687-,T688-,A689-,A690-,A691-,A692-,C693-,C694-,G695-,G696-,C697-,G698-,C699-,C700-,G701-,C702-,C703-,G704-,A705-,A706-,C707-,G708-,C709-,G710-,G711-,C712-,G713-,C714-,C715-,C716-,G717-,C718-,G719-,G720-,C721-,A722-,T723-,C724-,G725-,T726-,G727-,G728-,C729-,C730-,C731-,T732-,G733-,C734-,T735-,G736-,G737-,G738-,C739-,C740-,C741-,G742-,A743-,A744-,C745-,A746-,A747-,C748-,A749-,A750-,A751-,G752-,C753-,C754-,G755-,A756-,A757-,C758-,G759-,C760-,A761-,T762-,C763-,G764-,T765-,G766-,G767-,T768-,G769-,A770-,T771-,C772-,T773-,A774-,T775-,C776-,T777-,G778-,C779-,G780-,C781-,G782-,A783-,T784-,A785-,C786-,C787-,C788-,C789-,G790-,G791-,C792-,C793-,A794-,G795-,C796-,A797-,T798-,G799-,G800-,C801-,C802-,G803-,A804-,A805-,C806-,G807-,C808-,A809-,A810-,C811-,C812-,A813-,G814-,C815-,A816-,G817-,A818-,T819-,C820-,G821-,C822-,C823-,G824-,G825-,C826-,A827-,T828-,C829-,G830-,G831-,C832-,G833-,C834-,C835-,G836-,C837-,C838-,C839-,T840-,G841-,A842-,T843-,C844-,G845-,A846-,A847-,C848-,A849-,T850-,T851-,G852-,G853-,C854-,A855-,G856-,C857-,G858-,C859-,T860-,A861-,A862-	-317A	chromosome	truncated	39.7213	38.9791	1
SHV-102	SHV-102	861	287	287	RDAE01000001.1RDAE01.1.fsa_nt_chr_1310	1223668	1224435	-1	768	256	93	256	C6T,C12T,C21T,C24T,A28T,G29C,C34T,G36A,C54G,G57A,T60C,G78T,A81G,G84A,C87T,T92A,G93A,A109T,G110C,C111G,G120A,C129A,C156G,G189C,G210A,G216C,C225A,C234G,C237G,C249T,T252C,A264G,C267A,A270G,T276C,T300C,T303C,A304T,G305C,C306G,G312C,T324C,G327T,T333C,C342G,G345C,G354C,C369T,C396T,G414C,G423C,C426A,C429A,C430T,C435T,C442T,T459C,G465C,G474T,T477C,C489G,C498T,A501G,C504G,G507T,G510C,T516C,T525C,C531T,C552G,A564G,C582T,C594T,A595T,G596C,C597G,G600A,C603G,T627C,C633G,G636C,C642A,C646T,A655T,G656C,C669G,A690G,C696A,C699T,C701G,A705G,C711T,C714G,C720G,C723T,G726C,G735T,C744T,C753A,A756G,C762T	C708-,T770-,C771-,T772-,A773-,T774-,C775-,T776-,G777-,C778-,G779-,C780-,G781-,A782-,T783-,A784-,C785-,C786-,C787-,C788-,G789-,G790-,C791-,C792-,A793-,G794-,C795-,A796-,T797-,G798-,G799-,C800-,C801-,G802-,A803-,A804-,C805-,G806-,C807-,A808-,A809-,C810-,C811-,A812-,G813-,C814-,A815-,G816-,A817-,T818-,C819-,G820-,C821-,C822-,G823-,G824-,C825-,A826-,T827-,C828-,G829-,G830-,C831-,G832-,C833-,C834-,G835-,C836-,C837-,C838-,T839-,G840-,A841-,T842-,C843-,G844-,A845-,A846-,C847-,A848-,T849-,T850-,G851-,G852-,C853-,A854-,G855-,C856-,G857-,C858-,T859-,A860-,A861-		chromosome	truncated	84.3206	77.4681	1
SHV-102	SHV-102	861	287	287	RDAF01000001.1RDAF01.1.fsa_nt_plasm_105	76616	77191	1	576	190	291	190	C12T,C18T,C27T,C30T,A34T,G35C,C40T,G42A,C60G,G63A,T66C,G84T,A87G,G90A,C93T,T98A,G99A,A115T,G116C,C117G,G126A,C135A,C162G,G195C,G216A,G222C,C231A,C240G,C243G,C255T,T258C,A270G,C273A,A276G,T282C,T306C,T309C,A310T,G311C,C312G,G318C,T330C,G333T,T339C,C348G,G351C,G360C,C375T,C402T,G420C,G429C,C432A,C435A,C436T,C441T,C448T,T465C,G471C,G480T,T483C,C495G,C504T,A507G,C510G,G513T,T522C,T531C,C537T,C558G,A570G	G516-,C578-,C579-,A580-,G581-,C582-,C583-,A584-,G585-,C586-,G587-,C588-,C589-,T590-,G591-,A592-,G593-,C594-,G595-,C596-,C597-,C598-,G599-,C600-,A601-,G602-,C603-,C604-,A605-,G606-,C607-,G608-,C609-,C610-,A611-,G612-,C613-,T614-,G615-,C616-,T617-,G618-,C619-,A620-,G621-,T622-,G623-,G624-,A625-,T626-,G627-,G628-,T629-,G630-,G631-,A632-,T633-,G634-,A635-,T636-,C637-,G638-,C639-,G640-,T641-,G642-,G643-,C644-,C645-,G646-,G647-,C648-,C649-,C650-,G651-,C652-,T653-,G654-,A655-,T656-,C657-,C658-,G659-,C660-,A661-,G662-,C663-,G664-,T665-,G666-,C667-,T668-,G669-,C670-,C671-,G672-,G673-,C674-,C675-,G676-,G677-,C678-,T679-,G680-,G681-,T682-,T683-,T684-,A685-,T686-,C687-,G688-,C689-,C690-,G691-,A692-,T693-,A694-,A695-,A696-,A697-,C698-,C699-,G700-,G701-,C702-,G703-,C704-,C705-,G706-,C707-,C708-,G709-,A710-,A711-,C712-,G713-,C714-,G715-,G716-,C717-,G718-,C719-,C720-,C721-,G722-,C723-,G724-,G725-,C726-,A727-,T728-,C729-,G730-,T731-,G732-,G733-,C734-,C735-,C736-,T737-,G738-,C739-,T740-,G741-,G742-,G743-,C744-,C745-,C746-,G747-,A748-,A749-,C750-,A751-,A752-,C753-,A754-,A755-,A756-,G757-,C758-,C759-,G760-,A761-,A762-,C763-,G764-,C765-,A766-,T767-,C768-,G769-,T770-,G771-,G772-,T773-,G774-,A775-,T776-,C777-,T778-,A779-,T780-,C781-,T782-,G783-,C784-,G785-,C786-,G787-,A788-,T789-,A790-,C791-,C792-,C793-,C794-,G795-,G796-,C797-,C798-,A799-,G800-,C801-,A802-,T803-,G804-,G805-,C806-,C807-,G808-,A809-,A810-,C811-,G812-,C813-,A814-,A815-,C816-,C817-,A818-,G819-,C820-,A821-,G822-,A823-,T824-,C825-,G826-,C827-,C828-,G829-,G830-,C831-,A832-,T833-,C834-,G835-,G836-,C837-,G838-,C839-,C840-,G841-,C842-,C843-,C844-,T845-,G846-,A847-,T848-,C849-,G850-,A851-,A852-,C853-,A854-,T855-,T856-,G857-,G858-,C859-,A860-,G861-,C862-,G863-,C864-,T865-,A866-,A867-	-1G,-2T,-3G,-4G,-5T,-6T	plasmid	truncated	62.0209	57.6701	1
SHV-102	SHV-102	861	287	287	RDAG01000001.1RDAG01.1.fsa_nt_chr_5527	4924839	4925183	-1	345	113	522	113	C12T,A14T,C18T,C27T,C30T,A34T,G35C,C40T,G42A,C60G,G63A,T66C,G84T,A87G,G90A,C93T,G99A,A115T,G116C,C117G,G126A,C135A,C162G,G195C,G216A,G222C,C231A,C240G,C243G,C255T,T258C,A270G,C273A,A276G,T282C,T306C,T309C,A310T,G311C,C312G,G318C,G333T,T339C	A323-,C347-,C348-,G349-,T350-,G351-,G352-,G353-,C354-,G355-,A356-,A357-,C358-,T359-,G360-,T361-,G362-,C363-,G364-,C365-,C366-,G367-,C368-,C369-,G370-,C371-,C372-,A373-,T374-,C375-,A376-,C377-,C378-,A379-,T380-,G381-,A382-,G383-,C384-,G385-,A386-,T387-,A388-,A389-,C390-,A391-,G392-,C393-,G394-,C395-,C396-,G397-,C398-,C399-,A400-,A401-,C402-,C403-,T404-,G405-,C406-,T407-,G408-,C409-,T410-,G411-,G412-,C413-,C414-,A415-,C416-,C417-,G418-,T419-,G420-,G421-,G422-,C423-,G424-,G425-,C426-,C427-,C428-,G429-,G430-,C431-,C432-,G433-,G434-,C435-,C436-,T437-,G438-,A439-,C440-,C441-,G442-,C443-,C444-,T445-,T446-,T447-,C448-,T449-,G450-,C451-,G452-,C453-,C454-,A455-,G456-,A457-,T458-,C459-,G460-,G461-,C462-,G463-,A464-,T465-,A466-,A467-,C468-,G469-,T470-,G471-,A472-,C473-,C474-,C475-,G476-,C477-,C478-,T479-,G480-,G481-,A482-,T483-,C484-,G485-,C486-,T487-,G488-,G489-,G490-,A491-,A492-,A493-,C494-,C495-,G496-,A497-,A498-,C499-,T500-,G501-,A502-,A503-,C504-,G505-,A506-,A507-,G508-,C509-,C510-,C511-,T512-,G513-,C514-,C515-,G516-,G517-,G518-,C519-,G520-,A521-,T522-,G523-,C524-,C525-,C526-,G527-,C528-,G529-,A530-,T531-,A532-,C533-,C534-,A535-,C536-,C537-,A538-,C539-,C540-,C541-,C542-,G543-,G544-,C545-,C546-,A547-,G548-,C549-,A550-,T551-,G552-,G553-,C554-,C555-,G556-,C557-,C558-,A559-,C560-,C561-,C562-,T563-,G564-,C565-,G566-,C567-,A568-,A569-,A570-,C571-,T572-,G573-,C574-,T575-,G576-,A577-,C578-,C579-,A580-,G581-,C582-,C583-,A584-,G585-,C586-,G587-,C588-,C589-,T590-,G591-,A592-,G593-,C594-,G595-,C596-,C597-,C598-,G599-,C600-,A601-,G602-,C603-,C604-,A605-,G606-,C607-,G608-,C609-,C610-,A611-,G612-,C613-,T614-,G615-,C616-,T617-,G618-,C619-,A620-,G621-,T622-,G623-,G624-,A625-,T626-,G627-,G628-,T629-,G630-,G631-,A632-,T633-,G634-,A635-,T636-,C637-,G638-,C639-,G640-,T641-,G642-,G643-,C644-,C645-,G646-,G647-,C648-,C649-,C650-,G651-,C652-,T653-,G654-,A655-,T656-,C657-,C658-,G659-,C660-,A661-,G662-,C663-,G664-,T665-,G666-,C667-,T668-,G669-,C670-,C671-,G672-,G673-,C674-,C675-,G676-,G677-,C678-,T679-,G680-,G681-,T682-,T683-,T684-,A685-,T686-,C687-,G688-,C689-,C690-,G691-,A692-,T693-,A694-,A695-,A696-,A697-,C698-,C699-,G700-,G701-,C702-,G703-,C704-,C705-,G706-,C707-,C708-,G709-,A710-,A711-,C712-,G713-,C714-,G715-,G716-,C717-,G718-,C719-,C720-,C721-,G722-,C723-,G724-,G725-,C726-,A727-,T728-,C729-,G730-,T731-,G732-,G733-,C734-,C735-,C736-,T737-,G738-,C739-,T740-,G741-,G742-,G743-,C744-,C745-,C746-,G747-,A748-,A749-,C750-,A751-,A752-,C753-,A754-,A755-,A756-,G757-,C758-,C759-,G760-,A761-,A762-,C763-,G764-,C765-,A766-,T767-,C768-,G769-,T770-,G771-,G772-,T773-,G774-,A775-,T776-,C777-,T778-,A779-,T780-,C781-,T782-,G783-,C784-,G785-,C786-,G787-,A788-,T789-,A790-,C791-,C792-,C793-,C794-,G795-,G796-,C797-,C798-,A799-,G800-,C801-,A802-,T803-,G804-,G805-,C806-,C807-,G808-,A809-,A810-,C811-,G812-,C813-,A814-,A815-,C816-,C817-,A818-,G819-,C820-,A821-,G822-,A823-,T824-,C825-,G826-,C827-,C828-,G829-,G830-,C831-,A832-,T833-,C834-,G835-,G836-,C837-,G838-,C839-,C840-,G841-,C842-,C843-,C844-,T845-,G846-,A847-,T848-,C849-,G850-,A851-,A852-,C853-,A854-,T855-,T856-,G857-,G858-,C859-,A860-,G861-,C862-,G863-,C864-,T865-,A866-,A867-	-1G,-2T,-3G,-4G,-5T,-6T	chromosome	truncated	37.2822	34.1407	1
SHV-102	SHV-102	861	287	287	RDAK01000004.1RDAK01.1.fsa_nt_plasm_26	14290	15063	-1	774	256	93	256	C12T,C18T,C27T,C30T,A34T,G35C,C40T,G42A,C60G,G63A,T66C,G84T,A87G,G90A,C93T,T98A,G99A,A115T,G116C,C117G,G126A,C135A,C162G,G195C,G216A,G222C,C231A,C240G,C243G,C255T,T258C,A270G,C273A,A276G,T282C,T306C,T309C,A310T,G311C,C312G,G318C,T330C,G333T,T339C,C348G,G351C,G360C,C375T,C402T,G420C,G429C,C432A,C435A,C436T,C441T,C448T,T465C,G471C,G480T,T483C,C495G,C504T,A507G,C510G,G513T,G516C,T522C,T531C,C537T,C558G,A570G,C588T,C600T,A601T,G602C,C603G,G606A,C609G,T633C,C639G,G642C,C648A,C652T,A661T,G662C,C675G,A696G,C702A,C705T,G706A,C707G,G709A,A711G,C717T,C720G,C726G,C729T,G732C,G741T,C750T,C759A,A762G,C768T	C714-,T776-,C777-,T778-,A779-,T780-,C781-,T782-,G783-,C784-,G785-,C786-,G787-,A788-,T789-,A790-,C791-,C792-,C793-,C794-,G795-,G796-,C797-,C798-,A799-,G800-,C801-,A802-,T803-,G804-,G805-,C806-,C807-,G808-,A809-,A810-,C811-,G812-,C813-,A814-,A815-,C816-,C817-,A818-,G819-,C820-,A821-,G822-,A823-,T824-,C825-,G826-,C827-,C828-,G829-,G830-,C831-,A832-,T833-,C834-,G835-,G836-,C837-,G838-,C839-,C840-,G841-,C842-,C843-,C844-,T845-,G846-,A847-,T848-,C849-,G850-,A851-,A852-,C853-,A854-,T855-,T856-,G857-,G858-,C859-,A860-,G861-,C862-,G863-,C864-,T865-,A866-,A867-	-1G,-2T,-3G,-4G,-5T,-6T	plasmid	truncated	83.9721	76.7013	1
SHV-102	SHV-102	861	287	287	RDAU01000001.1RDAU01.1.fsa_nt_chr_1327	1419243	1420109	1	867	246	0	246	T8A,C12T,C18T,C27T,C30T,A34T,G35C,C40T,G42A,C60G,G63A,T66C,G84T,A87G,G90A,C93T,G99A,A115T,G116C,C117G,G126A,C135A,C162G,G195C,G216A,G222C,C231A,C240G,C243G,C255T,T258C,A270G,C273A,A276G,T282C,T306C,T309C,A310T,G311C,C312G,G318C,T330C,G333T,T339C,C348G,G351C,G360C,C363T,C375T,C402T,G420C,G429C,C432A,C435A,C436T,C441T,C448T,T465C,G471C,G480T,T483C,C495G,C504T,A507G,C510G,G513T,G516C,T522C,T531C,C537T,C558G,A570G,C588T,C600T,A601T,G602C,C603G,G606A,C609G,T633C,C639G,G642C,C648A,C652T,A661T,G662C,C675G,A696G,C702A,C705T,C707G,C714G,C717T,C720G,C726G,C729T,G732C,G741T,C750T,C759A,A762G,C765G,C768T,C777T,C786G,C792G,C798G,A810G,C813A,C816T,G822A,C831G,C840G,C843G,A852G,T855C,G861A		-1G,-2T,-3G,-4G,-5T,-6T	chromosome	truncated	85.3659	85.8131	1
SHV-103	SHV-103	861	287	287	Scaffold1_1FK2624.fsa_nt_chr_31	28072	28932	-1	861	287	0	287	C6T,C12T,C21T,C24T,A28T,G29C,C34T,G36A,C54G,G57A,T60C,G78T,A81G,G84A,C87T,G93A,A109T,G110C,C111G,G120A,C129A,C156G,G189C,G210A,G216C,C225A,C234G,C237G,C249T,T252C,A264G,C267A,A270G,T276C,T300C,T303C,A304T,G305C,C306G,G312C,G327T,T333C,C342G,G345C,G354C,C369T,C396T,G414C,G423C,C426A,C429A,C430T,C435T,C442T,T459C,G465C,G474T,T477C,C489G,C498T,A501G,C504G,G507T,G510C,T516C,T525C,C531T,C552G,A564G,C582T,C594T,A595T,G596C,C597G,G600A,C603G,T627C,C633G,G636C,C642A,C646T,A655T,G656C,C669G,A690G,C696A,C699T,C708G,C711T,C714G,C720G,C723T,G726C,G734T,C735T,C744T,C753A,A756G,C762T,C771T,C780G,C786G,C792G,A804G,C807A,C810T,G816A,C825G,C834G,C837G,A846G,T849C,G855A			chromosome	present	99.6516	86.8757	1
SHV-103	SHV-103	861	287	287	Scaffold33_1FK2723.fsa_nt_chr_31	28072	28932	-1	861	287	0	287	C6T,C12T,C21T,C24T,A28T,G29C,C34T,G36A,C54G,G57A,T60C,G78T,A81G,G84A,C87T,G93A,A109T,G110C,C111G,G120A,C129A,C156G,G189C,G210A,G216C,C225A,C234G,C237G,C249T,T252C,A264G,C267A,A270G,T276C,T300C,T303C,A304T,G305C,C306G,G312C,G327T,T333C,C342G,G345C,G354C,C369T,C396T,G414C,G423C,C426A,C429A,C430T,C435T,C442T,T459C,G465C,G474T,T477C,C489G,C498T,A501G,C504G,G507T,G510C,T516C,T525C,C531T,C552G,A564G,C582T,C594T,A595T,G596C,C597G,G600A,C603G,T627C,C633G,G636C,C642A,C646T,A655T,G656C,C669G,A690G,C696A,C699T,G700A,G703A,A705G,C708G,C711T,C714G,C720G,C723T,G726C,G734T,C735T,C744T,C753A,A756G,C762T,C771T,C780G,C786G,C792G,A804G,C807A,C810T,G816A,C825G,C834G,C837G,A846G,T849C,G855A			chromosome	present	98.9547	86.5273	2
SHV-103	SHV-103	861	287	287	Scaffold2_1FK2723.fsa_nt_chr_1	3	431	-1	861	287	0	287	C6T,C12T,C21T,C24T,A28T,G29C,C34T,G36A,C54G,G57A,T60C,G78T,A81G,G84A,C87T,G93A,A109T,G110C,C111G,G120A,C129A,C156G,G189C,G210A,G216C,C225A,C234G,C237G,C249T,T252C,A264G,C267A,A270G,T276C,T300C,T303C,A304T,G305C,C306G,G312C,G327T,T333C,C342G,G345C,G354C,C369T,C396T,G414C,G423C,C426A,C429A,C430T,C435T,C442T,T459C,G465C,G474T,T477C,C489G,C498T,A501G,C504G,G507T,G510C,T516C,T525C,C531T,C552G,A564G,C582T,C594T,A595T,G596C,C597G,G600A,C603G,T627C,C633G,G636C,C642A,C646T,A655T,G656C,C669G,A690G,C696A,C699T,G700A,G703A,A705G,C708G,C711T,C714G,C720G,C723T,G726C,G734T,C735T,C744T,C753A,A756G,C762T,C771T,C780G,C786G,C792G,A804G,C807A,C810T,G816A,C825G,C834G,C837G,A846G,T849C,G855A			chromosome	present	98.9547	86.5273	2
SHV-103	SHV-103	861	287	287	Scaffold13_1FK2820.fsa_nt_chr_169	179123	179983	-1	861	287	0	287	C6T,C12T,C21T,C24T,A28T,G29C,C34T,G36A,C54G,G57A,T60C,G78T,A81G,G84A,C87T,G93A,A109T,G110C,C111G,G120A,C129A,C156G,G189C,G210A,G216C,C225A,C234G,C237G,C249T,T252C,A264G,C267A,A270G,T276C,T300C,T303C,A304T,G305C,C306G,G312C,G327T,T333C,C342G,G345C,G354C,C369T,C396T,G414C,G423C,C426A,C429A,C430T,C435T,C442T,T459C,G465C,G474T,T477C,C489G,C498T,A501G,C504G,G507T,G510C,T516C,T525C,C531T,C552G,A564G,C582T,C594T,A595T,G596C,C597G,G600A,C603G,T627C,C633G,G636C,C642A,C646T,A655T,G656C,C669G,A690G,C696A,C699T,G700A,G703A,A705G,C708G,C711T,C714G,C720G,C723T,G726C,G734T,C735T,C744T,C753A,A756G,C762T,C771T,C780G,C786G,C792G,A804G,C807A,C810T,G816A,C825G,C834G,C837G,A846G,T849C,G855A			chromosome	present	98.9547	86.5273	2
SHV-103	SHV-103	861	287	287	Scaffold1_1FK2820.fsa_nt_chr_1	3	431	-1	861	287	0	287	C6T,C12T,C21T,C24T,A28T,G29C,C34T,G36A,C54G,G57A,T60C,G78T,A81G,G84A,C87T,G93A,A109T,G110C,C111G,G120A,C129A,C156G,G189C,G210A,G216C,C225A,C234G,C237G,C249T,T252C,A264G,C267A,A270G,T276C,T300C,T303C,A304T,G305C,C306G,G312C,G327T,T333C,C342G,G345C,G354C,C369T,C396T,G414C,G423C,C426A,C429A,C430T,C435T,C442T,T459C,G465C,G474T,T477C,C489G,C498T,A501G,C504G,G507T,G510C,T516C,T525C,C531T,C552G,A564G,C582T,C594T,A595T,G596C,C597G,G600A,C603G,T627C,C633G,G636C,C642A,C646T,A655T,G656C,C669G,A690G,C696A,C699T,G700A,G703A,A705G,C708G,C711T,C714G,C720G,C723T,G726C,G734T,C735T,C744T,C753A,A756G,C762T,C771T,C780G,C786G,C792G,A804G,C807A,C810T,G816A,C825G,C834G,C837G,A846G,T849C,G855A			chromosome	present	98.9547	86.5273	2
SHV-103	SHV-103	861	287	287	RCZS01000001.1RCZS01.1.fsa_nt_chr_2827	2728202	2729062	1	861	287	0	287	C6T,C12T,C21T,C24T,A28T,G29C,C34T,G36A,C54G,G57A,T60C,G78T,A81G,G84A,C87T,T92A,G93A,A109T,G110C,C111G,G120A,C129A,C156G,G189C,G210A,G216C,C225A,C234G,C237G,C249T,T252C,A264G,C267A,A270G,T276C,T300C,T303C,A304T,G305C,C306G,G312C,T324C,G327T,T333C,C342G,G345C,G354C,C369T,C396T,G414C,G423C,C426A,C429A,C430T,C435T,C442T,T459C,G465C,G474T,T477C,C489G,C498T,A501G,C504G,G507T,G510C,T516C,T525C,C531T,C552G,A564G,C582T,C594T,A595T,G596C,C597G,G600A,C603G,T627C,C633G,G636C,C642A,C646T,A655T,G656C,C669G,A690G,C696A,C699T,A705G,C708G,C711T,C714G,C720G,C723T,G726C,G734T,C735T,C744T,C753A,A756G,C762T,C771T,C780G,C786G,C792G,A804G,C807A,C810T,G816A,C825G,C834G,C837G,A846G,T849C,G855A			chromosome	present	99.3031	86.5273	1
SHV-103	SHV-103	861	287	287	RCZT01000002.1RCZT01.1.fsa_nt_chr_276	245246	246112	-1	867	287	0	287	C12T,C18T,C27T,C30T,A34T,G35C,C40T,G42A,C60G,G63A,T66C,G84T,A87G,G90A,C93T,T98A,G99A,A115T,G116C,C117G,G126A,C135A,C162G,G195C,G216A,G222C,C231A,C240G,C243G,C255T,T258C,A270G,C273A,A276G,T282C,T306C,T309C,A310T,G311C,C312G,G318C,G333T,T339C,C348G,G351C,G360C,C375T,C402T,G420C,G429C,C432A,C435A,C436T,C441T,C448T,T465C,G471C,G480T,T483C,C495G,C504T,A507G,C510G,G513T,G516C,T522C,T531C,C537T,C558G,A570G,C588T,C600T,A601T,G602C,C603G,G606A,C609G,T633C,C639G,G642C,C648A,C652T,A661T,G662C,C675G,A696G,C702A,C705T,C714G,C717T,C720G,C726G,C729T,G732C,G740T,C741T,C750T,C759A,A762G,C768T,C777T,C786G,C792G,C798G,C801T,A810G,C813A,C816T,G822A,C831G,C840G,C843G,A852G,T855C,G861A		-1G,-2T,-3G,-4G,-5T,-6T	chromosome	present	99.3031	86.0438	1
SHV-103	SHV-103	861	287	287	RCZU01000001.1RCZU01.1.fsa_nt_chr_4752	5118893	5119753	1	861	287	0	287	C6T,C12T,C21T,C24T,A28T,G29C,C34T,G36A,C54G,G57A,T60C,G78T,A81G,G84A,C87T,T92A,G93A,A109T,G110C,C111G,G120A,C129A,C156G,G189C,G210A,G216C,C225A,C234G,C237G,C249T,T252C,A264G,C267A,A270G,T276C,T300C,T303C,A304T,G305C,C306G,G312C,T324C,G327T,T333C,C342G,G345C,G354C,C369T,C396T,G414C,G423C,C426A,C429A,C430T,C435T,C442T,T459C,G465C,G474T,T477C,C489G,C498T,A501G,C504G,G507T,G510C,T525C,C531T,C552G,A564G,C582T,C594T,A595T,G596C,C597G,G600A,C603G,T627C,C633G,G636C,C642A,C646T,A655T,G656C,C669G,A690G,C696A,C699T,C708G,C711T,C714G,C720G,C723T,G726C,G734T,C735T,C744T,C753A,A756G,C762T,C771T,C780G,C792G,A804G,C807A,C810T,G816A,C825G,C834G,C837G,A846G,T849C,G855A			chromosome	present	99.3031	86.8757	1
SHV-103	SHV-103	861	287	287	RCZV01000001.1RCZV01.1.fsa_nt_chr_1472	1580497	1581357	1	861	287	0	287	C6T,C12T,C21T,C24T,A28T,G29C,C34T,G36A,C54G,G57A,T60C,G78T,A81G,G84A,C87T,T92A,G93A,A109T,G110C,C111G,G120A,C129A,C156G,G189C,G210A,G216C,C225A,C234G,C237G,C249T,T252C,A264G,C267A,A270G,T276C,T300C,T303C,A304T,G305C,C306G,G312C,G327T,T333C,C342G,G345C,G354C,C369T,C396T,G414C,G423C,C426A,C429A,C430T,C435T,C442T,T459C,G465C,G474T,T477C,C489G,C498T,A501G,C504G,G507T,G510C,T516C,T525C,C531T,C552G,A564G,C582T,C594T,A595T,G596C,C597G,G600A,C603G,T627C,C633G,G636C,C642A,C646T,A655T,G656C,C669G,A690G,C696A,C699T,C708G,C711T,C714G,C720G,C723T,G726C,G734T,C735T,C744T,C753A,A756G,C762T,C771T,C780G,C786G,C792G,C795T,A804G,C807A,C810T,G816A,C825G,C834G,C837G,A846G,T849C,G855A			chromosome	present	99.3031	86.6434	1
SHV-103	SHV-103	861	287	287	RCZW01000002.1RCZW01.1.fsa_nt_plasm_19	12005	12871	-1	867	287	0	287	C12T,A16T,C18T,C27T,C30T,A34T,G35C,C40T,G42A,C60G,G63A,T66C,G84T,A87G,G90A,C93T,G99A,A115T,G116C,C117G,C121A,G126A,C135A,C162G,G195C,G216A,G222C,C231A,C240G,C243G,C255T,T258C,A270G,C273A,A276G,T282C,T306C,T309C,A310T,G311C,C312G,G318C,T330C,G333T,T339C,C348G,G351C,G360C,C375T,C402T,G420C,G429C,C432A,C435A,C436T,C448T,T465C,G471C,G480T,T483C,C495G,C504T,A507G,C510G,G513T,G516C,T522C,T531C,C537T,C558G,A570G,C588T,C600T,A601T,G602C,C603G,G606A,C609G,T633C,C639G,G642C,C648A,C652T,A661T,G662C,C675G,A696G,C702A,C705T,G706A,G709A,C714G,C717T,C720G,C726G,C729T,G732C,G740T,C741T,C750T,C759A,A762G,C765G,C768T,C777T,C786G,C792G,C798G,A810G,C813A,C816T,G822A,C831G,C840G,C843G,A852G,T855C,G861A		-1G,-2T,-3G,-4G,-5T,-6T	plasmid	present	98.2578	85.6978	2
SHV-103	SHV-103	861	287	287	RCZW01000004.1RCZW01.1.fsa_nt_plasm_58	35211	35759	1	867	287	0	287	C12T,A16T,C18T,C27T,C30T,A34T,G35C,C40T,G42A,C60G,G63A,T66C,G84T,A87G,G90A,C93T,G99A,A115T,G116C,C117G,C121A,G126A,C135A,C162G,G195C,G216A,G222C,C231A,C240G,C243G,C255T,T258C,A270G,C273A,A276G,T282C,T306C,T309C,A310T,G311C,C312G,G318C,T330C,G333T,T339C,C348G,G351C,G360C,C375T,C402T,G420C,G429C,C432A,C435A,C436T,C448T,T465C,G471C,G480T,T483C,C495G,C504T,A507G,C510G,G513T,G516C,T522C,T531C,C537T,C558G,A570G,C588T,C600T,A601T,G602C,C603G,G606A,C609G,T633C,C639G,G642C,C648A,C652T,A661T,G662C,C675G,A696G,C702A,C705T,G706A,G709A,C714G,C717T,C720G,C726G,C729T,G732C,G740T,C741T,C750T,C759A,A762G,C765G,C768T,C777T,C786G,C792G,C798G,A810G,C813A,C816T,G822A,C831G,C840G,C843G,A852G,T855C,G861A		-1G,-2T,-3G,-4G,-5T,-6T	plasmid	present	98.2578	85.6978	2
SHV-103	SHV-103	861	287	287	RCZY01000002.1RCZY01.1.fsa_nt_chr_44	18132	18998	1	976	287	0	287	C121T,C127T,C136T,C139T,A143T,G144C,C149T,G151A,C169G,G172A,T175C,G193T,A196G,G199A,C202T,T207A,G208A,A224T,G225C,C226G,G235A,C244A,C271G,G304C,G325A,G331C,C340A,C349G,C352G,C364T,T367C,A379G,C382A,A385G,T391C,T415C,T418C,A419T,G420C,C421G,G427C,T439C,G442T,T448C,C457G,G460C,G469C,C472T,C484T,C511T,G529C,G538C,C541A,C544A,C545T,C550T,C557T,T574C,G580C,G589T,T592C,C604G,C613T,A616G,C619G,G622T,G625C,T631C,T640C,C646T,C667G,A679G,C697T,C709T,A710T,G711C,C712G,G715A,C718G,T742C,C748G,G751C,C757A,C761T,A770T,G771C,C784G,A805G,C811A,C814T,C823G,C826T,C829G,C835G,C838T,G841C,G849T,C850T,C859T,C868A,A871G,C886T,C895G,C901G,C907G,A919G,C922A,C925T,G931A,C940G,C949G,C952G,A961G,T964C,G970A		-1A,-2T,-3G,-4A,-5A,-6A,-7A,-8A,-9T,-10G,-11A,-12T,-13G,-14A,-15A,-16G,-17G,-18A,-19A,-20A,-21A,-22A,-23G,-24A,-25G,-26G,-27A,-28A,-29T,-30T,-31G,-32T,-33G,-34A,-35A,-36T,-37C,-38A,-39G,-40C,-41A,-42A,-43A,-44A,-45C,-46G,-47C,-48C,-49G,-50G,-51G,-52T,-53T,-54A,-55T,-56T,-57C,-58T,-59T,-60A,-61T,-62T,-63T,-64G,-65T,-66C,-67G,-68C,-69T,-70T,-71C,-72T,-73T,-74T,-75A,-76C,-77T,-78C,-79G,-80C,-81C,-82T,-83T,-84T,-85A,-86T,-87C,-88G,-89G,-90C,-91C,-92C,-93T,-94C,-95A,-96C,-97T,-98C,-99A,-100A,-101G,-102G,-103A,-104T,-105G,-106T,-107A,-108T,-109T,-110G,-111T,-112G,-113G,-114T,-115T	chromosome	present	99.3031	76.4344	1
SHV-103	SHV-103	861	287	287	RCZZ01000001.1RCZZ01.1.fsa_nt_chr_3791	4085445	4086305	-1	861	287	0	287	C6T,C12T,C21T,C24T,A28T,G29C,C34T,G36A,C54G,G57A,T60C,G78T,A81G,G84A,C87T,G93A,A109T,G110C,C111G,G120A,C129A,C156G,G189C,G210A,G216C,C225A,C234G,C237G,C249T,T252C,A264G,C267A,A270G,T276C,T300C,T303C,A304T,G305C,C306G,G312C,T324C,G327T,T333C,C342G,G345C,G354C,C369T,C396T,G414C,G423C,C426A,C429A,C430T,C435T,C442T,T459C,G465C,G474T,T477C,C489G,C498T,A501G,C504G,G507T,G510C,T516C,T525C,C531T,C552G,A564G,C582T,C594T,A595T,G596C,C597G,G600A,C603G,T627C,C633G,G636C,C642A,C646T,A655T,G656C,C669G,A690G,C696A,C699T,C708G,C711T,C714G,C723T,G726C,G734T,C735T,C744T,C753A,A756G,C762T,C771A,C780G,C786G,C792G,A804G,C807A,C810T,G816A,C825G,C834G,C837G,A846G,T849C,G855A			chromosome	present	99.6516	86.8757	1
SHV-103	SHV-103	861	287	287	RDAA01000001.1RDAA01.1.fsa_nt_chr_2547	2767479	2768339	-1	861	287	0	287	C6T,C12T,C21T,C24T,A28T,G29C,C34T,G36A,C54G,G57A,T60C,G78T,A81G,G84A,C87T,T92A,G93A,A109T,G110C,C111G,G120A,C129A,C156G,G189C,G210A,G216C,C225A,C234G,C237G,C249T,T252C,A264G,C267A,A270G,T276C,T300C,T303C,A304T,G305C,C306G,G312C,G327T,T333C,C342G,G345C,G354C,C357T,C369T,C396T,G414C,G423C,C426A,C429A,C430T,C435T,C442T,T459C,G465C,G474T,T477C,C489G,C498T,A501G,C504G,G507T,G510C,T516C,T525C,C531T,C552G,A564G,C582T,C594T,A595T,G596C,C597G,G600A,C603G,T627C,C633G,G636C,C642A,C646T,A655T,G656C,C669G,A690G,C696A,C699T,A705G,C708G,C711T,C714G,C720G,C723T,G726C,G734T,C735T,C744T,C753A,A756G,C762T,C771T,C780G,C792G,A804G,C807A,C810T,G816A,C825G,C834G,C837G,T849C,G855A			chromosome	present	99.3031	86.7596	1
SHV-103	SHV-103	861	287	287	RDAB01000007.1RDAB01.1.fsa_nt_chr_1246	1282774	1283634	-1	861	287	0	287	C6T,C12T,C21T,C24T,A28T,G29C,C34T,G36A,C54G,G57A,T60C,G78T,A81G,G84A,C87T,G93A,A109T,G110C,C111G,G120A,C129A,C156G,G189C,G210A,G216C,C225A,C234G,C237G,C249T,T252C,A264G,C267A,A270G,T276C,T300C,T303C,A304T,G305C,C306G,G312C,G327T,T333C,C342G,G345C,G354C,C369T,C396T,G414C,G423C,C426A,C429A,C430T,C435T,C442T,T459C,G465C,G474T,T477C,C489G,C498T,A501G,C504G,G507T,G510C,T516C,T525C,C531T,C552G,A564G,C582T,C594T,A595T,G596C,C597G,G600A,C603G,T627C,C633A,G636C,C642A,C646T,A655T,G656C,C669G,A690G,C696A,C699T,C708G,C711T,C714G,C720G,C723T,G726C,G734T,C735T,C744T,C753A,A756G,C771T,C780G,C792G,A804G,C807A,C810T,G816A,C825G,C834G,C837G,A846G,T849C,G855A			chromosome	present	99.6516	87.108	1
SHV-103	SHV-103	861	287	287	RDAC01000001.1RDAC01.1.fsa_nt_chr_2966	3060781	3061641	-1	861	287	0	287	C6T,C12T,C21T,C24T,A28T,G29C,C34T,G36A,C54G,G57A,T60C,G78T,A81G,G84A,C87T,T92A,G93A,A109T,G110C,C111G,G120A,C129A,C156G,G189C,G210A,G216C,C225A,C234G,C237G,C249T,T252C,A264G,C267A,A270G,T276C,T300C,T303C,A304T,G305C,C306G,G312C,G327T,T333C,C342G,G345C,G354C,C369T,C396T,G414C,G423C,C426A,C429A,C430T,C435T,C442T,T459C,G465C,G474T,T477C,C489G,C498T,A501G,C504G,G507T,G510C,T516C,T525C,C531T,C552G,A564G,C582T,C594T,A595T,G596C,C597G,G600A,C603G,T627C,C633G,G636C,C642A,C646T,A655T,G656C,C669G,A690G,C696A,C699T,A705G,C708G,C711T,C714G,C720G,C723T,G726C,G734T,C735T,C744T,C753A,A756G,C762T,C771T,C780G,C792G,A804G,C807A,C810T,G816A,C825G,C834G,C837G,T849C,G855A			chromosome	present	99.3031	86.8757	1
SHV-103	SHV-103	861	287	287	RDAD01000002.1RDAD01.1.fsa_nt_plasm_357	289289	290155	-1	867	287	0	287	C12T,C18T,C27T,C30T,A34T,G35C,C40T,G42A,C60G,G63A,T66C,G84T,A87G,G90A,C93T,T98A,G99A,A115T,G116C,C117G,G126A,C135A,C162G,G195C,G216A,G222C,C231A,C240G,C243G,C255T,T258C,A270G,C273A,A276G,T282C,T306C,T309C,A310T,G311C,C312G,G318C,T330C,G333T,T339C,C348G,G351C,G360C,C375T,C402T,G420C,G429C,C432A,C435A,C436T,C441T,C448T,T465C,G471C,G480T,T483C,C495G,C504T,A507G,C510G,G513T,G516C,T522C,T531C,C537T,C558G,A570G,C588T,C600T,A601T,G602C,C603G,G606A,C609G,T633C,C639G,G642C,C648A,C652T,A661T,G662C,C675G,A696G,C702A,C705T,G706A,A711G,C714G,C717T,C720G,C726G,C729T,G732C,G740T,C741T,C750T,C759A,A762G,C768T,C777T,C786G,C792G,C798G,A810G,C813A,C816T,G822A,C831G,C840G,C843G,A852G,T855C,G861A		-1G,-2T,-3G,-4G,-5T,-6T	plasmid	present	98.9547	85.8131	1
SHV-103	SHV-103	861	287	287	RDAE01000002.1RDAE01.1.fsa_nt_plasm_199	148153	149019	1	867	287	0	287	C12T,C18T,C27T,C30T,A34T,G35C,C40T,G42A,C60G,G63A,T66C,G84T,A87G,G90A,C93T,G99A,A115T,G116C,C117G,G126A,C135A,C162G,G195C,G216A,G222C,C231A,C240G,C243G,C255T,T258C,A270G,C273A,A276G,T282C,T306C,T309C,A310T,G311C,C312G,G318C,T330C,G333T,T339C,C348G,G351C,G360C,C375T,C402T,G408A,G420C,G429C,C432A,C435A,C436T,C441T,C448T,T465C,G471C,G480T,T483C,C495G,C504T,A507G,C510G,G513T,G516C,T522C,T531C,C537T,C558G,A570G,C588T,C600T,A601T,G602C,C603G,G606A,C609G,T633C,C639G,G642C,C648A,C652T,A661T,G662C,C675G,A696G,C702A,C705T,A711G,C714G,C717T,C720G,C726G,C729T,G732C,G740T,C741T,C750T,C759A,A762G,C768T,C777T,C786G,C798G,A810G,C813A,C816T,G822A,C831G,C840G,C843G,A852G,T855C,G861A		-1G,-2T,-3G,-4G,-5T,-6T	plasmid	present	99.6516	86.0438	1
SHV-103	SHV-103	861	287	287	RDAF01000004.1RDAF01.1.fsa_nt_chr_392	250788	251654	-1	867	287	0	287	C12T,C18T,C27T,C30T,A34T,G35C,C40T,G42A,C60G,G63A,T66C,G84T,A87G,G90A,C93T,T98A,G99A,A115T,G116C,C117G,G126A,C135A,C162G,G195C,G216A,G222C,C231A,C240G,C243G,C255T,T258C,A270G,C273A,A276G,T282C,T306C,T309C,A310T,G311C,C312G,G318C,G333T,T339C,C348G,G351C,G360C,C375T,C402T,G420C,G429C,C432A,C435A,C436T,C441T,C448T,T465C,G471C,G480T,T483C,C495G,C504T,A507G,C510G,G513T,G516C,T522C,T531C,C537T,C558G,A570G,C588T,C600T,A601T,G602C,C603G,G606A,C609G,T633C,C639G,G642C,C648A,C652T,A661T,G662C,C675G,A696G,C702A,C705T,C714G,C717T,C720G,C726G,C729T,G732C,G740T,C741T,C750T,C759A,A762G,C768T,C777T,C786G,C792G,C798G,C801T,A810G,C813A,C816T,G822A,C831G,C840G,C843G,A852G,T855C,G861A		-1G,-2T,-3G,-4G,-5T,-6T	chromosome	present	99.3031	86.0438	1
SHV-103	SHV-103	861	287	287	RDAH01000001.1RDAH01.1.fsa_nt_chr_469	413729	414595	-1	867	287	0	287	C12T,A14T,C18T,C27T,C30T,A34T,G35C,C40T,G42A,C60G,G63A,T66C,G84T,A87G,G90A,C93T,G99A,A115T,G116C,C117G,G126A,C135A,C162G,G195C,G216A,G222C,C231A,C240G,C243G,C255T,T258C,A270G,C273A,A276G,T282C,T306C,T309C,A310T,G311C,C312G,G318C,G333T,T339C,C348G,G351C,G360C,C375T,C402T,G420C,G429C,C432A,C435A,C436T,C441T,C448T,T465C,G471C,G480T,T483C,C495G,C504T,A507G,C510G,G513T,G516C,T522C,T531C,C537T,C558G,A570G,C588T,C600T,A601T,G602C,C603G,G606A,C609G,T633C,C639A,G642C,C648A,C652T,A661T,G662C,C675G,A696G,C702A,C705T,C714G,C717T,C720G,C726G,C729T,G732C,G740T,C741T,C750T,C759A,A762G,C777T,C786G,C798G,A810G,C813A,C816T,G822A,C831G,C840G,C843G,A852G,T855C,G861A		-1G,-2T,-3G,-4G,-5T,-6T	chromosome	present	99.3031	86.3899	1
SHV-103	SHV-103	861	287	287	RDAI01000005.1RDAI01.1.fsa_nt_chr_5226	5218819	5219679	-1	861	287	0	287	C6T,C12T,C21T,C24T,A28T,G29C,C34T,G36A,C54G,G57A,T60C,G78T,A81G,G84A,C87T,T92A,G93A,A109T,G110C,C111G,G120A,C129A,C156G,G189C,G210A,G216C,C225A,C234G,C237G,C249T,T252C,A264G,C267A,A270G,T276C,T300C,T303C,A304T,G305C,C306G,G312C,G327T,T333C,C342G,G345C,G354C,C369T,C396T,G414C,G423C,C426A,C429A,C430T,C435T,C442T,T459C,G465C,G474T,T477C,C489G,C498T,A501G,C504G,G507T,G510C,T516C,T525C,C531T,C552G,A564G,C582T,C594T,A595T,G596C,C597G,G600A,C603G,T627C,C633G,G636C,C642A,C646T,A655T,G656C,C669G,A690G,C696A,C699T,A705G,C708G,C711T,C714G,C720G,C723T,G726C,G734T,C735T,C744T,C753A,A756G,C762T,C771T,C780G,C792G,A804G,C807A,C810T,G816A,C825G,C834G,C837G,T849C,G855A			chromosome	present	99.3031	86.8757	1
SHV-103	SHV-103	861	287	287	RDAJ01000001.1RDAJ01.1.fsa_nt_chr_2081	2209105	2209965	-1	861	287	0	287	C6T,C12T,C21T,C24T,A28T,G29C,C34T,G36A,C54G,G57A,T60C,G78T,A81G,G84A,C87T,T92A,G93A,A109T,G110C,C111G,G120A,C129A,C156G,G189C,G210A,G216C,C225A,C234G,C237G,C249T,T252C,A264G,C267A,A270G,T276C,T300C,T303C,A304T,G305C,C306G,G312C,G327T,T333C,C342G,G345C,G354C,C369T,C396T,G414C,G423C,C426A,C429A,C430T,C435T,C442T,T459C,G465C,G474T,T477C,C489G,C498T,A501G,C504G,G507T,G510C,T516C,T525C,C531T,C552G,A564G,C582T,C594T,A595T,G596C,C597G,G600A,C603G,T627C,C633G,G636C,C642A,C646T,A655T,G656C,C669G,A690G,C696A,C699T,C708G,C711T,C714G,C720G,C723T,G726C,G734T,C735T,C744T,C753A,A756G,C762T,C771T,C780G,C786G,C792G,C795T,A804G,C807A,C810T,G816A,C825G,C834G,C837G,A846G,T849C,G855A			chromosome	present	99.3031	86.6434	1
SHV-103	SHV-103	861	287	287	RDAJ01000003.1RDAJ01.1.fsa_nt_plasm_42	27899	28765	-1	867	287	0	287	C12T,C18T,C27T,C30T,A34T,G35C,C40T,G42A,C60G,G63A,T66C,G84T,A87G,G90A,C93T,T98A,G99A,A115T,G116C,C117G,G126A,C135A,C162G,G195C,G216A,G222C,C231A,C240G,C243G,C255T,T258C,A270G,C273A,A276G,T282C,T306C,T309C,A310T,G311C,C312G,G318C,T330C,G333T,T339C,C348G,G351C,G360C,C375T,C402T,G420C,G429C,C432A,C435A,C436T,C441T,C448T,T465C,G471C,G480T,T483C,C495G,C504T,A507G,C510G,G513T,G516C,T522C,T531C,C537T,C558G,A570G,C588T,C600T,A601T,G602C,C603G,G606A,C609G,T633C,C639G,G642C,C648A,C652T,A661T,G662C,C675G,A696G,C702A,C705T,C714G,C717T,C720G,C726G,C729T,G732C,G740T,C741T,C750T,C759A,A762G,C768T,C777T,C786G,C792G,C798G,A810G,C813A,C816T,G822A,C831G,C840G,C843G,A852G,T855C,G861A		-1G,-2T,-3G,-4G,-5T,-6T	plasmid	present	99.3031	86.0438	1
SHV-103	SHV-103	861	287	287	RDAK01000005.1RDAK01.1.fsa_nt_chr_4787	5054294	5055154	1	861	287	0	287	C6T,C12T,C21T,C24T,A28T,G29C,C34T,G36A,C54G,G57A,T60C,G78T,A81G,G84A,C87T,T92A,G93A,A109T,G110C,C111G,G120A,C129A,C156G,G189C,G210A,G216C,C225A,C234G,C237G,C249T,T252C,A264G,C267A,A270G,T276C,T300C,T303C,A304T,G305C,C306G,G312C,G327T,T333C,C342G,G345C,G354C,C369T,C396T,G414C,G423C,C426A,C429A,C430T,C435T,C442T,T459C,G465C,G474T,T477C,C489G,C498T,A501G,C504G,G507T,G510C,T516C,T525C,C531T,C552G,A564G,C582T,C594T,A595T,G596C,C597G,G600A,C603G,T627C,C633G,G636C,C642A,C646T,A655T,G656C,C669G,A690G,C696A,C699T,C708G,C711T,C714G,C720G,C723T,G726C,G734T,C735T,C744T,C753A,A756G,C762T,C771T,C780G,C786G,C792G,C795T,A804G,C807A,C810T,G816A,C825G,C834G,C837G,A846G,T849C,G855A			chromosome	present	99.3031	86.6434	1
SHV-103	SHV-103	861	287	287	RDAM01000001.1RDAM01.1.fsa_nt_chr_5103	5333872	5334732	-1	861	287	0	287	C6T,C12T,C21T,C24T,A28T,G29C,C34T,G36A,C54G,G57A,T60C,G78T,A81G,G84A,C87T,T92A,G93A,A109T,G110C,C111G,G120A,C129A,C156G,G189C,G210A,G216C,C225A,C234G,C237G,C249T,T252C,A264G,C267A,A270G,T276C,T300C,T303C,A304T,G305C,C306G,G312C,G327T,T333C,C342G,G345C,G354C,C369T,C396T,G414C,G423C,C426A,C429A,C430T,C435T,C442T,T459C,G465C,G474T,T477C,C489G,C498T,A501G,C504G,G507T,G510C,T516C,T525C,C531T,C552G,A564G,C582T,C594T,A595T,G596C,C597G,G600A,C603G,T627C,C633G,G636C,C642A,C646T,A655T,G656C,C669G,A690G,C696A,C699T,C708G,C711T,C714G,C720G,C723T,G726C,G734T,C735T,C744T,C753A,A756G,C762T,C771T,C780G,C786G,C792G,C795T,A804G,C807A,C810T,G816A,C825G,C834G,C837G,A846G,T849C,G855A			chromosome	present	99.3031	86.6434	1
SHV-103	SHV-103	861	287	287	RDAN01000001.1RDAN01.1.fsa_nt_chr_4415	4750068	4750928	-1	861	287	0	287	C6T,C12T,C21T,C24T,A28T,G29C,C34T,G36A,C54G,G57A,T60C,G78T,A81G,G84A,C87T,T92A,G93A,A109T,G110C,C111G,G120A,C129A,C156G,G189C,G210A,G216C,C225A,C234G,C237G,C249T,T252C,A264G,C267A,A270G,T276C,T300C,T303C,A304T,G305C,C306G,G312C,G327T,T333C,C342G,G345C,G354C,C357T,C369T,C396T,G414C,G423C,C426A,C429A,C430T,C435T,C442T,T459C,G465C,G474T,T477C,C489G,C498T,A501G,C504G,G507T,G510C,T516C,T525C,C531T,C552G,A564G,C582T,C594T,A595T,G596C,C597G,G600A,C603G,T627C,C633G,G636C,C642A,C646T,A655T,G656C,C669G,A690G,C696A,C699T,A705G,C708G,C711T,C714G,C720G,C723T,G726C,G734T,C735T,C744T,C753A,A756G,C762T,C771T,C780G,C792G,A804G,C807A,C810T,G816A,C825G,C834G,C837G,T849C,G855A			chromosome	present	99.3031	86.7596	1
SHV-103	SHV-103	861	287	287	RDAO01000001.1RDAO01.1.fsa_nt_chr_3808	4097305	4098165	-1	861	287	0	287	C6T,C12T,C21T,C24T,A28T,G29C,C34T,G36A,C54G,G57A,T60C,G78T,A81G,G84A,C87T,T92A,G93A,A109T,G110C,C111G,G120A,C129A,C156G,G189C,G210A,G216C,C225A,C234G,C237G,C249T,T252C,A264G,C267A,A270G,T276C,T300C,T303C,A304T,G305C,C306G,G312C,G327T,T333C,C342G,G345C,G354C,C357T,C369T,C396T,G414C,G423C,C426A,C429A,C430T,C435T,C442T,T459C,G465C,G474T,T477C,C489G,C498T,A501G,C504G,G507T,G510C,T516C,T525C,C531T,C552G,A564G,C582T,C594T,A595T,G596C,C597G,G600A,C603G,T627C,C633G,G636C,C642A,C646T,A655T,G656C,C669G,A690G,C696A,C699T,A705G,C708G,C711T,C714G,C720G,C723T,G726C,G734T,C735T,C744T,C753A,A756G,C762T,C771T,C780G,C792G,A804G,C807A,C810T,G816A,C825G,C834G,C837G,T849C,G855A			chromosome	present	99.3031	86.7596	1
SHV-103	SHV-103	861	287	287	RDAP01000001.1RDAP01.1.fsa_nt_chr_248	249817	250677	-1	861	287	0	287	C6T,C12T,C21T,C24T,A28T,G29C,C34T,G36A,C54G,G57A,T60C,G78T,A81G,G84A,C87T,T92A,G93A,A109T,G110C,C111G,G120A,C129A,C156G,G189C,G210A,G216C,C225A,C234G,C237G,C249T,T252C,A264G,C267A,A270G,T276C,T300C,T303C,A304T,G305C,C306G,G312C,G327T,T333C,C342G,G345C,G354C,C369T,C396T,G414C,G423C,C426A,C429A,C430T,C435T,C442T,T459C,G465C,G474T,T477C,C489G,C498T,A501G,C504G,G507T,G510C,T516C,T525C,C531T,C552G,A564G,C582T,C594T,A595T,G596C,C597G,G600A,C603G,T627C,C633G,G636C,C642A,C646T,A655T,G656C,C669G,A690G,C696A,C699T,C708G,C711T,C714G,C720G,C723T,G726C,G734T,C735T,C744T,C753A,A756G,C762T,C771T,C780G,C786G,C792G,C795T,A804G,C807A,C810T,G816A,C825G,C834G,C837G,A846G,T849C,G855A			chromosome	present	99.3031	86.6434	1
SHV-103	SHV-103	861	287	287	RDAQ01000001.1RDAQ01.1.fsa_nt_chr_4859	5177197	5178057	-1	861	287	0	287	C6T,C12T,C21T,C24T,A28T,G29C,C34T,G36A,C54G,G57A,T60C,G78T,A81G,G84A,C87T,T92A,G93A,A109T,G110C,C111G,G120A,C129A,C156G,G189C,G210A,G216C,C225A,C234G,C237G,C249T,T252C,A264G,C267A,A270G,T276C,T300C,T303C,A304T,G305C,C306G,G312C,G327T,T333C,C342G,G345C,G354C,C369T,C396T,G414C,G423C,C426A,C429A,C430T,C435T,C442T,T459C,G465C,G474T,T477C,C489G,C498T,A501G,C504G,G507T,G510C,T516C,T525C,C531T,C552G,A564G,C582T,C594T,A595T,G596C,C597G,G600A,C603G,T627C,C633G,G636C,C642A,C646T,A655T,G656C,C669G,A690G,C696A,C699T,C708G,C711T,C714G,C720G,C723T,G726C,G734T,C735T,C744T,C753A,A756G,C762T,C771T,C780G,C786G,C792G,C795T,A804G,C807A,C810T,G816A,C825G,C834G,C837G,A846G,T849C,G855A			chromosome	present	99.3031	86.6434	1
SHV-103	SHV-103	861	287	287	RDAQ01000004.1RDAQ01.1.fsa_nt_plasm_6	6152	7018	-1	867	287	0	287	C12T,C18T,C27T,C30T,A34T,G35C,C40T,G42A,C60G,G63A,T66C,G84T,A87G,G90A,C93T,T98A,G99A,A115T,G116C,C117G,G126A,C135A,C162G,G195C,G216A,G222C,C231A,C240G,C243G,C255T,T258C,A270G,C273A,A276G,T282C,T306C,T309C,A310T,G311C,C312G,G318C,G333T,T339C,C348G,G351C,G360C,C375T,C402T,G420C,G429C,C432A,C435A,C436T,C441T,C448T,T465C,G471C,G480T,T483C,C495G,C504T,A507G,C510G,G513T,G516C,T522C,T531C,C537T,C558G,A570G,C588T,C600T,A601T,G602C,C603G,G606A,C609G,T633C,C639G,G642C,C648A,C652T,A661T,G662C,C675G,A696G,C702A,C705T,C714G,C717T,C720G,C726G,C729T,G732C,G740T,C741T,C750T,C759A,A762G,C768T,C777T,C786G,C792G,C798G,C801T,A810G,C813A,C816T,G822A,C831G,C840G,C843G,A852G,T855C,G861A		-1G,-2T,-3G,-4G,-5T,-6T	plasmid	present	99.3031	86.0438	2
SHV-103	SHV-103	861	287	287	RDAQ01000004.1RDAQ01.1.fsa_nt_plasm_67	50034	50285	-1	867	287	0	287	C12T,C18T,C27T,C30T,A34T,G35C,C40T,G42A,C60G,G63A,T66C,G84T,A87G,G90A,C93T,T98A,G99A,A115T,G116C,C117G,G126A,C135A,C162G,G195C,G216A,G222C,C231A,C240G,C243G,C255T,T258C,A270G,C273A,A276G,T282C,T306C,T309C,A310T,G311C,C312G,G318C,G333T,T339C,C348G,G351C,G360C,C375T,C402T,G420C,G429C,C432A,C435A,C436T,C441T,C448T,T465C,G471C,G480T,T483C,C495G,C504T,A507G,C510G,G513T,G516C,T522C,T531C,C537T,C558G,A570G,C588T,C600T,A601T,G602C,C603G,G606A,C609G,T633C,C639G,G642C,C648A,C652T,A661T,G662C,C675G,A696G,C702A,C705T,C714G,C717T,C720G,C726G,C729T,G732C,G740T,C741T,C750T,C759A,A762G,C768T,C777T,C786G,C792G,C798G,C801T,A810G,C813A,C816T,G822A,C831G,C840G,C843G,A852G,T855C,G861A		-1G,-2T,-3G,-4G,-5T,-6T	plasmid	present	99.3031	86.0438	2
SHV-103	SHV-103	861	287	287	RDAR01000001.1RDAR01.1.fsa_nt_chr_3820	4036187	4037047	-1	861	287	0	287	C6T,C12T,C21T,C24T,A28T,G29C,C34T,G36A,C54G,G57A,T60C,G78T,A81G,G84A,C87T,T92A,G93A,A109T,G110C,C111G,G120A,C129A,C156G,G189C,G210A,G216C,C225A,C234G,C237G,C249T,T252C,A264G,C267A,A270G,T276C,T300C,T303C,A304T,G305C,C306G,G312C,G327T,T333C,C342G,G345C,G354C,C369T,C396T,G414C,G423C,C426A,C429A,C430T,C435T,C442T,T459C,G465C,G474T,T477C,C489G,C498T,A501G,C504G,G507T,G510C,T516C,T525C,C531T,C552G,A564G,C582T,C594T,A595T,G596C,C597G,G600A,C603G,T627C,C633G,G636C,C642A,C646T,A655T,G656C,C669G,A690G,C696A,C699T,C708G,C711T,C714G,C720G,C723T,G726C,G734T,C735T,C744T,C753A,A756G,C762T,C771T,C780G,C786G,C792G,C795T,A804G,C807A,C810T,G816A,C825G,C834G,C837G,A846G,T849C,G855A			chromosome	present	99.3031	86.6434	1
SHV-103	SHV-103	861	287	287	RDAR01000003.1RDAR01.1.fsa_nt_plasm_200	154325	155185	1	861	287	0	287	C6T,C12T,C21T,C24T,A28T,G29C,C34T,G36A,C54G,G57A,T60C,G78T,A81G,G84A,C87T,T92A,G93A,A109T,G110C,C111G,G120A,C129A,C156G,G189C,G210A,G216C,C225A,C234G,C237G,C249T,T252C,A264G,C267A,A270G,T276C,T300C,T303C,A304T,G305C,C306G,G312C,T324C,G327T,T333C,C342G,G345C,G354C,C369T,C396T,G414C,G423C,C426A,C429A,C430T,C435T,C442T,T459C,G465C,G474T,T477C,C489G,C498T,A501G,C504G,G507T,G510C,T516C,T525C,C531T,C552G,A564G,C582T,C594T,A595T,G596C,C597G,G600A,C603G,T627C,C633G,G636C,C642A,C646T,A655T,G656C,C669G,A690G,C696A,C699T,G700A,G703A,A705G,C708G,C711T,C714G,C720G,C723T,G726C,G734T,C735T,C744T,C753A,A756G,C762T,C771T,C780G,C786G,C792G,A804G,C807A,C810T,G816A,C825G,C834G,C837G,A846G,T849C,G855A			plasmid	present	98.6063	86.295	1
SHV-103	SHV-103	861	287	287	RDAS01000001.1RDAS01.1.fsa_nt_chr_1227	1285222	1286082	-1	861	287	0	287	C6T,C12T,C21T,C24T,A28T,G29C,C34T,G36A,C54G,G57A,T60C,G78T,A81G,G84A,C87T,G93A,A109T,G110C,C111G,G120A,C129A,C156G,G189C,G210A,G216C,C225A,C234G,C237G,C249T,T252C,A264G,C267A,A270G,T276C,T300C,T303C,A304T,G305C,C306G,G312C,G327T,T333C,C342G,G345C,G354C,C369T,C396T,G414C,G423C,C426A,C429A,C430T,C435T,C442T,T459C,G465C,G474T,T477C,C489G,C498T,A501G,C504G,G507T,G510C,T516C,T525C,C531T,C552G,A564G,C582T,C594T,A595T,G596C,C597G,G600A,C603G,T627C,C633A,G636C,C642A,C646T,A655T,G656C,C669G,A690G,C696A,C699T,C708G,C711T,C714G,C720G,C723T,G726C,G734T,C735T,C744T,C753A,A756G,C771T,C780G,C792G,A804G,C807A,C810T,G816A,C825G,C834G,C837G,A846G,T849C,G855A			chromosome	present	99.6516	87.108	1
SHV-103	SHV-103	861	287	287	RDAT01000001.1RDAT01.1.fsa_nt_chr_1462	1315660	1316526	-1	867	287	0	287	C12T,C18T,C27T,C30T,A34T,G35C,C40T,G42A,C60G,G63A,T66C,G84T,A87G,G90A,C93T,T98A,G99A,A115T,G116C,C117G,G126A,C135A,C162G,G195C,G216A,G222C,C231A,C240G,C243G,C255T,T258C,A270G,C273A,A276G,T282C,T306C,T309C,A310T,G311C,C312G,G318C,G333T,T339C,C348G,G351C,G360C,C375T,C402T,G420C,G429C,C432A,C435A,C436T,C441T,C448T,T465C,G471C,G480T,T483C,C495G,C504T,A507G,C510G,G513T,G516C,T522C,T531C,C537T,C558G,A570G,C588T,C600T,A601T,G602C,C603G,G606A,C609G,T633C,C639G,G642C,C648A,C652T,A661T,G662C,C675G,A696G,C702A,C705T,C714G,C717T,C720G,C726G,C729T,G732C,G740T,C741T,C750T,C759A,A762G,C768T,C777T,C786G,C792G,C798G,C801T,A810G,C813A,C816T,G822A,C831G,C840G,C843G,A852G,T855C,G861A		-1G,-2T,-3G,-4G,-5T,-6T	chromosome	present	99.3031	86.0438	1
SHV-103	SHV-103	861	287	287	RDAV01000001.1RDAV01.1.fsa_nt_chr_460	488382	489242	-1	861	287	0	287	C6T,C12T,C21T,C24T,A28T,G29C,C34T,G36A,C54G,G57A,T60C,G78T,A81G,G84A,C87T,T92A,G93A,A109T,G110C,C111G,G120A,C129A,C156G,G189C,G210A,G216C,C225A,C234G,C237G,C249T,T252C,A264G,C267A,A270G,T276C,T300C,T303C,A304T,G305C,C306G,G312C,T324C,G327T,T333C,C342G,G345C,G354C,C369T,C396T,G414C,G423C,C426A,C429A,C430T,C435T,C442T,T459C,G465C,G474T,T477C,C489G,C498T,A501G,C504G,G507T,G510C,T516C,T525C,C531T,C552G,A564G,C582T,C594T,A595T,G596C,C597G,G600A,C603G,T627C,C633G,G636C,C642A,C646T,A655T,G656C,C669G,A690G,C696A,C699T,C708G,C711T,C714G,C720G,C723T,G726C,G734T,C735T,C744T,C753A,A756G,C762T,C771T,C780G,C792G,A804G,C807A,C810T,G816A,C825G,C834G,C837G,A846G,T849C,G855A			chromosome	present	99.3031	86.7596	1
SHV-103	SHV-103	861	287	287	RDAX01000002.1RDAX01.1.fsa_nt_chr_550	479904	480764	-1	861	287	0	287	C6T,C12T,C21T,C24T,A28T,G29C,C34T,G36A,C54G,G57A,T60C,G78T,A81G,G84A,C87T,G93A,A109T,G110C,C111G,G120A,C129A,C156G,G189C,G210A,G216C,C225A,C234G,C237G,C249T,T252C,A264G,C267A,A270G,T276C,T300C,T303C,A304T,G305C,C306G,G312C,C322T,T324C,G327T,T333C,C342G,G345C,G354C,C357T,C369T,C396T,G414C,G423C,C425T,C426A,C429A,C430T,C435T,C442T,T459C,G465C,G474T,T477C,C489G,C498T,A501G,C504G,G507T,G510C,T516C,T525C,C531T,C552G,A564G,C582T,C594T,A595T,G596C,C597G,G600A,C603G,T627C,C633G,G636C,C642A,C646T,A655T,G656C,C669G,A690G,C696A,C699T,C708G,C711T,C714G,C720G,C723T,G726C,G734T,C735T,C744T,C753A,A756G,C759G,C762T,C771T,C780G,C786G,C792G,A804G,C807A,C810T,G816A,C825G,C834G,C837G,A846G,T849C,G855A			chromosome	present	98.9547	86.295	1
SHV-103	SHV-103	861	287	287	RDAY01000001.1RDAY01.1.fsa_nt_chr_3003	3247214	3248074	1	861	287	0	287	C6T,C12T,C21T,C24T,A28T,G29C,C34T,G36A,C54G,G57A,T60C,G78T,A81G,G84A,C87T,G93A,A109T,G110C,C111G,G120A,C129A,C156G,G189C,G210A,G216C,C225A,C234G,C237G,C249T,T252C,A264G,C267A,A270G,T276C,T300C,T303C,A304T,G305C,C306G,G312C,T324C,G327T,T333C,C342G,G345C,G354C,C369T,C396T,G414C,G423C,C426A,C429A,C430T,C435T,C442T,T459C,G465C,G474T,T477C,C489G,C498T,A501G,C504G,G507T,G510C,T516C,T525C,C531T,C552G,A564G,C582T,C594T,A595T,G596C,C597G,G600A,C603G,T627C,C633G,G636C,C642A,C646T,A655T,G656C,C669G,A690G,C696A,C699T,A705G,C708G,C711T,C714G,C723T,G726C,G734T,C735T,C744T,C753A,A756G,C762T,C771T,C780G,C786G,C792G,A804G,C807A,C810T,G816A,C825G,C834G,C837G,A846G,T849C,G855A			chromosome	present	99.6516	86.7596	1
SHV-103	SHV-103	861	287	287	RDBA01000001.1RDBA01.1.fsa_nt_chr_3633	3359683	3360549	1	867	287	0	287	C12T,C18T,C27T,C30T,A34T,G35C,C40T,G42A,C60G,G63A,T66C,G84T,A87G,G90A,C93T,G99A,A115T,G116C,C117G,G126A,C135A,C162G,G195C,G216A,G222C,C231A,C240G,C243G,C255T,T258C,A270G,C273A,A276G,T282C,T306C,T309C,A310T,G311C,C312G,G318C,T330C,G333T,T339C,C348G,G351C,G360C,C375T,C402T,G420C,G429C,C432A,C435A,C436T,C441T,C448T,T465C,G471C,G480T,T483C,C495G,C504T,A507G,C510G,G513T,G516C,T522C,T531C,C537T,G553A,C558G,A570G,C588T,C600T,A601T,G602C,C603G,G606A,C609G,T633C,C639G,G642C,C648A,C652T,A661T,G662C,C675G,A696G,C702A,C705T,A711G,C714G,C717T,C720G,C729T,G732C,G740T,C741T,C750T,C759A,A762G,C768T,C777T,C786G,C792G,C798G,A810G,C813A,C816T,G822A,C831G,C840G,C843G,A852G,T855C,G861A		-1G,-2T,-3G,-4G,-5T,-6T	chromosome	present	99.3031	86.0438	1
SHV-103	SHV-103	861	287	287	RDBA01000003.1RDBA01.1.fsa_nt_plasm_73	52264	53124	1	861	287	0	287	C6T,A10T,C12T,C21T,C24T,A28T,G29C,C34T,G36A,C54G,G57A,T60C,G78T,A81G,G84A,C87T,G93A,A109T,G110C,C111G,C115A,G120A,C129A,C156G,G189C,G210A,G216C,C225A,C234G,C237G,C249T,T252C,A264G,C267A,A270G,T276C,T300C,T303C,A304T,G305C,C306G,G312C,T324C,G327T,T333C,C342G,G345C,G354C,C357T,C369T,C396T,G414C,G423C,C426A,C429A,C430T,C435T,C442T,T459C,G465C,G474T,T477C,C489G,C498T,A501G,C504G,G507T,G510C,T516C,T525C,C531T,C552G,A564G,C582T,C594T,A595T,G596C,C597G,G600A,C603G,T627C,C633G,G636C,C642A,C646T,A655T,G656C,C669G,A690G,C696A,C699T,G700A,G703A,C708G,C711T,C714G,C720G,C723T,G726C,G734T,C735T,C744T,C753A,A756G,C759G,C762T,C771T,C780G,C786G,C792G,A804G,C807A,C810T,G816A,C825G,C834G,C837G,A846G,T849C,G855A			plasmid	present	98.2578	86.0627	1
SHV-103	SHV-103	861	287	287	RDBC01000001.1RDBC01.1.fsa_nt_chr_156	149955	150815	-1	861	287	0	287	C6T,C12T,C21T,C24T,A28T,G29C,C34T,G36A,C54G,G57A,T60C,G78T,A81G,G84A,C87T,T92A,G93A,A109T,G110C,C111G,G120A,C129A,C156G,G189C,G210A,G216C,C225A,C234G,C237G,C249T,T252C,A264G,C267A,A270G,T276C,T300C,T303C,A304T,G305C,C306G,G312C,T324C,G327T,T333C,C342G,G345C,G354C,C357T,C369T,C396T,G414C,G423C,C426A,C429A,C430T,C435T,C442T,T459C,G465C,G474T,T477C,C489G,C498T,A501G,C504G,G507T,G510C,T516C,T525C,C531T,G537A,C552G,A564G,C582T,C594T,A595T,G596C,C597G,G600A,C603G,T627C,C633G,G636C,C642A,C646T,A655T,G656C,C669G,A690G,C696A,C699T,C708G,C711T,C714G,C720G,C723T,G726C,G734T,C735T,C744T,C753A,A756G,C762T,C771T,C780G,C792G,A804G,C807A,C810T,G816A,C825G,C834G,C837G,A846G,T849C,G855A			chromosome	present	99.3031	86.5273	1
SHV-103	SHV-103	861	287	287	RCZR01000001.1RCZR01.1.fsa_nt_chr_4598	2767198	2767698	1	501	165	366	165	C12T,C18T,C27T,C30T,A34T,G35C,C40T,G42A,C60G,G63A,T66C,G84T,A87G,G90A,C93T,T98A,G99A,A115T,G116C,C117G,G126A,C135A,C162G,G195C,G216A,G222C,C231A,C240G,C243G,C255T,T258C,A270G,C273A,A276G,T282C,T306C,T309C,A310T,G311C,C312G,G318C,G333T,T339C,C348G,G351C,G360C,C375T,C402T,G420C,G429C,C432A,C435A,C436T,C441T,T465C,G471C,G480T,T483C,C495G	C448-,A503-,C504-,G505-,A506-,A507-,G508-,C509-,C510-,C511-,T512-,G513-,C514-,C515-,G516-,G517-,G518-,C519-,G520-,A521-,T522-,G523-,C524-,C525-,C526-,G527-,C528-,G529-,A530-,T531-,A532-,C533-,C534-,A535-,C536-,C537-,A538-,C539-,C540-,C541-,C542-,G543-,G544-,C545-,C546-,A547-,G548-,C549-,A550-,T551-,G552-,G553-,C554-,C555-,G556-,C557-,C558-,A559-,C560-,C561-,C562-,T563-,G564-,C565-,G566-,C567-,A568-,A569-,A570-,C571-,T572-,G573-,C574-,T575-,G576-,A577-,C578-,C579-,A580-,G581-,C582-,C583-,A584-,G585-,C586-,G587-,C588-,C589-,T590-,G591-,A592-,G593-,C594-,G595-,C596-,C597-,C598-,G599-,C600-,A601-,G602-,C603-,C604-,A605-,G606-,C607-,G608-,C609-,C610-,A611-,G612-,C613-,T614-,G615-,C616-,T617-,G618-,C619-,A620-,G621-,T622-,G623-,G624-,A625-,T626-,G627-,G628-,T629-,G630-,G631-,A632-,T633-,G634-,A635-,T636-,C637-,G638-,C639-,G640-,T641-,G642-,G643-,C644-,C645-,G646-,G647-,C648-,C649-,C650-,G651-,C652-,T653-,G654-,A655-,T656-,C657-,C658-,G659-,C660-,A661-,G662-,C663-,G664-,T665-,G666-,C667-,T668-,G669-,C670-,C671-,G672-,G673-,C674-,C675-,G676-,G677-,C678-,T679-,G680-,G681-,T682-,T683-,T684-,A685-,T686-,C687-,G688-,C689-,C690-,G691-,A692-,T693-,A694-,A695-,A696-,A697-,C698-,C699-,G700-,G701-,C702-,G703-,C704-,C705-,G706-,G707-,C708-,G709-,A710-,A711-,C712-,G713-,C714-,G715-,G716-,C717-,G718-,C719-,C720-,C721-,G722-,C723-,G724-,G725-,C726-,A727-,T728-,C729-,G730-,T731-,G732-,G733-,C734-,C735-,C736-,T737-,G738-,C739-,G740-,C741-,G742-,G743-,C744-,C745-,C746-,G747-,A748-,A749-,C750-,A751-,A752-,C753-,A754-,A755-,A756-,G757-,C758-,C759-,G760-,A761-,A762-,C763-,G764-,C765-,A766-,T767-,C768-,G769-,T770-,G771-,G772-,T773-,G774-,A775-,T776-,C777-,T778-,A779-,T780-,C781-,T782-,G783-,C784-,G785-,C786-,G787-,A788-,T789-,A790-,C791-,C792-,C793-,C794-,G795-,G796-,C797-,C798-,A799-,G800-,C801-,A802-,T803-,G804-,G805-,C806-,C807-,G808-,A809-,A810-,C811-,G812-,C813-,A814-,A815-,C816-,C817-,A818-,G819-,C820-,A821-,G822-,A823-,T824-,C825-,G826-,C827-,C828-,G829-,G830-,C831-,A832-,T833-,C834-,G835-,G836-,C837-,G838-,C839-,C840-,G841-,C842-,C843-,C844-,T845-,G846-,A847-,T848-,C849-,G850-,A851-,A852-,C853-,A854-,T855-,T856-,G857-,G858-,C859-,A860-,G861-,C862-,G863-,C864-,T865-,A866-,A867-	-1G,-2T,-3G,-4G,-5T,-6T	chromosome	truncated	53.3101	50.2884	1
SHV-103	SHV-103	861	287	287	RCZR01000002.1RCZR01.1.fsa_nt_plasm_132	89641	89991	-1	351	117	523	117	C19T,C25T,C34T,C37T,G42T,C47T,G49A,C67G,G70A,T73C,G91T,A94G,G97A,C100T,T105A,G106A,A122T,G123C,C124G,G133A,C142A,C169G,G202C,G223A,G229C,C238A,C247G,C250G,C262T,T265C,A277G,C280A,A283G,T289C,T313C,T316C,A317T,G318C,C319G,G325C,T337C,G340T,T346C	A41-,A330-,C354-,C355-,G356-,T357-,G358-,G359-,G360-,C361-,G362-,A363-,A364-,C365-,T366-,G367-,T368-,G369-,C370-,G371-,C372-,C373-,G374-,C375-,C376-,G377-,C378-,C379-,A380-,T381-,C382-,A383-,C384-,C385-,A386-,T387-,G388-,A389-,G390-,C391-,G392-,A393-,T394-,A395-,A396-,C397-,A398-,G399-,C400-,G401-,C402-,C403-,G404-,C405-,C406-,A407-,A408-,C409-,C410-,T411-,G412-,C413-,T414-,G415-,C416-,T417-,G418-,G419-,C420-,C421-,A422-,C423-,C424-,G425-,T426-,G427-,G428-,G429-,C430-,G431-,G432-,C433-,C434-,C435-,G436-,G437-,C438-,C439-,G440-,G441-,C442-,C443-,T444-,G445-,A446-,C447-,C448-,G449-,C450-,C451-,T452-,T453-,T454-,C455-,T456-,G457-,C458-,G459-,C460-,C461-,A462-,G463-,A464-,T465-,C466-,G467-,G468-,C469-,G470-,A471-,T472-,A473-,A474-,C475-,G476-,T477-,G478-,A479-,C480-,C481-,C482-,G483-,C484-,C485-,T486-,G487-,G488-,A489-,T490-,C491-,G492-,C493-,T494-,G495-,G496-,G497-,A498-,A499-,A500-,C501-,C502-,G503-,A504-,A505-,C506-,T507-,G508-,A509-,A510-,C511-,G512-,A513-,A514-,G515-,C516-,C517-,C518-,T519-,G520-,C521-,C522-,G523-,G524-,G525-,C526-,G527-,A528-,T529-,G530-,C531-,C532-,C533-,G534-,C535-,G536-,A537-,T538-,A539-,C540-,C541-,A542-,C543-,C544-,A545-,C546-,C547-,C548-,C549-,G550-,G551-,C552-,C553-,A554-,G555-,C556-,A557-,T558-,G559-,G560-,C561-,C562-,G563-,C564-,C565-,A566-,C567-,C568-,C569-,T570-,G571-,C572-,G573-,C574-,A575-,A576-,A577-,C578-,T579-,G580-,C581-,T582-,G583-,A584-,C585-,C586-,A587-,G588-,C589-,C590-,A591-,G592-,C593-,G594-,C595-,C596-,T597-,G598-,A599-,G600-,C601-,G602-,C603-,C604-,C605-,G606-,C607-,A608-,G609-,C610-,C611-,A612-,G613-,C614-,G615-,C616-,C617-,A618-,G619-,C620-,T621-,G622-,C623-,T624-,G625-,C626-,A627-,G628-,T629-,G630-,G631-,A632-,T633-,G634-,G635-,T636-,G637-,G638-,A639-,T640-,G641-,A642-,T643-,C644-,G645-,C646-,G647-,T648-,G649-,G650-,C651-,C652-,G653-,G654-,C655-,C656-,C657-,G658-,C659-,T660-,G661-,A662-,T663-,C664-,C665-,G666-,C667-,A668-,G669-,C670-,G671-,T672-,G673-,C674-,T675-,G676-,C677-,C678-,G679-,G680-,C681-,C682-,G683-,G684-,C685-,T686-,G687-,G688-,T689-,T690-,T691-,A692-,T693-,C694-,G695-,C696-,C697-,G698-,A699-,T700-,A701-,A702-,A703-,A704-,C705-,C706-,G707-,G708-,C709-,G710-,C711-,C712-,G713-,G714-,C715-,G716-,A717-,A718-,C719-,G720-,C721-,G722-,G723-,C724-,G725-,C726-,C727-,C728-,G729-,C730-,G731-,G732-,C733-,A734-,T735-,C736-,G737-,T738-,G739-,G740-,C741-,C742-,C743-,T744-,G745-,C746-,G747-,C748-,G749-,G750-,C751-,C752-,C753-,G754-,A755-,A756-,C757-,A758-,A759-,C760-,A761-,A762-,A763-,G764-,C765-,C766-,G767-,A768-,A769-,C770-,G771-,C772-,A773-,T774-,C775-,G776-,T777-,G778-,G779-,T780-,G781-,A782-,T783-,C784-,T785-,A786-,T787-,C788-,T789-,G790-,C791-,G792-,C793-,G794-,A795-,T796-,A797-,C798-,C799-,C800-,C801-,G802-,G803-,C804-,C805-,A806-,G807-,C808-,A809-,T810-,G811-,G812-,C813-,C814-,G815-,A816-,A817-,C818-,G819-,C820-,A821-,A822-,C823-,C824-,A825-,G826-,C827-,A828-,G829-,A830-,T831-,C832-,G833-,C834-,C835-,G836-,G837-,C838-,A839-,T840-,C841-,G842-,G843-,C844-,G845-,C846-,C847-,G848-,C849-,C850-,C851-,T852-,G853-,A854-,T855-,C856-,G857-,A858-,A859-,C860-,A861-,T862-,T863-,G864-,G865-,C866-,A867-,G868-,C869-,G870-,C871-,T872-,A873-,A874-	-1A,-2T,-3G,-4T,-5A,-6T,-7T,-8G,-9T,-10G,-11G,-12T,-13T	plasmid	truncated	33.9041	33.7529	1
SHV-103	SHV-103	861	287	287	RCZW01000001.1RCZW01.1.fsa_nt_chr_5037	5272915	5273409	1	495	165	366	165	C6T,C12T,C21T,C24T,A28T,G29C,C34T,G36A,C54G,G57A,T60C,G78T,A81G,G84A,C87T,T92A,G93A,A109T,G110C,C111G,G120A,C129A,C156G,G189C,G210A,G216C,C225A,C234G,C237G,C249T,T252C,A264G,C267A,A270G,T276C,T300C,T303C,A304T,G305C,C306G,G312C,G327T,T333C,C342G,G345C,G354C,C369T,C396T,G414C,G423C,C426A,C429A,C430T,C435T,C442T,T459C,G465C,G474T,T477C,A854G,C856A,G857A,A860G	A487-,C488-,C489-,G490-,A491-,A492-,C493-,T494-,G495-,A496-,A497-,C498-,G499-,A500-,A501-,G502-,C503-,C504-,C505-,T506-,G507-,C508-,C509-,G510-,G511-,G512-,C513-,G514-,A515-,T516-,G517-,C518-,C519-,C520-,G521-,C522-,G523-,A524-,T525-,A526-,C527-,C528-,A529-,C530-,C531-,A532-,C533-,C534-,C535-,C536-,G537-,G538-,C539-,C540-,A541-,G542-,C543-,A544-,T545-,G546-,G547-,C548-,C549-,G550-,C551-,C552-,A553-,C554-,C555-,C556-,T557-,G558-,C559-,G560-,C561-,A562-,A563-,A564-,C565-,T566-,G567-,C568-,T569-,G570-,A571-,C572-,C573-,A574-,G575-,C576-,C577-,A578-,G579-,C580-,G581-,C582-,C583-,T584-,G585-,A586-,G587-,C588-,G589-,C590-,C591-,C592-,G593-,C594-,A595-,G596-,C597-,C598-,A599-,G600-,C601-,G602-,C603-,C604-,A605-,G606-,C607-,T608-,G609-,C610-,T611-,G612-,C613-,A614-,G615-,T616-,G617-,G618-,A619-,T620-,G621-,G622-,T623-,G624-,G625-,A626-,T627-,G628-,A629-,T630-,C631-,G632-,C633-,G634-,T635-,G636-,G637-,C638-,C639-,G640-,G641-,C642-,C643-,C644-,G645-,C646-,T647-,G648-,A649-,T650-,C651-,C652-,G653-,C654-,A655-,G656-,C657-,G658-,T659-,G660-,C661-,T662-,G663-,C664-,C665-,G666-,G667-,C668-,C669-,G670-,G671-,C672-,T673-,G674-,G675-,T676-,T677-,T678-,A679-,T680-,C681-,G682-,C683-,C684-,G685-,A686-,T687-,A688-,A689-,A690-,A691-,C692-,C693-,G694-,G695-,C696-,G697-,C698-,C699-,G700-,G701-,C702-,G703-,A704-,A705-,C706-,G707-,C708-,G709-,G710-,C711-,G712-,C713-,C714-,C715-,G716-,C717-,G718-,G719-,C720-,A721-,T722-,C723-,G724-,T725-,G726-,G727-,C728-,C729-,C730-,T731-,G732-,C733-,G734-,C735-,G736-,G737-,C738-,C739-,C740-,G741-,A742-,A743-,C744-,A745-,A746-,C747-,A748-,A749-,A750-,G751-,C752-,C753-,G754-,A755-,A756-,C757-,G758-,C759-,A760-,T761-,C762-,G763-,T764-,G765-,G766-,T767-,G768-,A769-,T770-,C771-,T772-,A773-,T774-,C775-,T776-,G777-,C778-,G779-,C780-,G781-,A782-,T783-,A784-,C785-,C786-,C787-,C788-,G789-,G790-,C791-,C792-,A793-,G794-,C795-,A796-,T797-,G798-,G799-,C800-,C801-,G802-,A803-,A804-,C805-,G806-,C807-,A808-,A809-,C810-,C811-,A812-,G813-,C814-,A815-,G816-,A817-,T818-,C819-,G820-,C821-,C822-,G823-,G824-,C825-,A826-,T827-,C828-,G829-,G830-,C831-,G832-,C833-,C834-,G835-,C836-,C837-,C838-,T839-,G840-,A841-,T842-,C843-,G844-,A845-,A846-,C847-,A848-,T849-,T850-,G851-,G852-		chromosome	truncated	56.446	50.1742	1
SHV-103	SHV-103	861	287	287	RCZX01000003.1RCZX01.1.fsa_nt_chr_6268	4911241	4911585	-1	345	113	522	113	C12T,A14T,C18T,C27T,C30T,A34T,G35C,C40T,G42A,C60G,G63A,T66C,G84T,A87G,G90A,C93T,G99A,A115T,G116C,C117G,G126A,C135A,C162G,G195C,G216A,G222C,C231A,C240G,C243G,C255T,T258C,A270G,C273A,A276G,T282C,T306C,T309C,A310T,G311C,C312G,G318C,G333T,T339C	A323-,C347-,C348-,G349-,T350-,G351-,G352-,G353-,C354-,G355-,A356-,A357-,C358-,T359-,G360-,T361-,G362-,C363-,G364-,C365-,C366-,G367-,C368-,C369-,G370-,C371-,C372-,A373-,T374-,C375-,A376-,C377-,C378-,A379-,T380-,G381-,A382-,G383-,C384-,G385-,A386-,T387-,A388-,A389-,C390-,A391-,G392-,C393-,G394-,C395-,C396-,G397-,C398-,C399-,A400-,A401-,C402-,C403-,T404-,G405-,C406-,T407-,G408-,C409-,T410-,G411-,G412-,C413-,C414-,A415-,C416-,C417-,G418-,T419-,G420-,G421-,G422-,C423-,G424-,G425-,C426-,C427-,C428-,G429-,G430-,C431-,C432-,G433-,G434-,C435-,C436-,T437-,G438-,A439-,C440-,C441-,G442-,C443-,C444-,T445-,T446-,T447-,C448-,T449-,G450-,C451-,G452-,C453-,C454-,A455-,G456-,A457-,T458-,C459-,G460-,G461-,C462-,G463-,A464-,T465-,A466-,A467-,C468-,G469-,T470-,G471-,A472-,C473-,C474-,C475-,G476-,C477-,C478-,T479-,G480-,G481-,A482-,T483-,C484-,G485-,C486-,T487-,G488-,G489-,G490-,A491-,A492-,A493-,C494-,C495-,G496-,A497-,A498-,C499-,T500-,G501-,A502-,A503-,C504-,G505-,A506-,A507-,G508-,C509-,C510-,C511-,T512-,G513-,C514-,C515-,G516-,G517-,G518-,C519-,G520-,A521-,T522-,G523-,C524-,C525-,C526-,G527-,C528-,G529-,A530-,T531-,A532-,C533-,C534-,A535-,C536-,C537-,A538-,C539-,C540-,C541-,C542-,G543-,G544-,C545-,C546-,A547-,G548-,C549-,A550-,T551-,G552-,G553-,C554-,C555-,G556-,C557-,C558-,A559-,C560-,C561-,C562-,T563-,G564-,C565-,G566-,C567-,A568-,A569-,A570-,C571-,T572-,G573-,C574-,T575-,G576-,A577-,C578-,C579-,A580-,G581-,C582-,C583-,A584-,G585-,C586-,G587-,C588-,C589-,T590-,G591-,A592-,G593-,C594-,G595-,C596-,C597-,C598-,G599-,C600-,A601-,G602-,C603-,C604-,A605-,G606-,C607-,G608-,C609-,C610-,A611-,G612-,C613-,T614-,G615-,C616-,T617-,G618-,C619-,A620-,G621-,T622-,G623-,G624-,A625-,T626-,G627-,G628-,T629-,G630-,G631-,A632-,T633-,G634-,A635-,T636-,C637-,G638-,C639-,G640-,T641-,G642-,G643-,C644-,C645-,G646-,G647-,C648-,C649-,C650-,G651-,C652-,T653-,G654-,A655-,T656-,C657-,C658-,G659-,C660-,A661-,G662-,C663-,G664-,T665-,G666-,C667-,T668-,G669-,C670-,C671-,G672-,G673-,C674-,C675-,G676-,G677-,C678-,T679-,G680-,G681-,T682-,T683-,T684-,A685-,T686-,C687-,G688-,C689-,C690-,G691-,A692-,T693-,A694-,A695-,A696-,A697-,C698-,C699-,G700-,G701-,C702-,G703-,C704-,C705-,G706-,G707-,C708-,G709-,A710-,A711-,C712-,G713-,C714-,G715-,G716-,C717-,G718-,C719-,C720-,C721-,G722-,C723-,G724-,G725-,C726-,A727-,T728-,C729-,G730-,T731-,G732-,G733-,C734-,C735-,C736-,T737-,G738-,C739-,G740-,C741-,G742-,G743-,C744-,C745-,C746-,G747-,A748-,A749-,C750-,A751-,A752-,C753-,A754-,A755-,A756-,G757-,C758-,C759-,G760-,A761-,A762-,C763-,G764-,C765-,A766-,T767-,C768-,G769-,T770-,G771-,G772-,T773-,G774-,A775-,T776-,C777-,T778-,A779-,T780-,C781-,T782-,G783-,C784-,G785-,C786-,G787-,A788-,T789-,A790-,C791-,C792-,C793-,C794-,G795-,G796-,C797-,C798-,A799-,G800-,C801-,A802-,T803-,G804-,G805-,C806-,C807-,G808-,A809-,A810-,C811-,G812-,C813-,A814-,A815-,C816-,C817-,A818-,G819-,C820-,A821-,G822-,A823-,T824-,C825-,G826-,C827-,C828-,G829-,G830-,C831-,A832-,T833-,C834-,G835-,G836-,C837-,G838-,C839-,C840-,G841-,C842-,C843-,C844-,T845-,G846-,A847-,T848-,C849-,G850-,A851-,A852-,C853-,A854-,T855-,T856-,G857-,G858-,C859-,A860-,G861-,C862-,G863-,C864-,T865-,A866-,A867-	-1G,-2T,-3G,-4G,-5T,-6T	chromosome	truncated	37.2822	34.1407	1
SHV-103	SHV-103	861	287	287	RDAD01000001.1RDAD01.1.fsa_nt_chr_2629	2629282	2629665	-1	384	128	478	128	C6T,C12T,C21T,C24T,A28T,G29C,C34T,G36A,C54G,G57A,T60C,G78T,A81G,G84A,C87T,T92A,G93A,A109T,G110C,C111G,G120A,C129A,C156G,G189C,G210A,G216C,C225A,C234G,C237G,C249T,T252C,A264G,C267A,A270G,T276C,T300C,T303C,A304T,G305C,C306G,G312C,G328T,T334C,C343G,G346C,G355C,C370T	C385-,A386-,G387-,C388-,G389-,C390-,C391-,G392-,C393-,C394-,A395-,A396-,C397-,C398-,T399-,G400-,C401-,T402-,G403-,C404-,T405-,G406-,G407-,C408-,C409-,A410-,C411-,C412-,G413-,T414-,G415-,G416-,G417-,C418-,G419-,G420-,C421-,C422-,C423-,G424-,G425-,C426-,C427-,G428-,G429-,C430-,C431-,T432-,G433-,A434-,C435-,C436-,G437-,C438-,C439-,T440-,T441-,T442-,C443-,T444-,G445-,C446-,G447-,C448-,C449-,A450-,G451-,A452-,T453-,C454-,G455-,G456-,C457-,G458-,A459-,T460-,A461-,A462-,C463-,G464-,T465-,G466-,A467-,C468-,C469-,C470-,G471-,C472-,C473-,T474-,G475-,G476-,A477-,T478-,C479-,G480-,C481-,T482-,G483-,G484-,G485-,A486-,A487-,A488-,C489-,C490-,G491-,A492-,A493-,C494-,T495-,G496-,A497-,A498-,C499-,G500-,A501-,A502-,G503-,C504-,C505-,C506-,T507-,G508-,C509-,C510-,G511-,G512-,G513-,C514-,G515-,A516-,T517-,G518-,C519-,C520-,C521-,G522-,C523-,G524-,A525-,T526-,A527-,C528-,C529-,A530-,C531-,C532-,A533-,C534-,C535-,C536-,C537-,G538-,G539-,C540-,C541-,A542-,G543-,C544-,A545-,T546-,G547-,G548-,C549-,C550-,G551-,C552-,C553-,A554-,C555-,C556-,C557-,T558-,G559-,C560-,G561-,C562-,A563-,A564-,A565-,C566-,T567-,G568-,C569-,T570-,G571-,A572-,C573-,C574-,A575-,G576-,C577-,C578-,A579-,G580-,C581-,G582-,C583-,C584-,T585-,G586-,A587-,G588-,C589-,G590-,C591-,C592-,C593-,G594-,C595-,A596-,G597-,C598-,C599-,A600-,G601-,C602-,G603-,C604-,C605-,A606-,G607-,C608-,T609-,G610-,C611-,T612-,G613-,C614-,A615-,G616-,T617-,G618-,G619-,A620-,T621-,G622-,G623-,T624-,G625-,G626-,A627-,T628-,G629-,A630-,T631-,C632-,G633-,C634-,G635-,T636-,G637-,G638-,C639-,C640-,G641-,G642-,C643-,C644-,C645-,G646-,C647-,T648-,G649-,A650-,T651-,C652-,C653-,G654-,C655-,A656-,G657-,C658-,G659-,T660-,G661-,C662-,T663-,G664-,C665-,C666-,G667-,G668-,C669-,C670-,G671-,G672-,C673-,T674-,G675-,G676-,T677-,T678-,T679-,A680-,T681-,C682-,G683-,C684-,C685-,G686-,A687-,T688-,A689-,A690-,A691-,A692-,C693-,C694-,G695-,G696-,C697-,G698-,C699-,C700-,G701-,G702-,C703-,G704-,A705-,A706-,C707-,G708-,C709-,G710-,G711-,C712-,G713-,C714-,C715-,C716-,G717-,C718-,G719-,G720-,C721-,A722-,T723-,C724-,G725-,T726-,G727-,G728-,C729-,C730-,C731-,T732-,G733-,C734-,G735-,C736-,G737-,G738-,C739-,C740-,C741-,G742-,A743-,A744-,C745-,A746-,A747-,C748-,A749-,A750-,A751-,G752-,C753-,C754-,G755-,A756-,A757-,C758-,G759-,C760-,A761-,T762-,C763-,G764-,T765-,G766-,G767-,T768-,G769-,A770-,T771-,C772-,T773-,A774-,T775-,C776-,T777-,G778-,C779-,G780-,C781-,G782-,A783-,T784-,A785-,C786-,C787-,C788-,C789-,G790-,G791-,C792-,C793-,A794-,G795-,C796-,A797-,T798-,G799-,G800-,C801-,C802-,G803-,A804-,A805-,C806-,G807-,C808-,A809-,A810-,C811-,C812-,A813-,G814-,C815-,A816-,G817-,A818-,T819-,C820-,G821-,C822-,C823-,G824-,G825-,C826-,A827-,T828-,C829-,G830-,G831-,C832-,G833-,C834-,C835-,G836-,C837-,C838-,C839-,T840-,G841-,A842-,T843-,C844-,G845-,A846-,A847-,C848-,A849-,T850-,T851-,G852-,G853-,C854-,A855-,G856-,C857-,G858-,C859-,T860-,A861-,A862-	-317A	chromosome	truncated	39.7213	38.9791	1
SHV-103	SHV-103	861	287	287	RDAE01000001.1RDAE01.1.fsa_nt_chr_1310	1223668	1224435	-1	768	256	93	256	C6T,C12T,C21T,C24T,A28T,G29C,C34T,G36A,C54G,G57A,T60C,G78T,A81G,G84A,C87T,T92A,G93A,A109T,G110C,C111G,G120A,C129A,C156G,G189C,G210A,G216C,C225A,C234G,C237G,C249T,T252C,A264G,C267A,A270G,T276C,T300C,T303C,A304T,G305C,C306G,G312C,T324C,G327T,T333C,C342G,G345C,G354C,C369T,C396T,G414C,G423C,C426A,C429A,C430T,C435T,C442T,T459C,G465C,G474T,T477C,C489G,C498T,A501G,C504G,G507T,G510C,T516C,T525C,C531T,C552G,A564G,C582T,C594T,A595T,G596C,C597G,G600A,C603G,T627C,C633G,G636C,C642A,C646T,A655T,G656C,C669G,A690G,C696A,C699T,A705G,C711T,C714G,C720G,C723T,G726C,G734T,C735T,C744T,C753A,A756G,C762T	C708-,T770-,C771-,T772-,A773-,T774-,C775-,T776-,G777-,C778-,G779-,C780-,G781-,A782-,T783-,A784-,C785-,C786-,C787-,C788-,G789-,G790-,C791-,C792-,A793-,G794-,C795-,A796-,T797-,G798-,G799-,C800-,C801-,G802-,A803-,A804-,C805-,G806-,C807-,A808-,A809-,C810-,C811-,A812-,G813-,C814-,A815-,G816-,A817-,T818-,C819-,G820-,C821-,C822-,G823-,G824-,C825-,A826-,T827-,C828-,G829-,G830-,C831-,G832-,C833-,C834-,G835-,C836-,C837-,C838-,T839-,G840-,A841-,T842-,C843-,G844-,A845-,A846-,C847-,A848-,T849-,T850-,G851-,G852-,C853-,A854-,G855-,C856-,G857-,C858-,T859-,A860-,A861-		chromosome	truncated	83.9721	77.4681	1
SHV-103	SHV-103	861	287	287	RDAF01000001.1RDAF01.1.fsa_nt_plasm_105	76616	77191	1	576	190	291	190	C12T,C18T,C27T,C30T,A34T,G35C,C40T,G42A,C60G,G63A,T66C,G84T,A87G,G90A,C93T,T98A,G99A,A115T,G116C,C117G,G126A,C135A,C162G,G195C,G216A,G222C,C231A,C240G,C243G,C255T,T258C,A270G,C273A,A276G,T282C,T306C,T309C,A310T,G311C,C312G,G318C,T330C,G333T,T339C,C348G,G351C,G360C,C375T,C402T,G420C,G429C,C432A,C435A,C436T,C441T,C448T,T465C,G471C,G480T,T483C,C495G,C504T,A507G,C510G,G513T,T522C,T531C,C537T,C558G,A570G	G516-,C578-,C579-,A580-,G581-,C582-,C583-,A584-,G585-,C586-,G587-,C588-,C589-,T590-,G591-,A592-,G593-,C594-,G595-,C596-,C597-,C598-,G599-,C600-,A601-,G602-,C603-,C604-,A605-,G606-,C607-,G608-,C609-,C610-,A611-,G612-,C613-,T614-,G615-,C616-,T617-,G618-,C619-,A620-,G621-,T622-,G623-,G624-,A625-,T626-,G627-,G628-,T629-,G630-,G631-,A632-,T633-,G634-,A635-,T636-,C637-,G638-,C639-,G640-,T641-,G642-,G643-,C644-,C645-,G646-,G647-,C648-,C649-,C650-,G651-,C652-,T653-,G654-,A655-,T656-,C657-,C658-,G659-,C660-,A661-,G662-,C663-,G664-,T665-,G666-,C667-,T668-,G669-,C670-,C671-,G672-,G673-,C674-,C675-,G676-,G677-,C678-,T679-,G680-,G681-,T682-,T683-,T684-,A685-,T686-,C687-,G688-,C689-,C690-,G691-,A692-,T693-,A694-,A695-,A696-,A697-,C698-,C699-,G700-,G701-,C702-,G703-,C704-,C705-,G706-,G707-,C708-,G709-,A710-,A711-,C712-,G713-,C714-,G715-,G716-,C717-,G718-,C719-,C720-,C721-,G722-,C723-,G724-,G725-,C726-,A727-,T728-,C729-,G730-,T731-,G732-,G733-,C734-,C735-,C736-,T737-,G738-,C739-,G740-,C741-,G742-,G743-,C744-,C745-,C746-,G747-,A748-,A749-,C750-,A751-,A752-,C753-,A754-,A755-,A756-,G757-,C758-,C759-,G760-,A761-,A762-,C763-,G764-,C765-,A766-,T767-,C768-,G769-,T770-,G771-,G772-,T773-,G774-,A775-,T776-,C777-,T778-,A779-,T780-,C781-,T782-,G783-,C784-,G785-,C786-,G787-,A788-,T789-,A790-,C791-,C792-,C793-,C794-,G795-,G796-,C797-,C798-,A799-,G800-,C801-,A802-,T803-,G804-,G805-,C806-,C807-,G808-,A809-,A810-,C811-,G812-,C813-,A814-,A815-,C816-,C817-,A818-,G819-,C820-,A821-,G822-,A823-,T824-,C825-,G826-,C827-,C828-,G829-,G830-,C831-,A832-,T833-,C834-,G835-,G836-,C837-,G838-,C839-,C840-,G841-,C842-,C843-,C844-,T845-,G846-,A847-,T848-,C849-,G850-,A851-,A852-,C853-,A854-,T855-,T856-,G857-,G858-,C859-,A860-,G861-,C862-,G863-,C864-,T865-,A866-,A867-	-1G,-2T,-3G,-4G,-5T,-6T	plasmid	truncated	62.0209	57.6701	1
SHV-103	SHV-103	861	287	287	RDAG01000001.1RDAG01.1.fsa_nt_chr_5527	4924839	4925183	-1	345	113	522	113	C12T,A14T,C18T,C27T,C30T,A34T,G35C,C40T,G42A,C60G,G63A,T66C,G84T,A87G,G90A,C93T,G99A,A115T,G116C,C117G,G126A,C135A,C162G,G195C,G216A,G222C,C231A,C240G,C243G,C255T,T258C,A270G,C273A,A276G,T282C,T306C,T309C,A310T,G311C,C312G,G318C,G333T,T339C	A323-,C347-,C348-,G349-,T350-,G351-,G352-,G353-,C354-,G355-,A356-,A357-,C358-,T359-,G360-,T361-,G362-,C363-,G364-,C365-,C366-,G367-,C368-,C369-,G370-,C371-,C372-,A373-,T374-,C375-,A376-,C377-,C378-,A379-,T380-,G381-,A382-,G383-,C384-,G385-,A386-,T387-,A388-,A389-,C390-,A391-,G392-,C393-,G394-,C395-,C396-,G397-,C398-,C399-,A400-,A401-,C402-,C403-,T404-,G405-,C406-,T407-,G408-,C409-,T410-,G411-,G412-,C413-,C414-,A415-,C416-,C417-,G418-,T419-,G420-,G421-,G422-,C423-,G424-,G425-,C426-,C427-,C428-,G429-,G430-,C431-,C432-,G433-,G434-,C435-,C436-,T437-,G438-,A439-,C440-,C441-,G442-,C443-,C444-,T445-,T446-,T447-,C448-,T449-,G450-,C451-,G452-,C453-,C454-,A455-,G456-,A457-,T458-,C459-,G460-,G461-,C462-,G463-,A464-,T465-,A466-,A467-,C468-,G469-,T470-,G471-,A472-,C473-,C474-,C475-,G476-,C477-,C478-,T479-,G480-,G481-,A482-,T483-,C484-,G485-,C486-,T487-,G488-,G489-,G490-,A491-,A492-,A493-,C494-,C495-,G496-,A497-,A498-,C499-,T500-,G501-,A502-,A503-,C504-,G505-,A506-,A507-,G508-,C509-,C510-,C511-,T512-,G513-,C514-,C515-,G516-,G517-,G518-,C519-,G520-,A521-,T522-,G523-,C524-,C525-,C526-,G527-,C528-,G529-,A530-,T531-,A532-,C533-,C534-,A535-,C536-,C537-,A538-,C539-,C540-,C541-,C542-,G543-,G544-,C545-,C546-,A547-,G548-,C549-,A550-,T551-,G552-,G553-,C554-,C555-,G556-,C557-,C558-,A559-,C560-,C561-,C562-,T563-,G564-,C565-,G566-,C567-,A568-,A569-,A570-,C571-,T572-,G573-,C574-,T575-,G576-,A577-,C578-,C579-,A580-,G581-,C582-,C583-,A584-,G585-,C586-,G587-,C588-,C589-,T590-,G591-,A592-,G593-,C594-,G595-,C596-,C597-,C598-,G599-,C600-,A601-,G602-,C603-,C604-,A605-,G606-,C607-,G608-,C609-,C610-,A611-,G612-,C613-,T614-,G615-,C616-,T617-,G618-,C619-,A620-,G621-,T622-,G623-,G624-,A625-,T626-,G627-,G628-,T629-,G630-,G631-,A632-,T633-,G634-,A635-,T636-,C637-,G638-,C639-,G640-,T641-,G642-,G643-,C644-,C645-,G646-,G647-,C648-,C649-,C650-,G651-,C652-,T653-,G654-,A655-,T656-,C657-,C658-,G659-,C660-,A661-,G662-,C663-,G664-,T665-,G666-,C667-,T668-,G669-,C670-,C671-,G672-,G673-,C674-,C675-,G676-,G677-,C678-,T679-,G680-,G681-,T682-,T683-,T684-,A685-,T686-,C687-,G688-,C689-,C690-,G691-,A692-,T693-,A694-,A695-,A696-,A697-,C698-,C699-,G700-,G701-,C702-,G703-,C704-,C705-,G706-,G707-,C708-,G709-,A710-,A711-,C712-,G713-,C714-,G715-,G716-,C717-,G718-,C719-,C720-,C721-,G722-,C723-,G724-,G725-,C726-,A727-,T728-,C729-,G730-,T731-,G732-,G733-,C734-,C735-,C736-,T737-,G738-,C739-,G740-,C741-,G742-,G743-,C744-,C745-,C746-,G747-,A748-,A749-,C750-,A751-,A752-,C753-,A754-,A755-,A756-,G757-,C758-,C759-,G760-,A761-,A762-,C763-,G764-,C765-,A766-,T767-,C768-,G769-,T770-,G771-,G772-,T773-,G774-,A775-,T776-,C777-,T778-,A779-,T780-,C781-,T782-,G783-,C784-,G785-,C786-,G787-,A788-,T789-,A790-,C791-,C792-,C793-,C794-,G795-,G796-,C797-,C798-,A799-,G800-,C801-,A802-,T803-,G804-,G805-,C806-,C807-,G808-,A809-,A810-,C811-,G812-,C813-,A814-,A815-,C816-,C817-,A818-,G819-,C820-,A821-,G822-,A823-,T824-,C825-,G826-,C827-,C828-,G829-,G830-,C831-,A832-,T833-,C834-,G835-,G836-,C837-,G838-,C839-,C840-,G841-,C842-,C843-,C844-,T845-,G846-,A847-,T848-,C849-,G850-,A851-,A852-,C853-,A854-,T855-,T856-,G857-,G858-,C859-,A860-,G861-,C862-,G863-,C864-,T865-,A866-,A867-	-1G,-2T,-3G,-4G,-5T,-6T	chromosome	truncated	37.2822	34.1407	1
SHV-103	SHV-103	861	287	287	RDAK01000004.1RDAK01.1.fsa_nt_plasm_26	14290	15063	-1	774	256	93	256	C12T,C18T,C27T,C30T,A34T,G35C,C40T,G42A,C60G,G63A,T66C,G84T,A87G,G90A,C93T,T98A,G99A,A115T,G116C,C117G,G126A,C135A,C162G,G195C,G216A,G222C,C231A,C240G,C243G,C255T,T258C,A270G,C273A,A276G,T282C,T306C,T309C,A310T,G311C,C312G,G318C,T330C,G333T,T339C,C348G,G351C,G360C,C375T,C402T,G420C,G429C,C432A,C435A,C436T,C441T,C448T,T465C,G471C,G480T,T483C,C495G,C504T,A507G,C510G,G513T,G516C,T522C,T531C,C537T,C558G,A570G,C588T,C600T,A601T,G602C,C603G,G606A,C609G,T633C,C639G,G642C,C648A,C652T,A661T,G662C,C675G,A696G,C702A,C705T,G706A,G709A,A711G,C717T,C720G,C726G,C729T,G732C,G740T,C741T,C750T,C759A,A762G,C768T	C714-,T776-,C777-,T778-,A779-,T780-,C781-,T782-,G783-,C784-,G785-,C786-,G787-,A788-,T789-,A790-,C791-,C792-,C793-,C794-,G795-,G796-,C797-,C798-,A799-,G800-,C801-,A802-,T803-,G804-,G805-,C806-,C807-,G808-,A809-,A810-,C811-,G812-,C813-,A814-,A815-,C816-,C817-,A818-,G819-,C820-,A821-,G822-,A823-,T824-,C825-,G826-,C827-,C828-,G829-,G830-,C831-,A832-,T833-,C834-,G835-,G836-,C837-,G838-,C839-,C840-,G841-,C842-,C843-,C844-,T845-,G846-,A847-,T848-,C849-,G850-,A851-,A852-,C853-,A854-,T855-,T856-,G857-,G858-,C859-,A860-,G861-,C862-,G863-,C864-,T865-,A866-,A867-	-1G,-2T,-3G,-4G,-5T,-6T	plasmid	truncated	83.2753	76.7013	1
SHV-103	SHV-103	861	287	287	RDAU01000001.1RDAU01.1.fsa_nt_chr_1327	1419243	1420109	1	867	246	0	246	T8A,C12T,C18T,C27T,C30T,A34T,G35C,C40T,G42A,C60G,G63A,T66C,G84T,A87G,G90A,C93T,G99A,A115T,G116C,C117G,G126A,C135A,C162G,G195C,G216A,G222C,C231A,C240G,C243G,C255T,T258C,A270G,C273A,A276G,T282C,T306C,T309C,A310T,G311C,C312G,G318C,T330C,G333T,T339C,C348G,G351C,G360C,C363T,C375T,C402T,G420C,G429C,C432A,C435A,C436T,C441T,C448T,T465C,G471C,G480T,T483C,C495G,C504T,A507G,C510G,G513T,G516C,T522C,T531C,C537T,C558G,A570G,C588T,C600T,A601T,G602C,C603G,G606A,C609G,T633C,C639G,G642C,C648A,C652T,A661T,G662C,C675G,A696G,C702A,C705T,C714G,C717T,C720G,C726G,C729T,G732C,G740T,C741T,C750T,C759A,A762G,C765G,C768T,C777T,C786G,C792G,C798G,A810G,C813A,C816T,G822A,C831G,C840G,C843G,A852G,T855C,G861A		-1G,-2T,-3G,-4G,-5T,-6T	chromosome	truncated	85.3659	85.8131	1
SHV-104	SHV-104	861	246	246	RDAU01000001.1RDAU01.1.fsa_nt_chr_1327	1419243	1420109	1	867	246	0	246	C7A,T8A,C12T,C18T,C27T,C30T,A34T,G35C,C40T,G42A,C60G,G63A,T66C,G84T,A87G,G90A,C93T,G99A,A115T,G116C,C117G,G126A,C135A,C162G,G195C,G216A,G222C,C231A,C240G,C243G,C255T,T258C,A270G,C273A,A276G,T282C,T306C,T309C,A310T,G311C,C312G,G318C,T330C,G333T,T339C,C348G,G351C,G360C,C363T,C375T,C402T,G420C,G429C,C432A,C435A,C436T,C441T,C448T,T465C,G471C,G480T,T483C,C495G,C504T,A507G,C510G,G513T,G516C,T522C,T531C,C537T,C558G,A570G,C588T,A598C,C600T,A601T,G602C,C603G,G606A,C609G,T633C,C639G,G642C,C648A,C652T,A661T,G662C,C675G,A696G,C702A,C705T,C714G,C717T,C720G,C726G,C729T,G732C,G741T,C750T,C759A,A762G,C765G,C768T,C777T,C786G,C792G,C798G,A810G,C813A,C816T,G822A,C831G,C840G,C843G,A852G,T855C,G861A		-1G,-2T,-3G,-4G,-5T,-6T	chromosome	present	99.5935	85.6978	1
SHV-104	SHV-104	861	246	246	Scaffold1_1FK2624.fsa_nt_chr_31	28072	28932	-1	861	287	0	287	C1A,C6T,C12T,C21T,C24T,A28T,G29C,C34T,G36A,C54G,G57A,T60C,G78T,A81G,G84A,C87T,G93A,A109T,G110C,C111G,G120A,C129A,C156G,G189C,G210A,G216C,C225A,C234G,C237G,C249T,T252C,A264G,C267A,A270G,T276C,T300C,T303C,A304T,G305C,C306G,G312C,G327T,T333C,C342G,G345C,G354C,C369T,C396T,G414C,G423C,C426A,C429A,C430T,C435T,C442T,T459C,G465C,G474T,T477C,C489G,C498T,A501G,C504G,G507T,G510C,T516C,T525C,C531T,C552G,A564G,C582T,A592C,C594T,A595T,G596C,C597G,G600A,C603G,T627C,C633G,G636C,C642A,C646T,A655T,G656C,C669G,A690G,C696A,C699T,C708G,C711T,C714G,C720G,C723T,G726C,G735T,C744T,C753A,A756G,C762T,C771T,C780G,C786G,C792G,A804G,C807A,C810T,G816A,C825G,C834G,C837G,A846G,T849C,G855A			chromosome	truncated	85.3659	86.7596	1
SHV-104	SHV-104	861	246	246	Scaffold33_1FK2723.fsa_nt_chr_31	28072	28932	-1	861	287	0	287	C1A,C6T,C12T,C21T,C24T,A28T,G29C,C34T,G36A,C54G,G57A,T60C,G78T,A81G,G84A,C87T,G93A,A109T,G110C,C111G,G120A,C129A,C156G,G189C,G210A,G216C,C225A,C234G,C237G,C249T,T252C,A264G,C267A,A270G,T276C,T300C,T303C,A304T,G305C,C306G,G312C,G327T,T333C,C342G,G345C,G354C,C369T,C396T,G414C,G423C,C426A,C429A,C430T,C435T,C442T,T459C,G465C,G474T,T477C,C489G,C498T,A501G,C504G,G507T,G510C,T516C,T525C,C531T,C552G,A564G,C582T,A592C,C594T,A595T,G596C,C597G,G600A,C603G,T627C,C633G,G636C,C642A,C646T,A655T,G656C,C669G,A690G,C696A,C699T,G700A,G703A,A705G,C708G,C711T,C714G,C720G,C723T,G726C,G735T,C744T,C753A,A756G,C762T,C771T,C780G,C786G,C792G,A804G,C807A,C810T,G816A,C825G,C834G,C837G,A846G,T849C,G855A			chromosome	truncated	84.669	86.4111	2
SHV-104	SHV-104	861	246	246	Scaffold2_1FK2723.fsa_nt_chr_1	3	431	-1	861	287	0	287	C1A,C6T,C12T,C21T,C24T,A28T,G29C,C34T,G36A,C54G,G57A,T60C,G78T,A81G,G84A,C87T,G93A,A109T,G110C,C111G,G120A,C129A,C156G,G189C,G210A,G216C,C225A,C234G,C237G,C249T,T252C,A264G,C267A,A270G,T276C,T300C,T303C,A304T,G305C,C306G,G312C,G327T,T333C,C342G,G345C,G354C,C369T,C396T,G414C,G423C,C426A,C429A,C430T,C435T,C442T,T459C,G465C,G474T,T477C,C489G,C498T,A501G,C504G,G507T,G510C,T516C,T525C,C531T,C552G,A564G,C582T,A592C,C594T,A595T,G596C,C597G,G600A,C603G,T627C,C633G,G636C,C642A,C646T,A655T,G656C,C669G,A690G,C696A,C699T,G700A,G703A,A705G,C708G,C711T,C714G,C720G,C723T,G726C,G735T,C744T,C753A,A756G,C762T,C771T,C780G,C786G,C792G,A804G,C807A,C810T,G816A,C825G,C834G,C837G,A846G,T849C,G855A			chromosome	truncated	84.669	86.4111	2
SHV-104	SHV-104	861	246	246	Scaffold13_1FK2820.fsa_nt_chr_169	179123	179983	-1	861	287	0	287	C1A,C6T,C12T,C21T,C24T,A28T,G29C,C34T,G36A,C54G,G57A,T60C,G78T,A81G,G84A,C87T,G93A,A109T,G110C,C111G,G120A,C129A,C156G,G189C,G210A,G216C,C225A,C234G,C237G,C249T,T252C,A264G,C267A,A270G,T276C,T300C,T303C,A304T,G305C,C306G,G312C,G327T,T333C,C342G,G345C,G354C,C369T,C396T,G414C,G423C,C426A,C429A,C430T,C435T,C442T,T459C,G465C,G474T,T477C,C489G,C498T,A501G,C504G,G507T,G510C,T516C,T525C,C531T,C552G,A564G,C582T,A592C,C594T,A595T,G596C,C597G,G600A,C603G,T627C,C633G,G636C,C642A,C646T,A655T,G656C,C669G,A690G,C696A,C699T,G700A,G703A,A705G,C708G,C711T,C714G,C720G,C723T,G726C,G735T,C744T,C753A,A756G,C762T,C771T,C780G,C786G,C792G,A804G,C807A,C810T,G816A,C825G,C834G,C837G,A846G,T849C,G855A			chromosome	truncated	84.669	86.4111	2
SHV-104	SHV-104	861	246	246	Scaffold1_1FK2820.fsa_nt_chr_1	3	431	-1	861	287	0	287	C1A,C6T,C12T,C21T,C24T,A28T,G29C,C34T,G36A,C54G,G57A,T60C,G78T,A81G,G84A,C87T,G93A,A109T,G110C,C111G,G120A,C129A,C156G,G189C,G210A,G216C,C225A,C234G,C237G,C249T,T252C,A264G,C267A,A270G,T276C,T300C,T303C,A304T,G305C,C306G,G312C,G327T,T333C,C342G,G345C,G354C,C369T,C396T,G414C,G423C,C426A,C429A,C430T,C435T,C442T,T459C,G465C,G474T,T477C,C489G,C498T,A501G,C504G,G507T,G510C,T516C,T525C,C531T,C552G,A564G,C582T,A592C,C594T,A595T,G596C,C597G,G600A,C603G,T627C,C633G,G636C,C642A,C646T,A655T,G656C,C669G,A690G,C696A,C699T,G700A,G703A,A705G,C708G,C711T,C714G,C720G,C723T,G726C,G735T,C744T,C753A,A756G,C762T,C771T,C780G,C786G,C792G,A804G,C807A,C810T,G816A,C825G,C834G,C837G,A846G,T849C,G855A			chromosome	truncated	84.669	86.4111	2
SHV-104	SHV-104	861	246	246	RCZR01000001.1RCZR01.1.fsa_nt_chr_4598	2767198	2767698	1	501	165	366	165	C7A,C12T,C18T,C27T,C30T,A34T,G35C,C40T,G42A,C60G,G63A,T66C,G84T,A87G,G90A,C93T,T98A,G99A,A115T,G116C,C117G,G126A,C135A,C162G,G195C,G216A,G222C,C231A,C240G,C243G,C255T,T258C,A270G,C273A,A276G,T282C,T306C,T309C,A310T,G311C,C312G,G318C,G333T,T339C,C348G,G351C,G360C,C375T,C402T,G420C,G429C,C432A,C435A,C436T,C441T,T465C,G471C,G480T,T483C,C495G	C448-,A503-,C504-,G505-,A506-,A507-,G508-,C509-,C510-,C511-,T512-,G513-,C514-,C515-,G516-,G517-,G518-,C519-,G520-,A521-,T522-,G523-,C524-,C525-,C526-,G527-,C528-,G529-,A530-,T531-,A532-,C533-,C534-,A535-,C536-,C537-,A538-,C539-,C540-,C541-,C542-,G543-,G544-,C545-,C546-,A547-,G548-,C549-,A550-,T551-,G552-,G553-,C554-,C555-,G556-,C557-,C558-,A559-,C560-,C561-,C562-,T563-,G564-,C565-,G566-,C567-,A568-,A569-,A570-,C571-,T572-,G573-,C574-,T575-,G576-,A577-,C578-,C579-,A580-,G581-,C582-,C583-,A584-,G585-,C586-,G587-,C588-,C589-,T590-,G591-,A592-,G593-,C594-,G595-,C596-,C597-,A598-,G599-,C600-,A601-,G602-,C603-,C604-,A605-,G606-,C607-,G608-,C609-,C610-,A611-,G612-,C613-,T614-,G615-,C616-,T617-,G618-,C619-,A620-,G621-,T622-,G623-,G624-,A625-,T626-,G627-,G628-,T629-,G630-,G631-,A632-,T633-,G634-,A635-,T636-,C637-,G638-,C639-,G640-,T641-,G642-,G643-,C644-,C645-,G646-,G647-,C648-,C649-,C650-,G651-,C652-,T653-,G654-,A655-,T656-,C657-,C658-,G659-,C660-,A661-,G662-,C663-,G664-,T665-,G666-,C667-,T668-,G669-,C670-,C671-,G672-,G673-,C674-,C675-,G676-,G677-,C678-,T679-,G680-,G681-,T682-,T683-,T684-,A685-,T686-,C687-,G688-,C689-,C690-,G691-,A692-,T693-,A694-,A695-,A696-,A697-,C698-,C699-,G700-,G701-,C702-,G703-,C704-,C705-,G706-,G707-,C708-,G709-,A710-,A711-,C712-,G713-,C714-,G715-,G716-,C717-,G718-,C719-,C720-,C721-,G722-,C723-,G724-,G725-,C726-,A727-,T728-,C729-,G730-,T731-,G732-,G733-,C734-,C735-,C736-,T737-,G738-,C739-,T740-,G741-,G742-,G743-,C744-,C745-,C746-,G747-,A748-,A749-,C750-,A751-,A752-,C753-,A754-,A755-,A756-,G757-,C758-,C759-,G760-,A761-,A762-,C763-,G764-,C765-,A766-,T767-,C768-,G769-,T770-,G771-,G772-,T773-,G774-,A775-,T776-,C777-,T778-,A779-,T780-,C781-,T782-,G783-,C784-,G785-,C786-,G787-,A788-,T789-,A790-,C791-,C792-,C793-,C794-,G795-,G796-,C797-,C798-,A799-,G800-,C801-,A802-,T803-,G804-,G805-,C806-,C807-,G808-,A809-,A810-,C811-,G812-,C813-,A814-,A815-,C816-,C817-,A818-,G819-,C820-,A821-,G822-,A823-,T824-,C825-,G826-,C827-,C828-,G829-,G830-,C831-,A832-,T833-,C834-,G835-,G836-,C837-,G838-,C839-,C840-,G841-,C842-,C843-,C844-,T845-,G846-,A847-,T848-,C849-,G850-,A851-,A852-,C853-,A854-,T855-,T856-,G857-,G858-,C859-,A860-,G861-,C862-,G863-,C864-,T865-,A866-,A867-	-1G,-2T,-3G,-4G,-5T,-6T	chromosome	truncated	39.3728	50.173	1
SHV-104	SHV-104	861	246	246	RCZR01000002.1RCZR01.1.fsa_nt_plasm_132	89641	89991	-1	351	117	523	117	C14A,C19T,C25T,C34T,C37T,G42T,C47T,G49A,C67G,G70A,T73C,G91T,A94G,G97A,C100T,T105A,G106A,A122T,G123C,C124G,G133A,C142A,C169G,G202C,G223A,G229C,C238A,C247G,C250G,C262T,T265C,A277G,C280A,A283G,T289C,T313C,T316C,A317T,G318C,C319G,G325C,T337C,G340T,T346C	A41-,A330-,C354-,C355-,G356-,T357-,G358-,G359-,G360-,C361-,G362-,A363-,A364-,C365-,T366-,G367-,T368-,G369-,C370-,G371-,C372-,C373-,G374-,C375-,C376-,G377-,C378-,C379-,A380-,T381-,C382-,A383-,C384-,C385-,A386-,T387-,G388-,A389-,G390-,C391-,G392-,A393-,T394-,A395-,A396-,C397-,A398-,G399-,C400-,G401-,C402-,C403-,G404-,C405-,C406-,A407-,A408-,C409-,C410-,T411-,G412-,C413-,T414-,G415-,C416-,T417-,G418-,G419-,C420-,C421-,A422-,C423-,C424-,G425-,T426-,G427-,G428-,G429-,C430-,G431-,G432-,C433-,C434-,C435-,G436-,G437-,C438-,C439-,G440-,G441-,C442-,C443-,T444-,G445-,A446-,C447-,C448-,G449-,C450-,C451-,T452-,T453-,T454-,C455-,T456-,G457-,C458-,G459-,C460-,C461-,A462-,G463-,A464-,T465-,C466-,G467-,G468-,C469-,G470-,A471-,T472-,A473-,A474-,C475-,G476-,T477-,G478-,A479-,C480-,C481-,C482-,G483-,C484-,C485-,T486-,G487-,G488-,A489-,T490-,C491-,G492-,C493-,T494-,G495-,G496-,G497-,A498-,A499-,A500-,C501-,C502-,G503-,A504-,A505-,C506-,T507-,G508-,A509-,A510-,C511-,G512-,A513-,A514-,G515-,C516-,C517-,C518-,T519-,G520-,C521-,C522-,G523-,G524-,G525-,C526-,G527-,A528-,T529-,G530-,C531-,C532-,C533-,G534-,C535-,G536-,A537-,T538-,A539-,C540-,C541-,A542-,C543-,C544-,A545-,C546-,C547-,C548-,C549-,G550-,G551-,C552-,C553-,A554-,G555-,C556-,A557-,T558-,G559-,G560-,C561-,C562-,G563-,C564-,C565-,A566-,C567-,C568-,C569-,T570-,G571-,C572-,G573-,C574-,A575-,A576-,A577-,C578-,T579-,G580-,C581-,T582-,G583-,A584-,C585-,C586-,A587-,G588-,C589-,C590-,A591-,G592-,C593-,G594-,C595-,C596-,T597-,G598-,A599-,G600-,C601-,G602-,C603-,C604-,A605-,G606-,C607-,A608-,G609-,C610-,C611-,A612-,G613-,C614-,G615-,C616-,C617-,A618-,G619-,C620-,T621-,G622-,C623-,T624-,G625-,C626-,A627-,G628-,T629-,G630-,G631-,A632-,T633-,G634-,G635-,T636-,G637-,G638-,A639-,T640-,G641-,A642-,T643-,C644-,G645-,C646-,G647-,T648-,G649-,G650-,C651-,C652-,G653-,G654-,C655-,C656-,C657-,G658-,C659-,T660-,G661-,A662-,T663-,C664-,C665-,G666-,C667-,A668-,G669-,C670-,G671-,T672-,G673-,C674-,T675-,G676-,C677-,C678-,G679-,G680-,C681-,C682-,G683-,G684-,C685-,T686-,G687-,G688-,T689-,T690-,T691-,A692-,T693-,C694-,G695-,C696-,C697-,G698-,A699-,T700-,A701-,A702-,A703-,A704-,C705-,C706-,G707-,G708-,C709-,G710-,C711-,C712-,G713-,G714-,C715-,G716-,A717-,A718-,C719-,G720-,C721-,G722-,G723-,C724-,G725-,C726-,C727-,C728-,G729-,C730-,G731-,G732-,C733-,A734-,T735-,C736-,G737-,T738-,G739-,G740-,C741-,C742-,C743-,T744-,G745-,C746-,T747-,G748-,G749-,G750-,C751-,C752-,C753-,G754-,A755-,A756-,C757-,A758-,A759-,C760-,A761-,A762-,A763-,G764-,C765-,C766-,G767-,A768-,A769-,C770-,G771-,C772-,A773-,T774-,C775-,G776-,T777-,G778-,G779-,T780-,G781-,A782-,T783-,C784-,T785-,A786-,T787-,C788-,T789-,G790-,C791-,G792-,C793-,G794-,A795-,T796-,A797-,C798-,C799-,C800-,C801-,G802-,G803-,C804-,C805-,A806-,G807-,C808-,A809-,T810-,G811-,G812-,C813-,C814-,G815-,A816-,A817-,C818-,G819-,C820-,A821-,A822-,C823-,C824-,A825-,G826-,C827-,A828-,G829-,A830-,T831-,C832-,G833-,C834-,C835-,G836-,G837-,C838-,A839-,T840-,C841-,G842-,G843-,C844-,G845-,C846-,C847-,G848-,C849-,C850-,C851-,T852-,G853-,A854-,T855-,C856-,G857-,A858-,A859-,C860-,A861-,T862-,T863-,G864-,G865-,C866-,A867-,G868-,C869-,G870-,C871-,T872-,A873-,A874-	-1A,-2T,-3G,-4T,-5A,-6T,-7T,-8G,-9T,-10G,-11G,-12T,-13T	plasmid	truncated	23.0241	33.6384	1
SHV-104	SHV-104	861	246	246	RCZS01000001.1RCZS01.1.fsa_nt_chr_2827	2728202	2729062	1	861	287	0	287	C1A,C6T,C12T,C21T,C24T,A28T,G29C,C34T,G36A,C54G,G57A,T60C,G78T,A81G,G84A,C87T,T92A,G93A,A109T,G110C,C111G,G120A,C129A,C156G,G189C,G210A,G216C,C225A,C234G,C237G,C249T,T252C,A264G,C267A,A270G,T276C,T300C,T303C,A304T,G305C,C306G,G312C,T324C,G327T,T333C,C342G,G345C,G354C,C369T,C396T,G414C,G423C,C426A,C429A,C430T,C435T,C442T,T459C,G465C,G474T,T477C,C489G,C498T,A501G,C504G,G507T,G510C,T516C,T525C,C531T,C552G,A564G,C582T,A592C,C594T,A595T,G596C,C597G,G600A,C603G,T627C,C633G,G636C,C642A,C646T,A655T,G656C,C669G,A690G,C696A,C699T,A705G,C708G,C711T,C714G,C720G,C723T,G726C,G735T,C744T,C753A,A756G,C762T,C771T,C780G,C786G,C792G,A804G,C807A,C810T,G816A,C825G,C834G,C837G,A846G,T849C,G855A			chromosome	truncated	85.3659	86.4111	1
SHV-104	SHV-104	861	246	246	RCZT01000002.1RCZT01.1.fsa_nt_chr_276	245246	246112	-1	867	287	0	287	C7A,C12T,C18T,C27T,C30T,A34T,G35C,C40T,G42A,C60G,G63A,T66C,G84T,A87G,G90A,C93T,T98A,G99A,A115T,G116C,C117G,G126A,C135A,C162G,G195C,G216A,G222C,C231A,C240G,C243G,C255T,T258C,A270G,C273A,A276G,T282C,T306C,T309C,A310T,G311C,C312G,G318C,G333T,T339C,C348G,G351C,G360C,C375T,C402T,G420C,G429C,C432A,C435A,C436T,C441T,C448T,T465C,G471C,G480T,T483C,C495G,C504T,A507G,C510G,G513T,G516C,T522C,T531C,C537T,C558G,A570G,C588T,A598C,C600T,A601T,G602C,C603G,G606A,C609G,T633C,C639G,G642C,C648A,C652T,A661T,G662C,C675G,A696G,C702A,C705T,C714G,C717T,C720G,C726G,C729T,G732C,G741T,C750T,C759A,A762G,C768T,C777T,C786G,C792G,C798G,C801T,A810G,C813A,C816T,G822A,C831G,C840G,C843G,A852G,T855C,G861A		-1G,-2T,-3G,-4G,-5T,-6T	chromosome	truncated	85.3659	85.9285	1
SHV-104	SHV-104	861	246	246	RCZU01000001.1RCZU01.1.fsa_nt_chr_4752	5118893	5119753	1	861	287	0	287	C1A,C6T,C12T,C21T,C24T,A28T,G29C,C34T,G36A,C54G,G57A,T60C,G78T,A81G,G84A,C87T,T92A,G93A,A109T,G110C,C111G,G120A,C129A,C156G,G189C,G210A,G216C,C225A,C234G,C237G,C249T,T252C,A264G,C267A,A270G,T276C,T300C,T303C,A304T,G305C,C306G,G312C,T324C,G327T,T333C,C342G,G345C,G354C,C369T,C396T,G414C,G423C,C426A,C429A,C430T,C435T,C442T,T459C,G465C,G474T,T477C,C489G,C498T,A501G,C504G,G507T,G510C,T525C,C531T,C552G,A564G,C582T,A592C,C594T,A595T,G596C,C597G,G600A,C603G,T627C,C633G,G636C,C642A,C646T,A655T,G656C,C669G,A690G,C696A,C699T,C708G,C711T,C714G,C720G,C723T,G726C,G735T,C744T,C753A,A756G,C762T,C771T,C780G,C792G,A804G,C807A,C810T,G816A,C825G,C834G,C837G,A846G,T849C,G855A			chromosome	truncated	85.3659	86.7596	1
SHV-104	SHV-104	861	246	246	RCZV01000001.1RCZV01.1.fsa_nt_chr_1472	1580497	1581357	1	861	287	0	287	C1A,C6T,C12T,C21T,C24T,A28T,G29C,C34T,G36A,C54G,G57A,T60C,G78T,A81G,G84A,C87T,T92A,G93A,A109T,G110C,C111G,G120A,C129A,C156G,G189C,G210A,G216C,C225A,C234G,C237G,C249T,T252C,A264G,C267A,A270G,T276C,T300C,T303C,A304T,G305C,C306G,G312C,G327T,T333C,C342G,G345C,G354C,C369T,C396T,G414C,G423C,C426A,C429A,C430T,C435T,C442T,T459C,G465C,G474T,T477C,C489G,C498T,A501G,C504G,G507T,G510C,T516C,T525C,C531T,C552G,A564G,C582T,A592C,C594T,A595T,G596C,C597G,G600A,C603G,T627C,C633G,G636C,C642A,C646T,A655T,G656C,C669G,A690G,C696A,C699T,C708G,C711T,C714G,C720G,C723T,G726C,G735T,C744T,C753A,A756G,C762T,C771T,C780G,C786G,C792G,C795T,A804G,C807A,C810T,G816A,C825G,C834G,C837G,A846G,T849C,G855A			chromosome	truncated	85.3659	86.5273	1
SHV-104	SHV-104	861	246	246	RCZW01000001.1RCZW01.1.fsa_nt_chr_5037	5272915	5273409	1	495	165	366	165	C1A,C6T,C12T,C21T,C24T,A28T,G29C,C34T,G36A,C54G,G57A,T60C,G78T,A81G,G84A,C87T,T92A,G93A,A109T,G110C,C111G,G120A,C129A,C156G,G189C,G210A,G216C,C225A,C234G,C237G,C249T,T252C,A264G,C267A,A270G,T276C,T300C,T303C,A304T,G305C,C306G,G312C,G327T,T333C,C342G,G345C,G354C,C369T,C396T,G414C,G423C,C426A,C429A,C430T,C435T,C442T,T459C,G465C,G474T,T477C,A854G,C856A,G857A,A860G	A487-,C488-,C489-,G490-,A491-,A492-,C493-,T494-,G495-,A496-,A497-,C498-,G499-,A500-,A501-,G502-,C503-,C504-,C505-,T506-,G507-,C508-,C509-,G510-,G511-,G512-,C513-,G514-,A515-,T516-,G517-,C518-,C519-,C520-,G521-,C522-,G523-,A524-,T525-,A526-,C527-,C528-,A529-,C530-,C531-,A532-,C533-,C534-,C535-,C536-,G537-,G538-,C539-,C540-,A541-,G542-,C543-,A544-,T545-,G546-,G547-,C548-,C549-,G550-,C551-,C552-,A553-,C554-,C555-,C556-,T557-,G558-,C559-,G560-,C561-,A562-,A563-,A564-,C565-,T566-,G567-,C568-,T569-,G570-,A571-,C572-,C573-,A574-,G575-,C576-,C577-,A578-,G579-,C580-,G581-,C582-,C583-,T584-,G585-,A586-,G587-,C588-,G589-,C590-,C591-,A592-,G593-,C594-,A595-,G596-,C597-,C598-,A599-,G600-,C601-,G602-,C603-,C604-,A605-,G606-,C607-,T608-,G609-,C610-,T611-,G612-,C613-,A614-,G615-,T616-,G617-,G618-,A619-,T620-,G621-,G622-,T623-,G624-,G625-,A626-,T627-,G628-,A629-,T630-,C631-,G632-,C633-,G634-,T635-,G636-,G637-,C638-,C639-,G640-,G641-,C642-,C643-,C644-,G645-,C646-,T647-,G648-,A649-,T650-,C651-,C652-,G653-,C654-,A655-,G656-,C657-,G658-,T659-,G660-,C661-,T662-,G663-,C664-,C665-,G666-,G667-,C668-,C669-,G670-,G671-,C672-,T673-,G674-,G675-,T676-,T677-,T678-,A679-,T680-,C681-,G682-,C683-,C684-,G685-,A686-,T687-,A688-,A689-,A690-,A691-,C692-,C693-,G694-,G695-,C696-,G697-,C698-,C699-,G700-,G701-,C702-,G703-,A704-,A705-,C706-,G707-,C708-,G709-,G710-,C711-,G712-,C713-,C714-,C715-,G716-,C717-,G718-,G719-,C720-,A721-,T722-,C723-,G724-,T725-,G726-,G727-,C728-,C729-,C730-,T731-,G732-,C733-,T734-,G735-,G736-,G737-,C738-,C739-,C740-,G741-,A742-,A743-,C744-,A745-,A746-,C747-,A748-,A749-,A750-,G751-,C752-,C753-,G754-,A755-,A756-,C757-,G758-,C759-,A760-,T761-,C762-,G763-,T764-,G765-,G766-,T767-,G768-,A769-,T770-,C771-,T772-,A773-,T774-,C775-,T776-,G777-,C778-,G779-,C780-,G781-,A782-,T783-,A784-,C785-,C786-,C787-,C788-,G789-,G790-,C791-,C792-,A793-,G794-,C795-,A796-,T797-,G798-,G799-,C800-,C801-,G802-,A803-,A804-,C805-,G806-,C807-,A808-,A809-,C810-,C811-,A812-,G813-,C814-,A815-,G816-,A817-,T818-,C819-,G820-,C821-,C822-,G823-,G824-,C825-,A826-,T827-,C828-,G829-,G830-,C831-,G832-,C833-,C834-,G835-,C836-,C837-,C838-,T839-,G840-,A841-,T842-,C843-,G844-,A845-,A846-,C847-,A848-,T849-,T850-,G851-,G852-		chromosome	truncated	42.5087	50.0581	1
SHV-104	SHV-104	861	246	246	RCZW01000002.1RCZW01.1.fsa_nt_plasm_19	12005	12871	-1	867	287	0	287	C7A,C12T,A16T,C18T,C27T,C30T,A34T,G35C,C40T,G42A,C60G,G63A,T66C,G84T,A87G,G90A,C93T,G99A,A115T,G116C,C117G,C121A,G126A,C135A,C162G,G195C,G216A,G222C,C231A,C240G,C243G,C255T,T258C,A270G,C273A,A276G,T282C,T306C,T309C,A310T,G311C,C312G,G318C,T330C,G333T,T339C,C348G,G351C,G360C,C375T,C402T,G420C,G429C,C432A,C435A,C436T,C448T,T465C,G471C,G480T,T483C,C495G,C504T,A507G,C510G,G513T,G516C,T522C,T531C,C537T,C558G,A570G,C588T,A598C,C600T,A601T,G602C,C603G,G606A,C609G,T633C,C639G,G642C,C648A,C652T,A661T,G662C,C675G,A696G,C702A,C705T,G706A,G709A,C714G,C717T,C720G,C726G,C729T,G732C,G741T,C750T,C759A,A762G,C765G,C768T,C777T,C786G,C792G,C798G,A810G,C813A,C816T,G822A,C831G,C840G,C843G,A852G,T855C,G861A		-1G,-2T,-3G,-4G,-5T,-6T	plasmid	truncated	84.669	85.5825	2
SHV-104	SHV-104	861	246	246	RCZW01000004.1RCZW01.1.fsa_nt_plasm_58	35211	35759	1	867	287	0	287	C7A,C12T,A16T,C18T,C27T,C30T,A34T,G35C,C40T,G42A,C60G,G63A,T66C,G84T,A87G,G90A,C93T,G99A,A115T,G116C,C117G,C121A,G126A,C135A,C162G,G195C,G216A,G222C,C231A,C240G,C243G,C255T,T258C,A270G,C273A,A276G,T282C,T306C,T309C,A310T,G311C,C312G,G318C,T330C,G333T,T339C,C348G,G351C,G360C,C375T,C402T,G420C,G429C,C432A,C435A,C436T,C448T,T465C,G471C,G480T,T483C,C495G,C504T,A507G,C510G,G513T,G516C,T522C,T531C,C537T,C558G,A570G,C588T,A598C,C600T,A601T,G602C,C603G,G606A,C609G,T633C,C639G,G642C,C648A,C652T,A661T,G662C,C675G,A696G,C702A,C705T,G706A,G709A,C714G,C717T,C720G,C726G,C729T,G732C,G741T,C750T,C759A,A762G,C765G,C768T,C777T,C786G,C792G,C798G,A810G,C813A,C816T,G822A,C831G,C840G,C843G,A852G,T855C,G861A		-1G,-2T,-3G,-4G,-5T,-6T	plasmid	truncated	84.669	85.5825	2
SHV-104	SHV-104	861	246	246	RCZX01000003.1RCZX01.1.fsa_nt_chr_6268	4911241	4911585	-1	345	113	522	113	C7A,C12T,A14T,C18T,C27T,C30T,A34T,G35C,C40T,G42A,C60G,G63A,T66C,G84T,A87G,G90A,C93T,G99A,A115T,G116C,C117G,G126A,C135A,C162G,G195C,G216A,G222C,C231A,C240G,C243G,C255T,T258C,A270G,C273A,A276G,T282C,T306C,T309C,A310T,G311C,C312G,G318C,G333T,T339C	A323-,C347-,C348-,G349-,T350-,G351-,G352-,G353-,C354-,G355-,A356-,A357-,C358-,T359-,G360-,T361-,G362-,C363-,G364-,C365-,C366-,G367-,C368-,C369-,G370-,C371-,C372-,A373-,T374-,C375-,A376-,C377-,C378-,A379-,T380-,G381-,A382-,G383-,C384-,G385-,A386-,T387-,A388-,A389-,C390-,A391-,G392-,C393-,G394-,C395-,C396-,G397-,C398-,C399-,A400-,A401-,C402-,C403-,T404-,G405-,C406-,T407-,G408-,C409-,T410-,G411-,G412-,C413-,C414-,A415-,C416-,C417-,G418-,T419-,G420-,G421-,G422-,C423-,G424-,G425-,C426-,C427-,C428-,G429-,G430-,C431-,C432-,G433-,G434-,C435-,C436-,T437-,G438-,A439-,C440-,C441-,G442-,C443-,C444-,T445-,T446-,T447-,C448-,T449-,G450-,C451-,G452-,C453-,C454-,A455-,G456-,A457-,T458-,C459-,G460-,G461-,C462-,G463-,A464-,T465-,A466-,A467-,C468-,G469-,T470-,G471-,A472-,C473-,C474-,C475-,G476-,C477-,C478-,T479-,G480-,G481-,A482-,T483-,C484-,G485-,C486-,T487-,G488-,G489-,G490-,A491-,A492-,A493-,C494-,C495-,G496-,A497-,A498-,C499-,T500-,G501-,A502-,A503-,C504-,G505-,A506-,A507-,G508-,C509-,C510-,C511-,T512-,G513-,C514-,C515-,G516-,G517-,G518-,C519-,G520-,A521-,T522-,G523-,C524-,C525-,C526-,G527-,C528-,G529-,A530-,T531-,A532-,C533-,C534-,A535-,C536-,C537-,A538-,C539-,C540-,C541-,C542-,G543-,G544-,C545-,C546-,A547-,G548-,C549-,A550-,T551-,G552-,G553-,C554-,C555-,G556-,C557-,C558-,A559-,C560-,C561-,C562-,T563-,G564-,C565-,G566-,C567-,A568-,A569-,A570-,C571-,T572-,G573-,C574-,T575-,G576-,A577-,C578-,C579-,A580-,G581-,C582-,C583-,A584-,G585-,C586-,G587-,C588-,C589-,T590-,G591-,A592-,G593-,C594-,G595-,C596-,C597-,A598-,G599-,C600-,A601-,G602-,C603-,C604-,A605-,G606-,C607-,G608-,C609-,C610-,A611-,G612-,C613-,T614-,G615-,C616-,T617-,G618-,C619-,A620-,G621-,T622-,G623-,G624-,A625-,T626-,G627-,G628-,T629-,G630-,G631-,A632-,T633-,G634-,A635-,T636-,C637-,G638-,C639-,G640-,T641-,G642-,G643-,C644-,C645-,G646-,G647-,C648-,C649-,C650-,G651-,C652-,T653-,G654-,A655-,T656-,C657-,C658-,G659-,C660-,A661-,G662-,C663-,G664-,T665-,G666-,C667-,T668-,G669-,C670-,C671-,G672-,G673-,C674-,C675-,G676-,G677-,C678-,T679-,G680-,G681-,T682-,T683-,T684-,A685-,T686-,C687-,G688-,C689-,C690-,G691-,A692-,T693-,A694-,A695-,A696-,A697-,C698-,C699-,G700-,G701-,C702-,G703-,C704-,C705-,G706-,G707-,C708-,G709-,A710-,A711-,C712-,G713-,C714-,G715-,G716-,C717-,G718-,C719-,C720-,C721-,G722-,C723-,G724-,G725-,C726-,A727-,T728-,C729-,G730-,T731-,G732-,G733-,C734-,C735-,C736-,T737-,G738-,C739-,T740-,G741-,G742-,G743-,C744-,C745-,C746-,G747-,A748-,A749-,C750-,A751-,A752-,C753-,A754-,A755-,A756-,G757-,C758-,C759-,G760-,A761-,A762-,C763-,G764-,C765-,A766-,T767-,C768-,G769-,T770-,G771-,G772-,T773-,G774-,A775-,T776-,C777-,T778-,A779-,T780-,C781-,T782-,G783-,C784-,G785-,C786-,G787-,A788-,T789-,A790-,C791-,C792-,C793-,C794-,G795-,G796-,C797-,C798-,A799-,G800-,C801-,A802-,T803-,G804-,G805-,C806-,C807-,G808-,A809-,A810-,C811-,G812-,C813-,A814-,A815-,C816-,C817-,A818-,G819-,C820-,A821-,G822-,A823-,T824-,C825-,G826-,C827-,C828-,G829-,G830-,C831-,A832-,T833-,C834-,G835-,G836-,C837-,G838-,C839-,C840-,G841-,C842-,C843-,C844-,T845-,G846-,A847-,T848-,C849-,G850-,A851-,A852-,C853-,A854-,T855-,T856-,G857-,G858-,C859-,A860-,G861-,C862-,G863-,C864-,T865-,A866-,A867-	-1G,-2T,-3G,-4G,-5T,-6T	chromosome	truncated	23.3449	34.0254	1
SHV-104	SHV-104	861	246	246	RCZY01000002.1RCZY01.1.fsa_nt_chr_44	18132	18998	1	976	287	0	287	C116A,C121T,C127T,C136T,C139T,A143T,G144C,C149T,G151A,C169G,G172A,T175C,G193T,A196G,G199A,C202T,T207A,G208A,A224T,G225C,C226G,G235A,C244A,C271G,G304C,G325A,G331C,C340A,C349G,C352G,C364T,T367C,A379G,C382A,A385G,T391C,T415C,T418C,A419T,G420C,C421G,G427C,T439C,G442T,T448C,C457G,G460C,G469C,C472T,C484T,C511T,G529C,G538C,C541A,C544A,C545T,C550T,C557T,T574C,G580C,G589T,T592C,C604G,C613T,A616G,C619G,G622T,G625C,T631C,T640C,C646T,C667G,A679G,C697T,A707C,C709T,A710T,G711C,C712G,G715A,C718G,T742C,C748G,G751C,C757A,C761T,A770T,G771C,C784G,A805G,C811A,C814T,C823G,C826T,C829G,C835G,C838T,G841C,G850T,C859T,C868A,A871G,C886T,C895G,C901G,C907G,A919G,C922A,C925T,G931A,C940G,C949G,C952G,A961G,T964C,G970A		-1A,-2T,-3G,-4A,-5A,-6A,-7A,-8A,-9T,-10G,-11A,-12T,-13G,-14A,-15A,-16G,-17G,-18A,-19A,-20A,-21A,-22A,-23G,-24A,-25G,-26G,-27A,-28A,-29T,-30T,-31G,-32T,-33G,-34A,-35A,-36T,-37C,-38A,-39G,-40C,-41A,-42A,-43A,-44A,-45C,-46G,-47C,-48C,-49G,-50G,-51G,-52T,-53T,-54A,-55T,-56T,-57C,-58T,-59T,-60A,-61T,-62T,-63T,-64G,-65T,-66C,-67G,-68C,-69T,-70T,-71C,-72T,-73T,-74T,-75A,-76C,-77T,-78C,-79G,-80C,-81C,-82T,-83T,-84T,-85A,-86T,-87C,-88G,-89G,-90C,-91C,-92C,-93T,-94C,-95A,-96C,-97T,-98C,-99A,-100A,-101G,-102G,-103A,-104T,-105G,-106T,-107A,-108T,-109T,-110G,-111T,-112G,-113G,-114T,-115T	chromosome	truncated	85.3659	76.332	1
SHV-104	SHV-104	861	246	246	RCZZ01000001.1RCZZ01.1.fsa_nt_chr_3791	4085445	4086305	-1	861	287	0	287	C1A,C6T,C12T,C21T,C24T,A28T,G29C,C34T,G36A,C54G,G57A,T60C,G78T,A81G,G84A,C87T,G93A,A109T,G110C,C111G,G120A,C129A,C156G,G189C,G210A,G216C,C225A,C234G,C237G,C249T,T252C,A264G,C267A,A270G,T276C,T300C,T303C,A304T,G305C,C306G,G312C,T324C,G327T,T333C,C342G,G345C,G354C,C369T,C396T,G414C,G423C,C426A,C429A,C430T,C435T,C442T,T459C,G465C,G474T,T477C,C489G,C498T,A501G,C504G,G507T,G510C,T516C,T525C,C531T,C552G,A564G,C582T,A592C,C594T,A595T,G596C,C597G,G600A,C603G,T627C,C633G,G636C,C642A,C646T,A655T,G656C,C669G,A690G,C696A,C699T,C708G,C711T,C714G,C723T,G726C,G735T,C744T,C753A,A756G,C762T,C771A,C780G,C786G,C792G,A804G,C807A,C810T,G816A,C825G,C834G,C837G,A846G,T849C,G855A			chromosome	truncated	85.3659	86.7596	1
SHV-104	SHV-104	861	246	246	RDAA01000001.1RDAA01.1.fsa_nt_chr_2547	2767479	2768339	-1	861	287	0	287	C1A,C6T,C12T,C21T,C24T,A28T,G29C,C34T,G36A,C54G,G57A,T60C,G78T,A81G,G84A,C87T,T92A,G93A,A109T,G110C,C111G,G120A,C129A,C156G,G189C,G210A,G216C,C225A,C234G,C237G,C249T,T252C,A264G,C267A,A270G,T276C,T300C,T303C,A304T,G305C,C306G,G312C,G327T,T333C,C342G,G345C,G354C,C357T,C369T,C396T,G414C,G423C,C426A,C429A,C430T,C435T,C442T,T459C,G465C,G474T,T477C,C489G,C498T,A501G,C504G,G507T,G510C,T516C,T525C,C531T,C552G,A564G,C582T,A592C,C594T,A595T,G596C,C597G,G600A,C603G,T627C,C633G,G636C,C642A,C646T,A655T,G656C,C669G,A690G,C696A,C699T,A705G,C708G,C711T,C714G,C720G,C723T,G726C,G735T,C744T,C753A,A756G,C762T,C771T,C780G,C792G,A804G,C807A,C810T,G816A,C825G,C834G,C837G,T849C,G855A			chromosome	truncated	85.3659	86.6434	1
SHV-104	SHV-104	861	246	246	RDAB01000007.1RDAB01.1.fsa_nt_chr_1246	1282774	1283634	-1	861	287	0	287	C1A,C6T,C12T,C21T,C24T,A28T,G29C,C34T,G36A,C54G,G57A,T60C,G78T,A81G,G84A,C87T,G93A,A109T,G110C,C111G,G120A,C129A,C156G,G189C,G210A,G216C,C225A,C234G,C237G,C249T,T252C,A264G,C267A,A270G,T276C,T300C,T303C,A304T,G305C,C306G,G312C,G327T,T333C,C342G,G345C,G354C,C369T,C396T,G414C,G423C,C426A,C429A,C430T,C435T,C442T,T459C,G465C,G474T,T477C,C489G,C498T,A501G,C504G,G507T,G510C,T516C,T525C,C531T,C552G,A564G,C582T,A592C,C594T,A595T,G596C,C597G,G600A,C603G,T627C,C633A,G636C,C642A,C646T,A655T,G656C,C669G,A690G,C696A,C699T,C708G,C711T,C714G,C720G,C723T,G726C,G735T,C744T,C753A,A756G,C771T,C780G,C792G,A804G,C807A,C810T,G816A,C825G,C834G,C837G,A846G,T849C,G855A			chromosome	truncated	85.3659	86.9919	1
SHV-104	SHV-104	861	246	246	RDAC01000001.1RDAC01.1.fsa_nt_chr_2966	3060781	3061641	-1	861	287	0	287	C1A,C6T,C12T,C21T,C24T,A28T,G29C,C34T,G36A,C54G,G57A,T60C,G78T,A81G,G84A,C87T,T92A,G93A,A109T,G110C,C111G,G120A,C129A,C156G,G189C,G210A,G216C,C225A,C234G,C237G,C249T,T252C,A264G,C267A,A270G,T276C,T300C,T303C,A304T,G305C,C306G,G312C,G327T,T333C,C342G,G345C,G354C,C369T,C396T,G414C,G423C,C426A,C429A,C430T,C435T,C442T,T459C,G465C,G474T,T477C,C489G,C498T,A501G,C504G,G507T,G510C,T516C,T525C,C531T,C552G,A564G,C582T,A592C,C594T,A595T,G596C,C597G,G600A,C603G,T627C,C633G,G636C,C642A,C646T,A655T,G656C,C669G,A690G,C696A,C699T,A705G,C708G,C711T,C714G,C720G,C723T,G726C,G735T,C744T,C753A,A756G,C762T,C771T,C780G,C792G,A804G,C807A,C810T,G816A,C825G,C834G,C837G,T849C,G855A			chromosome	truncated	85.3659	86.7596	1
SHV-104	SHV-104	861	246	246	RDAD01000001.1RDAD01.1.fsa_nt_chr_2629	2629282	2629665	-1	384	128	478	128	C1A,C6T,C12T,C21T,C24T,A28T,G29C,C34T,G36A,C54G,G57A,T60C,G78T,A81G,G84A,C87T,T92A,G93A,A109T,G110C,C111G,G120A,C129A,C156G,G189C,G210A,G216C,C225A,C234G,C237G,C249T,T252C,A264G,C267A,A270G,T276C,T300C,T303C,A304T,G305C,C306G,G312C,G328T,T334C,C343G,G346C,G355C,C370T	C385-,A386-,G387-,C388-,G389-,C390-,C391-,G392-,C393-,C394-,A395-,A396-,C397-,C398-,T399-,G400-,C401-,T402-,G403-,C404-,T405-,G406-,G407-,C408-,C409-,A410-,C411-,C412-,G413-,T414-,G415-,G416-,G417-,C418-,G419-,G420-,C421-,C422-,C423-,G424-,G425-,C426-,C427-,G428-,G429-,C430-,C431-,T432-,G433-,A434-,C435-,C436-,G437-,C438-,C439-,T440-,T441-,T442-,C443-,T444-,G445-,C446-,G447-,C448-,C449-,A450-,G451-,A452-,T453-,C454-,G455-,G456-,C457-,G458-,A459-,T460-,A461-,A462-,C463-,G464-,T465-,G466-,A467-,C468-,C469-,C470-,G471-,C472-,C473-,T474-,G475-,G476-,A477-,T478-,C479-,G480-,C481-,T482-,G483-,G484-,G485-,A486-,A487-,A488-,C489-,C490-,G491-,A492-,A493-,C494-,T495-,G496-,A497-,A498-,C499-,G500-,A501-,A502-,G503-,C504-,C505-,C506-,T507-,G508-,C509-,C510-,G511-,G512-,G513-,C514-,G515-,A516-,T517-,G518-,C519-,C520-,C521-,G522-,C523-,G524-,A525-,T526-,A527-,C528-,C529-,A530-,C531-,C532-,A533-,C534-,C535-,C536-,C537-,G538-,G539-,C540-,C541-,A542-,G543-,C544-,A545-,T546-,G547-,G548-,C549-,C550-,G551-,C552-,C553-,A554-,C555-,C556-,C557-,T558-,G559-,C560-,G561-,C562-,A563-,A564-,A565-,C566-,T567-,G568-,C569-,T570-,G571-,A572-,C573-,C574-,A575-,G576-,C577-,C578-,A579-,G580-,C581-,G582-,C583-,C584-,T585-,G586-,A587-,G588-,C589-,G590-,C591-,C592-,A593-,G594-,C595-,A596-,G597-,C598-,C599-,A600-,G601-,C602-,G603-,C604-,C605-,A606-,G607-,C608-,T609-,G610-,C611-,T612-,G613-,C614-,A615-,G616-,T617-,G618-,G619-,A620-,T621-,G622-,G623-,T624-,G625-,G626-,A627-,T628-,G629-,A630-,T631-,C632-,G633-,C634-,G635-,T636-,G637-,G638-,C639-,C640-,G641-,G642-,C643-,C644-,C645-,G646-,C647-,T648-,G649-,A650-,T651-,C652-,C653-,G654-,C655-,A656-,G657-,C658-,G659-,T660-,G661-,C662-,T663-,G664-,C665-,C666-,G667-,G668-,C669-,C670-,G671-,G672-,C673-,T674-,G675-,G676-,T677-,T678-,T679-,A680-,T681-,C682-,G683-,C684-,C685-,G686-,A687-,T688-,A689-,A690-,A691-,A692-,C693-,C694-,G695-,G696-,C697-,G698-,C699-,C700-,G701-,G702-,C703-,G704-,A705-,A706-,C707-,G708-,C709-,G710-,G711-,C712-,G713-,C714-,C715-,C716-,G717-,C718-,G719-,G720-,C721-,A722-,T723-,C724-,G725-,T726-,G727-,G728-,C729-,C730-,C731-,T732-,G733-,C734-,T735-,G736-,G737-,G738-,C739-,C740-,C741-,G742-,A743-,A744-,C745-,A746-,A747-,C748-,A749-,A750-,A751-,G752-,C753-,C754-,G755-,A756-,A757-,C758-,G759-,C760-,A761-,T762-,C763-,G764-,T765-,G766-,G767-,T768-,G769-,A770-,T771-,C772-,T773-,A774-,T775-,C776-,T777-,G778-,C779-,G780-,C781-,G782-,A783-,T784-,A785-,C786-,C787-,C788-,C789-,G790-,G791-,C792-,C793-,A794-,G795-,C796-,A797-,T798-,G799-,G800-,C801-,C802-,G803-,A804-,A805-,C806-,G807-,C808-,A809-,A810-,C811-,C812-,A813-,G814-,C815-,A816-,G817-,A818-,T819-,C820-,G821-,C822-,C823-,G824-,G825-,C826-,A827-,T828-,C829-,G830-,G831-,C832-,G833-,C834-,C835-,G836-,C837-,C838-,C839-,T840-,G841-,A842-,T843-,C844-,G845-,A846-,A847-,C848-,A849-,T850-,T851-,G852-,G853-,C854-,A855-,G856-,C857-,G858-,C859-,T860-,A861-,A862-	-317A	chromosome	truncated	25.784	38.8631	1
SHV-104	SHV-104	861	246	246	RDAD01000002.1RDAD01.1.fsa_nt_plasm_357	289289	290155	-1	867	287	0	287	C7A,C12T,C18T,C27T,C30T,A34T,G35C,C40T,G42A,C60G,G63A,T66C,G84T,A87G,G90A,C93T,T98A,G99A,A115T,G116C,C117G,G126A,C135A,C162G,G195C,G216A,G222C,C231A,C240G,C243G,C255T,T258C,A270G,C273A,A276G,T282C,T306C,T309C,A310T,G311C,C312G,G318C,T330C,G333T,T339C,C348G,G351C,G360C,C375T,C402T,G420C,G429C,C432A,C435A,C436T,C441T,C448T,T465C,G471C,G480T,T483C,C495G,C504T,A507G,C510G,G513T,G516C,T522C,T531C,C537T,C558G,A570G,C588T,A598C,C600T,A601T,G602C,C603G,G606A,C609G,T633C,C639G,G642C,C648A,C652T,A661T,G662C,C675G,A696G,C702A,C705T,G706A,A711G,C714G,C717T,C720G,C726G,C729T,G732C,G741T,C750T,C759A,A762G,C768T,C777T,C786G,C792G,C798G,A810G,C813A,C816T,G822A,C831G,C840G,C843G,A852G,T855C,G861A		-1G,-2T,-3G,-4G,-5T,-6T	plasmid	truncated	85.0174	85.6978	1
SHV-104	SHV-104	861	246	246	RDAE01000001.1RDAE01.1.fsa_nt_chr_1310	1223668	1224435	-1	768	256	93	256	C1A,C6T,C12T,C21T,C24T,A28T,G29C,C34T,G36A,C54G,G57A,T60C,G78T,A81G,G84A,C87T,T92A,G93A,A109T,G110C,C111G,G120A,C129A,C156G,G189C,G210A,G216C,C225A,C234G,C237G,C249T,T252C,A264G,C267A,A270G,T276C,T300C,T303C,A304T,G305C,C306G,G312C,T324C,G327T,T333C,C342G,G345C,G354C,C369T,C396T,G414C,G423C,C426A,C429A,C430T,C435T,C442T,T459C,G465C,G474T,T477C,C489G,C498T,A501G,C504G,G507T,G510C,T516C,T525C,C531T,C552G,A564G,C582T,A592C,C594T,A595T,G596C,C597G,G600A,C603G,T627C,C633G,G636C,C642A,C646T,A655T,G656C,C669G,A690G,C696A,C699T,A705G,C711T,C714G,C720G,C723T,G726C,G735T,C744T,C753A,A756G,C762T	C708-,T770-,C771-,T772-,A773-,T774-,C775-,T776-,G777-,C778-,G779-,C780-,G781-,A782-,T783-,A784-,C785-,C786-,C787-,C788-,G789-,G790-,C791-,C792-,A793-,G794-,C795-,A796-,T797-,G798-,G799-,C800-,C801-,G802-,A803-,A804-,C805-,G806-,C807-,A808-,A809-,C810-,C811-,A812-,G813-,C814-,A815-,G816-,A817-,T818-,C819-,G820-,C821-,C822-,G823-,G824-,C825-,A826-,T827-,C828-,G829-,G830-,C831-,G832-,C833-,C834-,G835-,C836-,C837-,C838-,T839-,G840-,A841-,T842-,C843-,G844-,A845-,A846-,C847-,A848-,T849-,T850-,G851-,G852-,C853-,A854-,G855-,C856-,G857-,C858-,T859-,A860-,A861-		chromosome	truncated	70.3833	77.3519	1
SHV-104	SHV-104	861	246	246	RDAE01000002.1RDAE01.1.fsa_nt_plasm_199	148153	149019	1	867	287	0	287	C7A,C12T,C18T,C27T,C30T,A34T,G35C,C40T,G42A,C60G,G63A,T66C,G84T,A87G,G90A,C93T,G99A,A115T,G116C,C117G,G126A,C135A,C162G,G195C,G216A,G222C,C231A,C240G,C243G,C255T,T258C,A270G,C273A,A276G,T282C,T306C,T309C,A310T,G311C,C312G,G318C,T330C,G333T,T339C,C348G,G351C,G360C,C375T,C402T,G408A,G420C,G429C,C432A,C435A,C436T,C441T,C448T,T465C,G471C,G480T,T483C,C495G,C504T,A507G,C510G,G513T,G516C,T522C,T531C,C537T,C558G,A570G,C588T,A598C,C600T,A601T,G602C,C603G,G606A,C609G,T633C,C639G,G642C,C648A,C652T,A661T,G662C,C675G,A696G,C702A,C705T,A711G,C714G,C717T,C720G,C726G,C729T,G732C,G741T,C750T,C759A,A762G,C768T,C777T,C786G,C798G,A810G,C813A,C816T,G822A,C831G,C840G,C843G,A852G,T855C,G861A		-1G,-2T,-3G,-4G,-5T,-6T	plasmid	truncated	85.3659	85.9285	1
SHV-104	SHV-104	861	246	246	RDAF01000004.1RDAF01.1.fsa_nt_chr_392	250788	251654	-1	867	287	0	287	C7A,C12T,C18T,C27T,C30T,A34T,G35C,C40T,G42A,C60G,G63A,T66C,G84T,A87G,G90A,C93T,T98A,G99A,A115T,G116C,C117G,G126A,C135A,C162G,G195C,G216A,G222C,C231A,C240G,C243G,C255T,T258C,A270G,C273A,A276G,T282C,T306C,T309C,A310T,G311C,C312G,G318C,G333T,T339C,C348G,G351C,G360C,C375T,C402T,G420C,G429C,C432A,C435A,C436T,C441T,C448T,T465C,G471C,G480T,T483C,C495G,C504T,A507G,C510G,G513T,G516C,T522C,T531C,C537T,C558G,A570G,C588T,A598C,C600T,A601T,G602C,C603G,G606A,C609G,T633C,C639G,G642C,C648A,C652T,A661T,G662C,C675G,A696G,C702A,C705T,C714G,C717T,C720G,C726G,C729T,G732C,G741T,C750T,C759A,A762G,C768T,C777T,C786G,C792G,C798G,C801T,A810G,C813A,C816T,G822A,C831G,C840G,C843G,A852G,T855C,G861A		-1G,-2T,-3G,-4G,-5T,-6T	chromosome	truncated	85.3659	85.9285	1
SHV-104	SHV-104	861	246	246	RDAF01000001.1RDAF01.1.fsa_nt_plasm_105	76616	77191	1	576	190	291	190	C7A,C12T,C18T,C27T,C30T,A34T,G35C,C40T,G42A,C60G,G63A,T66C,G84T,A87G,G90A,C93T,T98A,G99A,A115T,G116C,C117G,G126A,C135A,C162G,G195C,G216A,G222C,C231A,C240G,C243G,C255T,T258C,A270G,C273A,A276G,T282C,T306C,T309C,A310T,G311C,C312G,G318C,T330C,G333T,T339C,C348G,G351C,G360C,C375T,C402T,G420C,G429C,C432A,C435A,C436T,C441T,C448T,T465C,G471C,G480T,T483C,C495G,C504T,A507G,C510G,G513T,T522C,T531C,C537T,C558G,A570G	G516-,C578-,C579-,A580-,G581-,C582-,C583-,A584-,G585-,C586-,G587-,C588-,C589-,T590-,G591-,A592-,G593-,C594-,G595-,C596-,C597-,A598-,G599-,C600-,A601-,G602-,C603-,C604-,A605-,G606-,C607-,G608-,C609-,C610-,A611-,G612-,C613-,T614-,G615-,C616-,T617-,G618-,C619-,A620-,G621-,T622-,G623-,G624-,A625-,T626-,G627-,G628-,T629-,G630-,G631-,A632-,T633-,G634-,A635-,T636-,C637-,G638-,C639-,G640-,T641-,G642-,G643-,C644-,C645-,G646-,G647-,C648-,C649-,C650-,G651-,C652-,T653-,G654-,A655-,T656-,C657-,C658-,G659-,C660-,A661-,G662-,C663-,G664-,T665-,G666-,C667-,T668-,G669-,C670-,C671-,G672-,G673-,C674-,C675-,G676-,G677-,C678-,T679-,G680-,G681-,T682-,T683-,T684-,A685-,T686-,C687-,G688-,C689-,C690-,G691-,A692-,T693-,A694-,A695-,A696-,A697-,C698-,C699-,G700-,G701-,C702-,G703-,C704-,C705-,G706-,G707-,C708-,G709-,A710-,A711-,C712-,G713-,C714-,G715-,G716-,C717-,G718-,C719-,C720-,C721-,G722-,C723-,G724-,G725-,C726-,A727-,T728-,C729-,G730-,T731-,G732-,G733-,C734-,C735-,C736-,T737-,G738-,C739-,T740-,G741-,G742-,G743-,C744-,C745-,C746-,G747-,A748-,A749-,C750-,A751-,A752-,C753-,A754-,A755-,A756-,G757-,C758-,C759-,G760-,A761-,A762-,C763-,G764-,C765-,A766-,T767-,C768-,G769-,T770-,G771-,G772-,T773-,G774-,A775-,T776-,C777-,T778-,A779-,T780-,C781-,T782-,G783-,C784-,G785-,C786-,G787-,A788-,T789-,A790-,C791-,C792-,C793-,C794-,G795-,G796-,C797-,C798-,A799-,G800-,C801-,A802-,T803-,G804-,G805-,C806-,C807-,G808-,A809-,A810-,C811-,G812-,C813-,A814-,A815-,C816-,C817-,A818-,G819-,C820-,A821-,G822-,A823-,T824-,C825-,G826-,C827-,C828-,G829-,G830-,C831-,A832-,T833-,C834-,G835-,G836-,C837-,G838-,C839-,C840-,G841-,C842-,C843-,C844-,T845-,G846-,A847-,T848-,C849-,G850-,A851-,A852-,C853-,A854-,T855-,T856-,G857-,G858-,C859-,A860-,G861-,C862-,G863-,C864-,T865-,A866-,A867-	-1G,-2T,-3G,-4G,-5T,-6T	plasmid	truncated	48.0836	57.5548	1
SHV-104	SHV-104	861	246	246	RDAG01000001.1RDAG01.1.fsa_nt_chr_5527	4924839	4925183	-1	345	113	522	113	C7A,C12T,A14T,C18T,C27T,C30T,A34T,G35C,C40T,G42A,C60G,G63A,T66C,G84T,A87G,G90A,C93T,G99A,A115T,G116C,C117G,G126A,C135A,C162G,G195C,G216A,G222C,C231A,C240G,C243G,C255T,T258C,A270G,C273A,A276G,T282C,T306C,T309C,A310T,G311C,C312G,G318C,G333T,T339C	A323-,C347-,C348-,G349-,T350-,G351-,G352-,G353-,C354-,G355-,A356-,A357-,C358-,T359-,G360-,T361-,G362-,C363-,G364-,C365-,C366-,G367-,C368-,C369-,G370-,C371-,C372-,A373-,T374-,C375-,A376-,C377-,C378-,A379-,T380-,G381-,A382-,G383-,C384-,G385-,A386-,T387-,A388-,A389-,C390-,A391-,G392-,C393-,G394-,C395-,C396-,G397-,C398-,C399-,A400-,A401-,C402-,C403-,T404-,G405-,C406-,T407-,G408-,C409-,T410-,G411-,G412-,C413-,C414-,A415-,C416-,C417-,G418-,T419-,G420-,G421-,G422-,C423-,G424-,G425-,C426-,C427-,C428-,G429-,G430-,C431-,C432-,G433-,G434-,C435-,C436-,T437-,G438-,A439-,C440-,C441-,G442-,C443-,C444-,T445-,T446-,T447-,C448-,T449-,G450-,C451-,G452-,C453-,C454-,A455-,G456-,A457-,T458-,C459-,G460-,G461-,C462-,G463-,A464-,T465-,A466-,A467-,C468-,G469-,T470-,G471-,A472-,C473-,C474-,C475-,G476-,C477-,C478-,T479-,G480-,G481-,A482-,T483-,C484-,G485-,C486-,T487-,G488-,G489-,G490-,A491-,A492-,A493-,C494-,C495-,G496-,A497-,A498-,C499-,T500-,G501-,A502-,A503-,C504-,G505-,A506-,A507-,G508-,C509-,C510-,C511-,T512-,G513-,C514-,C515-,G516-,G517-,G518-,C519-,G520-,A521-,T522-,G523-,C524-,C525-,C526-,G527-,C528-,G529-,A530-,T531-,A532-,C533-,C534-,A535-,C536-,C537-,A538-,C539-,C540-,C541-,C542-,G543-,G544-,C545-,C546-,A547-,G548-,C549-,A550-,T551-,G552-,G553-,C554-,C555-,G556-,C557-,C558-,A559-,C560-,C561-,C562-,T563-,G564-,C565-,G566-,C567-,A568-,A569-,A570-,C571-,T572-,G573-,C574-,T575-,G576-,A577-,C578-,C579-,A580-,G581-,C582-,C583-,A584-,G585-,C586-,G587-,C588-,C589-,T590-,G591-,A592-,G593-,C594-,G595-,C596-,C597-,A598-,G599-,C600-,A601-,G602-,C603-,C604-,A605-,G606-,C607-,G608-,C609-,C610-,A611-,G612-,C613-,T614-,G615-,C616-,T617-,G618-,C619-,A620-,G621-,T622-,G623-,G624-,A625-,T626-,G627-,G628-,T629-,G630-,G631-,A632-,T633-,G634-,A635-,T636-,C637-,G638-,C639-,G640-,T641-,G642-,G643-,C644-,C645-,G646-,G647-,C648-,C649-,C650-,G651-,C652-,T653-,G654-,A655-,T656-,C657-,C658-,G659-,C660-,A661-,G662-,C663-,G664-,T665-,G666-,C667-,T668-,G669-,C670-,C671-,G672-,G673-,C674-,C675-,G676-,G677-,C678-,T679-,G680-,G681-,T682-,T683-,T684-,A685-,T686-,C687-,G688-,C689-,C690-,G691-,A692-,T693-,A694-,A695-,A696-,A697-,C698-,C699-,G700-,G701-,C702-,G703-,C704-,C705-,G706-,G707-,C708-,G709-,A710-,A711-,C712-,G713-,C714-,G715-,G716-,C717-,G718-,C719-,C720-,C721-,G722-,C723-,G724-,G725-,C726-,A727-,T728-,C729-,G730-,T731-,G732-,G733-,C734-,C735-,C736-,T737-,G738-,C739-,T740-,G741-,G742-,G743-,C744-,C745-,C746-,G747-,A748-,A749-,C750-,A751-,A752-,C753-,A754-,A755-,A756-,G757-,C758-,C759-,G760-,A761-,A762-,C763-,G764-,C765-,A766-,T767-,C768-,G769-,T770-,G771-,G772-,T773-,G774-,A775-,T776-,C777-,T778-,A779-,T780-,C781-,T782-,G783-,C784-,G785-,C786-,G787-,A788-,T789-,A790-,C791-,C792-,C793-,C794-,G795-,G796-,C797-,C798-,A799-,G800-,C801-,A802-,T803-,G804-,G805-,C806-,C807-,G808-,A809-,A810-,C811-,G812-,C813-,A814-,A815-,C816-,C817-,A818-,G819-,C820-,A821-,G822-,A823-,T824-,C825-,G826-,C827-,C828-,G829-,G830-,C831-,A832-,T833-,C834-,G835-,G836-,C837-,G838-,C839-,C840-,G841-,C842-,C843-,C844-,T845-,G846-,A847-,T848-,C849-,G850-,A851-,A852-,C853-,A854-,T855-,T856-,G857-,G858-,C859-,A860-,G861-,C862-,G863-,C864-,T865-,A866-,A867-	-1G,-2T,-3G,-4G,-5T,-6T	chromosome	truncated	23.3449	34.0254	1
SHV-104	SHV-104	861	246	246	RDAH01000001.1RDAH01.1.fsa_nt_chr_469	413729	414595	-1	867	287	0	287	C7A,C12T,A14T,C18T,C27T,C30T,A34T,G35C,C40T,G42A,C60G,G63A,T66C,G84T,A87G,G90A,C93T,G99A,A115T,G116C,C117G,G126A,C135A,C162G,G195C,G216A,G222C,C231A,C240G,C243G,C255T,T258C,A270G,C273A,A276G,T282C,T306C,T309C,A310T,G311C,C312G,G318C,G333T,T339C,C348G,G351C,G360C,C375T,C402T,G420C,G429C,C432A,C435A,C436T,C441T,C448T,T465C,G471C,G480T,T483C,C495G,C504T,A507G,C510G,G513T,G516C,T522C,T531C,C537T,C558G,A570G,C588T,A598C,C600T,A601T,G602C,C603G,G606A,C609G,T633C,C639A,G642C,C648A,C652T,A661T,G662C,C675G,A696G,C702A,C705T,C714G,C717T,C720G,C726G,C729T,G732C,G741T,C750T,C759A,A762G,C777T,C786G,C798G,A810G,C813A,C816T,G822A,C831G,C840G,C843G,A852G,T855C,G861A		-1G,-2T,-3G,-4G,-5T,-6T	chromosome	truncated	85.3659	86.2745	1
SHV-104	SHV-104	861	246	246	RDAI01000005.1RDAI01.1.fsa_nt_chr_5226	5218819	5219679	-1	861	287	0	287	C1A,C6T,C12T,C21T,C24T,A28T,G29C,C34T,G36A,C54G,G57A,T60C,G78T,A81G,G84A,C87T,T92A,G93A,A109T,G110C,C111G,G120A,C129A,C156G,G189C,G210A,G216C,C225A,C234G,C237G,C249T,T252C,A264G,C267A,A270G,T276C,T300C,T303C,A304T,G305C,C306G,G312C,G327T,T333C,C342G,G345C,G354C,C369T,C396T,G414C,G423C,C426A,C429A,C430T,C435T,C442T,T459C,G465C,G474T,T477C,C489G,C498T,A501G,C504G,G507T,G510C,T516C,T525C,C531T,C552G,A564G,C582T,A592C,C594T,A595T,G596C,C597G,G600A,C603G,T627C,C633G,G636C,C642A,C646T,A655T,G656C,C669G,A690G,C696A,C699T,A705G,C708G,C711T,C714G,C720G,C723T,G726C,G735T,C744T,C753A,A756G,C762T,C771T,C780G,C792G,A804G,C807A,C810T,G816A,C825G,C834G,C837G,T849C,G855A			chromosome	truncated	85.3659	86.7596	1
SHV-104	SHV-104	861	246	246	RDAJ01000001.1RDAJ01.1.fsa_nt_chr_2081	2209105	2209965	-1	861	287	0	287	C1A,C6T,C12T,C21T,C24T,A28T,G29C,C34T,G36A,C54G,G57A,T60C,G78T,A81G,G84A,C87T,T92A,G93A,A109T,G110C,C111G,G120A,C129A,C156G,G189C,G210A,G216C,C225A,C234G,C237G,C249T,T252C,A264G,C267A,A270G,T276C,T300C,T303C,A304T,G305C,C306G,G312C,G327T,T333C,C342G,G345C,G354C,C369T,C396T,G414C,G423C,C426A,C429A,C430T,C435T,C442T,T459C,G465C,G474T,T477C,C489G,C498T,A501G,C504G,G507T,G510C,T516C,T525C,C531T,C552G,A564G,C582T,A592C,C594T,A595T,G596C,C597G,G600A,C603G,T627C,C633G,G636C,C642A,C646T,A655T,G656C,C669G,A690G,C696A,C699T,C708G,C711T,C714G,C720G,C723T,G726C,G735T,C744T,C753A,A756G,C762T,C771T,C780G,C786G,C792G,C795T,A804G,C807A,C810T,G816A,C825G,C834G,C837G,A846G,T849C,G855A			chromosome	truncated	85.3659	86.5273	1
SHV-104	SHV-104	861	246	246	RDAJ01000003.1RDAJ01.1.fsa_nt_plasm_42	27899	28765	-1	867	287	0	287	C7A,C12T,C18T,C27T,C30T,A34T,G35C,C40T,G42A,C60G,G63A,T66C,G84T,A87G,G90A,C93T,T98A,G99A,A115T,G116C,C117G,G126A,C135A,C162G,G195C,G216A,G222C,C231A,C240G,C243G,C255T,T258C,A270G,C273A,A276G,T282C,T306C,T309C,A310T,G311C,C312G,G318C,T330C,G333T,T339C,C348G,G351C,G360C,C375T,C402T,G420C,G429C,C432A,C435A,C436T,C441T,C448T,T465C,G471C,G480T,T483C,C495G,C504T,A507G,C510G,G513T,G516C,T522C,T531C,C537T,C558G,A570G,C588T,A598C,C600T,A601T,G602C,C603G,G606A,C609G,T633C,C639G,G642C,C648A,C652T,A661T,G662C,C675G,A696G,C702A,C705T,C714G,C717T,C720G,C726G,C729T,G732C,G741T,C750T,C759A,A762G,C768T,C777T,C786G,C792G,C798G,A810G,C813A,C816T,G822A,C831G,C840G,C843G,A852G,T855C,G861A		-1G,-2T,-3G,-4G,-5T,-6T	plasmid	truncated	85.3659	85.9285	1
SHV-104	SHV-104	861	246	246	RDAK01000005.1RDAK01.1.fsa_nt_chr_4787	5054294	5055154	1	861	287	0	287	C1A,C6T,C12T,C21T,C24T,A28T,G29C,C34T,G36A,C54G,G57A,T60C,G78T,A81G,G84A,C87T,T92A,G93A,A109T,G110C,C111G,G120A,C129A,C156G,G189C,G210A,G216C,C225A,C234G,C237G,C249T,T252C,A264G,C267A,A270G,T276C,T300C,T303C,A304T,G305C,C306G,G312C,G327T,T333C,C342G,G345C,G354C,C369T,C396T,G414C,G423C,C426A,C429A,C430T,C435T,C442T,T459C,G465C,G474T,T477C,C489G,C498T,A501G,C504G,G507T,G510C,T516C,T525C,C531T,C552G,A564G,C582T,A592C,C594T,A595T,G596C,C597G,G600A,C603G,T627C,C633G,G636C,C642A,C646T,A655T,G656C,C669G,A690G,C696A,C699T,C708G,C711T,C714G,C720G,C723T,G726C,G735T,C744T,C753A,A756G,C762T,C771T,C780G,C786G,C792G,C795T,A804G,C807A,C810T,G816A,C825G,C834G,C837G,A846G,T849C,G855A			chromosome	truncated	85.3659	86.5273	1
SHV-104	SHV-104	861	246	246	RDAK01000004.1RDAK01.1.fsa_nt_plasm_26	14290	15063	-1	774	256	93	256	C7A,C12T,C18T,C27T,C30T,A34T,G35C,C40T,G42A,C60G,G63A,T66C,G84T,A87G,G90A,C93T,T98A,G99A,A115T,G116C,C117G,G126A,C135A,C162G,G195C,G216A,G222C,C231A,C240G,C243G,C255T,T258C,A270G,C273A,A276G,T282C,T306C,T309C,A310T,G311C,C312G,G318C,T330C,G333T,T339C,C348G,G351C,G360C,C375T,C402T,G420C,G429C,C432A,C435A,C436T,C441T,C448T,T465C,G471C,G480T,T483C,C495G,C504T,A507G,C510G,G513T,G516C,T522C,T531C,C537T,C558G,A570G,C588T,A598C,C600T,A601T,G602C,C603G,G606A,C609G,T633C,C639G,G642C,C648A,C652T,A661T,G662C,C675G,A696G,C702A,C705T,G706A,G709A,A711G,C717T,C720G,C726G,C729T,G732C,G741T,C750T,C759A,A762G,C768T	C714-,T776-,C777-,T778-,A779-,T780-,C781-,T782-,G783-,C784-,G785-,C786-,G787-,A788-,T789-,A790-,C791-,C792-,C793-,C794-,G795-,G796-,C797-,C798-,A799-,G800-,C801-,A802-,T803-,G804-,G805-,C806-,C807-,G808-,A809-,A810-,C811-,G812-,C813-,A814-,A815-,C816-,C817-,A818-,G819-,C820-,A821-,G822-,A823-,T824-,C825-,G826-,C827-,C828-,G829-,G830-,C831-,A832-,T833-,C834-,G835-,G836-,C837-,G838-,C839-,C840-,G841-,C842-,C843-,C844-,T845-,G846-,A847-,T848-,C849-,G850-,A851-,A852-,C853-,A854-,T855-,T856-,G857-,G858-,C859-,A860-,G861-,C862-,G863-,C864-,T865-,A866-,A867-	-1G,-2T,-3G,-4G,-5T,-6T	plasmid	truncated	69.6864	76.5859	1
SHV-104	SHV-104	861	246	246	RDAM01000001.1RDAM01.1.fsa_nt_chr_5103	5333872	5334732	-1	861	287	0	287	C1A,C6T,C12T,C21T,C24T,A28T,G29C,C34T,G36A,C54G,G57A,T60C,G78T,A81G,G84A,C87T,T92A,G93A,A109T,G110C,C111G,G120A,C129A,C156G,G189C,G210A,G216C,C225A,C234G,C237G,C249T,T252C,A264G,C267A,A270G,T276C,T300C,T303C,A304T,G305C,C306G,G312C,G327T,T333C,C342G,G345C,G354C,C369T,C396T,G414C,G423C,C426A,C429A,C430T,C435T,C442T,T459C,G465C,G474T,T477C,C489G,C498T,A501G,C504G,G507T,G510C,T516C,T525C,C531T,C552G,A564G,C582T,A592C,C594T,A595T,G596C,C597G,G600A,C603G,T627C,C633G,G636C,C642A,C646T,A655T,G656C,C669G,A690G,C696A,C699T,C708G,C711T,C714G,C720G,C723T,G726C,G735T,C744T,C753A,A756G,C762T,C771T,C780G,C786G,C792G,C795T,A804G,C807A,C810T,G816A,C825G,C834G,C837G,A846G,T849C,G855A			chromosome	truncated	85.3659	86.5273	1
SHV-104	SHV-104	861	246	246	RDAN01000001.1RDAN01.1.fsa_nt_chr_4415	4750068	4750928	-1	861	287	0	287	C1A,C6T,C12T,C21T,C24T,A28T,G29C,C34T,G36A,C54G,G57A,T60C,G78T,A81G,G84A,C87T,T92A,G93A,A109T,G110C,C111G,G120A,C129A,C156G,G189C,G210A,G216C,C225A,C234G,C237G,C249T,T252C,A264G,C267A,A270G,T276C,T300C,T303C,A304T,G305C,C306G,G312C,G327T,T333C,C342G,G345C,G354C,C357T,C369T,C396T,G414C,G423C,C426A,C429A,C430T,C435T,C442T,T459C,G465C,G474T,T477C,C489G,C498T,A501G,C504G,G507T,G510C,T516C,T525C,C531T,C552G,A564G,C582T,A592C,C594T,A595T,G596C,C597G,G600A,C603G,T627C,C633G,G636C,C642A,C646T,A655T,G656C,C669G,A690G,C696A,C699T,A705G,C708G,C711T,C714G,C720G,C723T,G726C,G735T,C744T,C753A,A756G,C762T,C771T,C780G,C792G,A804G,C807A,C810T,G816A,C825G,C834G,C837G,T849C,G855A			chromosome	truncated	85.3659	86.6434	1
SHV-104	SHV-104	861	246	246	RDAO01000001.1RDAO01.1.fsa_nt_chr_3808	4097305	4098165	-1	861	287	0	287	C1A,C6T,C12T,C21T,C24T,A28T,G29C,C34T,G36A,C54G,G57A,T60C,G78T,A81G,G84A,C87T,T92A,G93A,A109T,G110C,C111G,G120A,C129A,C156G,G189C,G210A,G216C,C225A,C234G,C237G,C249T,T252C,A264G,C267A,A270G,T276C,T300C,T303C,A304T,G305C,C306G,G312C,G327T,T333C,C342G,G345C,G354C,C357T,C369T,C396T,G414C,G423C,C426A,C429A,C430T,C435T,C442T,T459C,G465C,G474T,T477C,C489G,C498T,A501G,C504G,G507T,G510C,T516C,T525C,C531T,C552G,A564G,C582T,A592C,C594T,A595T,G596C,C597G,G600A,C603G,T627C,C633G,G636C,C642A,C646T,A655T,G656C,C669G,A690G,C696A,C699T,A705G,C708G,C711T,C714G,C720G,C723T,G726C,G735T,C744T,C753A,A756G,C762T,C771T,C780G,C792G,A804G,C807A,C810T,G816A,C825G,C834G,C837G,T849C,G855A			chromosome	truncated	85.3659	86.6434	1
SHV-104	SHV-104	861	246	246	RDAP01000001.1RDAP01.1.fsa_nt_chr_248	249817	250677	-1	861	287	0	287	C1A,C6T,C12T,C21T,C24T,A28T,G29C,C34T,G36A,C54G,G57A,T60C,G78T,A81G,G84A,C87T,T92A,G93A,A109T,G110C,C111G,G120A,C129A,C156G,G189C,G210A,G216C,C225A,C234G,C237G,C249T,T252C,A264G,C267A,A270G,T276C,T300C,T303C,A304T,G305C,C306G,G312C,G327T,T333C,C342G,G345C,G354C,C369T,C396T,G414C,G423C,C426A,C429A,C430T,C435T,C442T,T459C,G465C,G474T,T477C,C489G,C498T,A501G,C504G,G507T,G510C,T516C,T525C,C531T,C552G,A564G,C582T,A592C,C594T,A595T,G596C,C597G,G600A,C603G,T627C,C633G,G636C,C642A,C646T,A655T,G656C,C669G,A690G,C696A,C699T,C708G,C711T,C714G,C720G,C723T,G726C,G735T,C744T,C753A,A756G,C762T,C771T,C780G,C786G,C792G,C795T,A804G,C807A,C810T,G816A,C825G,C834G,C837G,A846G,T849C,G855A			chromosome	truncated	85.3659	86.5273	1
SHV-104	SHV-104	861	246	246	RDAQ01000001.1RDAQ01.1.fsa_nt_chr_4859	5177197	5178057	-1	861	287	0	287	C1A,C6T,C12T,C21T,C24T,A28T,G29C,C34T,G36A,C54G,G57A,T60C,G78T,A81G,G84A,C87T,T92A,G93A,A109T,G110C,C111G,G120A,C129A,C156G,G189C,G210A,G216C,C225A,C234G,C237G,C249T,T252C,A264G,C267A,A270G,T276C,T300C,T303C,A304T,G305C,C306G,G312C,G327T,T333C,C342G,G345C,G354C,C369T,C396T,G414C,G423C,C426A,C429A,C430T,C435T,C442T,T459C,G465C,G474T,T477C,C489G,C498T,A501G,C504G,G507T,G510C,T516C,T525C,C531T,C552G,A564G,C582T,A592C,C594T,A595T,G596C,C597G,G600A,C603G,T627C,C633G,G636C,C642A,C646T,A655T,G656C,C669G,A690G,C696A,C699T,C708G,C711T,C714G,C720G,C723T,G726C,G735T,C744T,C753A,A756G,C762T,C771T,C780G,C786G,C792G,C795T,A804G,C807A,C810T,G816A,C825G,C834G,C837G,A846G,T849C,G855A			chromosome	truncated	85.3659	86.5273	1
SHV-104	SHV-104	861	246	246	RDAQ01000004.1RDAQ01.1.fsa_nt_plasm_6	6152	7018	-1	867	287	0	287	C7A,C12T,C18T,C27T,C30T,A34T,G35C,C40T,G42A,C60G,G63A,T66C,G84T,A87G,G90A,C93T,T98A,G99A,A115T,G116C,C117G,G126A,C135A,C162G,G195C,G216A,G222C,C231A,C240G,C243G,C255T,T258C,A270G,C273A,A276G,T282C,T306C,T309C,A310T,G311C,C312G,G318C,G333T,T339C,C348G,G351C,G360C,C375T,C402T,G420C,G429C,C432A,C435A,C436T,C441T,C448T,T465C,G471C,G480T,T483C,C495G,C504T,A507G,C510G,G513T,G516C,T522C,T531C,C537T,C558G,A570G,C588T,A598C,C600T,A601T,G602C,C603G,G606A,C609G,T633C,C639G,G642C,C648A,C652T,A661T,G662C,C675G,A696G,C702A,C705T,C714G,C717T,C720G,C726G,C729T,G732C,G741T,C750T,C759A,A762G,C768T,C777T,C786G,C792G,C798G,C801T,A810G,C813A,C816T,G822A,C831G,C840G,C843G,A852G,T855C,G861A		-1G,-2T,-3G,-4G,-5T,-6T	plasmid	truncated	85.3659	85.9285	2
SHV-104	SHV-104	861	246	246	RDAQ01000004.1RDAQ01.1.fsa_nt_plasm_67	50034	50285	-1	867	287	0	287	C7A,C12T,C18T,C27T,C30T,A34T,G35C,C40T,G42A,C60G,G63A,T66C,G84T,A87G,G90A,C93T,T98A,G99A,A115T,G116C,C117G,G126A,C135A,C162G,G195C,G216A,G222C,C231A,C240G,C243G,C255T,T258C,A270G,C273A,A276G,T282C,T306C,T309C,A310T,G311C,C312G,G318C,G333T,T339C,C348G,G351C,G360C,C375T,C402T,G420C,G429C,C432A,C435A,C436T,C441T,C448T,T465C,G471C,G480T,T483C,C495G,C504T,A507G,C510G,G513T,G516C,T522C,T531C,C537T,C558G,A570G,C588T,A598C,C600T,A601T,G602C,C603G,G606A,C609G,T633C,C639G,G642C,C648A,C652T,A661T,G662C,C675G,A696G,C702A,C705T,C714G,C717T,C720G,C726G,C729T,G732C,G741T,C750T,C759A,A762G,C768T,C777T,C786G,C792G,C798G,C801T,A810G,C813A,C816T,G822A,C831G,C840G,C843G,A852G,T855C,G861A		-1G,-2T,-3G,-4G,-5T,-6T	plasmid	truncated	85.3659	85.9285	2
SHV-104	SHV-104	861	246	246	RDAR01000001.1RDAR01.1.fsa_nt_chr_3820	4036187	4037047	-1	861	287	0	287	C1A,C6T,C12T,C21T,C24T,A28T,G29C,C34T,G36A,C54G,G57A,T60C,G78T,A81G,G84A,C87T,T92A,G93A,A109T,G110C,C111G,G120A,C129A,C156G,G189C,G210A,G216C,C225A,C234G,C237G,C249T,T252C,A264G,C267A,A270G,T276C,T300C,T303C,A304T,G305C,C306G,G312C,G327T,T333C,C342G,G345C,G354C,C369T,C396T,G414C,G423C,C426A,C429A,C430T,C435T,C442T,T459C,G465C,G474T,T477C,C489G,C498T,A501G,C504G,G507T,G510C,T516C,T525C,C531T,C552G,A564G,C582T,A592C,C594T,A595T,G596C,C597G,G600A,C603G,T627C,C633G,G636C,C642A,C646T,A655T,G656C,C669G,A690G,C696A,C699T,C708G,C711T,C714G,C720G,C723T,G726C,G735T,C744T,C753A,A756G,C762T,C771T,C780G,C786G,C792G,C795T,A804G,C807A,C810T,G816A,C825G,C834G,C837G,A846G,T849C,G855A			chromosome	truncated	85.3659	86.5273	1
SHV-104	SHV-104	861	246	246	RDAR01000003.1RDAR01.1.fsa_nt_plasm_200	154325	155185	1	861	287	0	287	C1A,C6T,C12T,C21T,C24T,A28T,G29C,C34T,G36A,C54G,G57A,T60C,G78T,A81G,G84A,C87T,T92A,G93A,A109T,G110C,C111G,G120A,C129A,C156G,G189C,G210A,G216C,C225A,C234G,C237G,C249T,T252C,A264G,C267A,A270G,T276C,T300C,T303C,A304T,G305C,C306G,G312C,T324C,G327T,T333C,C342G,G345C,G354C,C369T,C396T,G414C,G423C,C426A,C429A,C430T,C435T,C442T,T459C,G465C,G474T,T477C,C489G,C498T,A501G,C504G,G507T,G510C,T516C,T525C,C531T,C552G,A564G,C582T,A592C,C594T,A595T,G596C,C597G,G600A,C603G,T627C,C633G,G636C,C642A,C646T,A655T,G656C,C669G,A690G,C696A,C699T,G700A,G703A,A705G,C708G,C711T,C714G,C720G,C723T,G726C,G735T,C744T,C753A,A756G,C762T,C771T,C780G,C786G,C792G,A804G,C807A,C810T,G816A,C825G,C834G,C837G,A846G,T849C,G855A			plasmid	truncated	84.669	86.1789	1
SHV-104	SHV-104	861	246	246	RDAS01000001.1RDAS01.1.fsa_nt_chr_1227	1285222	1286082	-1	861	287	0	287	C1A,C6T,C12T,C21T,C24T,A28T,G29C,C34T,G36A,C54G,G57A,T60C,G78T,A81G,G84A,C87T,G93A,A109T,G110C,C111G,G120A,C129A,C156G,G189C,G210A,G216C,C225A,C234G,C237G,C249T,T252C,A264G,C267A,A270G,T276C,T300C,T303C,A304T,G305C,C306G,G312C,G327T,T333C,C342G,G345C,G354C,C369T,C396T,G414C,G423C,C426A,C429A,C430T,C435T,C442T,T459C,G465C,G474T,T477C,C489G,C498T,A501G,C504G,G507T,G510C,T516C,T525C,C531T,C552G,A564G,C582T,A592C,C594T,A595T,G596C,C597G,G600A,C603G,T627C,C633A,G636C,C642A,C646T,A655T,G656C,C669G,A690G,C696A,C699T,C708G,C711T,C714G,C720G,C723T,G726C,G735T,C744T,C753A,A756G,C771T,C780G,C792G,A804G,C807A,C810T,G816A,C825G,C834G,C837G,A846G,T849C,G855A			chromosome	truncated	85.3659	86.9919	1
SHV-104	SHV-104	861	246	246	RDAT01000001.1RDAT01.1.fsa_nt_chr_1462	1315660	1316526	-1	867	287	0	287	C7A,C12T,C18T,C27T,C30T,A34T,G35C,C40T,G42A,C60G,G63A,T66C,G84T,A87G,G90A,C93T,T98A,G99A,A115T,G116C,C117G,G126A,C135A,C162G,G195C,G216A,G222C,C231A,C240G,C243G,C255T,T258C,A270G,C273A,A276G,T282C,T306C,T309C,A310T,G311C,C312G,G318C,G333T,T339C,C348G,G351C,G360C,C375T,C402T,G420C,G429C,C432A,C435A,C436T,C441T,C448T,T465C,G471C,G480T,T483C,C495G,C504T,A507G,C510G,G513T,G516C,T522C,T531C,C537T,C558G,A570G,C588T,A598C,C600T,A601T,G602C,C603G,G606A,C609G,T633C,C639G,G642C,C648A,C652T,A661T,G662C,C675G,A696G,C702A,C705T,C714G,C717T,C720G,C726G,C729T,G732C,G741T,C750T,C759A,A762G,C768T,C777T,C786G,C792G,C798G,C801T,A810G,C813A,C816T,G822A,C831G,C840G,C843G,A852G,T855C,G861A		-1G,-2T,-3G,-4G,-5T,-6T	chromosome	truncated	85.3659	85.9285	1
SHV-104	SHV-104	861	246	246	RDAV01000001.1RDAV01.1.fsa_nt_chr_460	488382	489242	-1	861	287	0	287	C1A,C6T,C12T,C21T,C24T,A28T,G29C,C34T,G36A,C54G,G57A,T60C,G78T,A81G,G84A,C87T,T92A,G93A,A109T,G110C,C111G,G120A,C129A,C156G,G189C,G210A,G216C,C225A,C234G,C237G,C249T,T252C,A264G,C267A,A270G,T276C,T300C,T303C,A304T,G305C,C306G,G312C,T324C,G327T,T333C,C342G,G345C,G354C,C369T,C396T,G414C,G423C,C426A,C429A,C430T,C435T,C442T,T459C,G465C,G474T,T477C,C489G,C498T,A501G,C504G,G507T,G510C,T516C,T525C,C531T,C552G,A564G,C582T,A592C,C594T,A595T,G596C,C597G,G600A,C603G,T627C,C633G,G636C,C642A,C646T,A655T,G656C,C669G,A690G,C696A,C699T,C708G,C711T,C714G,C720G,C723T,G726C,G735T,C744T,C753A,A756G,C762T,C771T,C780G,C792G,A804G,C807A,C810T,G816A,C825G,C834G,C837G,A846G,T849C,G855A			chromosome	truncated	85.3659	86.6434	1
SHV-104	SHV-104	861	246	246	RDAX01000002.1RDAX01.1.fsa_nt_chr_550	479904	480764	-1	861	287	0	287	C1A,C6T,C12T,C21T,C24T,A28T,G29C,C34T,G36A,C54G,G57A,T60C,G78T,A81G,G84A,C87T,G93A,A109T,G110C,C111G,G120A,C129A,C156G,G189C,G210A,G216C,C225A,C234G,C237G,C249T,T252C,A264G,C267A,A270G,T276C,T300C,T303C,A304T,G305C,C306G,G312C,C322T,T324C,G327T,T333C,C342G,G345C,G354C,C357T,C369T,C396T,G414C,G423C,C425T,C426A,C429A,C430T,C435T,C442T,T459C,G465C,G474T,T477C,C489G,C498T,A501G,C504G,G507T,G510C,T516C,T525C,C531T,C552G,A564G,C582T,A592C,C594T,A595T,G596C,C597G,G600A,C603G,T627C,C633G,G636C,C642A,C646T,A655T,G656C,C669G,A690G,C696A,C699T,C708G,C711T,C714G,C720G,C723T,G726C,G735T,C744T,C753A,A756G,C759G,C762T,C771T,C780G,C786G,C792G,A804G,C807A,C810T,G816A,C825G,C834G,C837G,A846G,T849C,G855A			chromosome	truncated	84.669	86.1789	1
SHV-104	SHV-104	861	246	246	RDAY01000001.1RDAY01.1.fsa_nt_chr_3003	3247214	3248074	1	861	287	0	287	C1A,C6T,C12T,C21T,C24T,A28T,G29C,C34T,G36A,C54G,G57A,T60C,G78T,A81G,G84A,C87T,G93A,A109T,G110C,C111G,G120A,C129A,C156G,G189C,G210A,G216C,C225A,C234G,C237G,C249T,T252C,A264G,C267A,A270G,T276C,T300C,T303C,A304T,G305C,C306G,G312C,T324C,G327T,T333C,C342G,G345C,G354C,C369T,C396T,G414C,G423C,C426A,C429A,C430T,C435T,C442T,T459C,G465C,G474T,T477C,C489G,C498T,A501G,C504G,G507T,G510C,T516C,T525C,C531T,C552G,A564G,C582T,A592C,C594T,A595T,G596C,C597G,G600A,C603G,T627C,C633G,G636C,C642A,C646T,A655T,G656C,C669G,A690G,C696A,C699T,A705G,C708G,C711T,C714G,C723T,G726C,G735T,C744T,C753A,A756G,C762T,C771T,C780G,C786G,C792G,A804G,C807A,C810T,G816A,C825G,C834G,C837G,A846G,T849C,G855A			chromosome	truncated	85.3659	86.6434	1
SHV-104	SHV-104	861	246	246	RDBA01000001.1RDBA01.1.fsa_nt_chr_3633	3359683	3360549	1	867	287	0	287	C7A,C12T,C18T,C27T,C30T,A34T,G35C,C40T,G42A,C60G,G63A,T66C,G84T,A87G,G90A,C93T,G99A,A115T,G116C,C117G,G126A,C135A,C162G,G195C,G216A,G222C,C231A,C240G,C243G,C255T,T258C,A270G,C273A,A276G,T282C,T306C,T309C,A310T,G311C,C312G,G318C,T330C,G333T,T339C,C348G,G351C,G360C,C375T,C402T,G420C,G429C,C432A,C435A,C436T,C441T,C448T,T465C,G471C,G480T,T483C,C495G,C504T,A507G,C510G,G513T,G516C,T522C,T531C,C537T,G553A,C558G,A570G,C588T,A598C,C600T,A601T,G602C,C603G,G606A,C609G,T633C,C639G,G642C,C648A,C652T,A661T,G662C,C675G,A696G,C702A,C705T,A711G,C714G,C717T,C720G,C729T,G732C,G741T,C750T,C759A,A762G,C768T,C777T,C786G,C792G,C798G,A810G,C813A,C816T,G822A,C831G,C840G,C843G,A852G,T855C,G861A		-1G,-2T,-3G,-4G,-5T,-6T	chromosome	truncated	85.0174	85.9285	1
SHV-104	SHV-104	861	246	246	RDBA01000003.1RDBA01.1.fsa_nt_plasm_73	52264	53124	1	861	287	0	287	C1A,C6T,A10T,C12T,C21T,C24T,A28T,G29C,C34T,G36A,C54G,G57A,T60C,G78T,A81G,G84A,C87T,G93A,A109T,G110C,C111G,C115A,G120A,C129A,C156G,G189C,G210A,G216C,C225A,C234G,C237G,C249T,T252C,A264G,C267A,A270G,T276C,T300C,T303C,A304T,G305C,C306G,G312C,T324C,G327T,T333C,C342G,G345C,G354C,C357T,C369T,C396T,G414C,G423C,C426A,C429A,C430T,C435T,C442T,T459C,G465C,G474T,T477C,C489G,C498T,A501G,C504G,G507T,G510C,T516C,T525C,C531T,C552G,A564G,C582T,A592C,C594T,A595T,G596C,C597G,G600A,C603G,T627C,C633G,G636C,C642A,C646T,A655T,G656C,C669G,A690G,C696A,C699T,G700A,G703A,C708G,C711T,C714G,C720G,C723T,G726C,G735T,C744T,C753A,A756G,C759G,C762T,C771T,C780G,C786G,C792G,A804G,C807A,C810T,G816A,C825G,C834G,C837G,A846G,T849C,G855A			plasmid	truncated	84.669	85.9466	1
SHV-104	SHV-104	861	246	246	RDBC01000001.1RDBC01.1.fsa_nt_chr_156	149955	150815	-1	861	287	0	287	C1A,C6T,C12T,C21T,C24T,A28T,G29C,C34T,G36A,C54G,G57A,T60C,G78T,A81G,G84A,C87T,T92A,G93A,A109T,G110C,C111G,G120A,C129A,C156G,G189C,G210A,G216C,C225A,C234G,C237G,C249T,T252C,A264G,C267A,A270G,T276C,T300C,T303C,A304T,G305C,C306G,G312C,T324C,G327T,T333C,C342G,G345C,G354C,C357T,C369T,C396T,G414C,G423C,C426A,C429A,C430T,C435T,C442T,T459C,G465C,G474T,T477C,C489G,C498T,A501G,C504G,G507T,G510C,T516C,T525C,C531T,G537A,C552G,A564G,C582T,A592C,C594T,A595T,G596C,C597G,G600A,C603G,T627C,C633G,G636C,C642A,C646T,A655T,G656C,C669G,A690G,C696A,C699T,C708G,C711T,C714G,C720G,C723T,G726C,G735T,C744T,C753A,A756G,C762T,C771T,C780G,C792G,A804G,C807A,C810T,G816A,C825G,C834G,C837G,A846G,T849C,G855A			chromosome	truncated	85.3659	86.4111	1
SHV-105	SHV-105	861	287	287	Scaffold1_1FK2624.fsa_nt_chr_31	28072	28932	-1	861	287	0	287	C6T,T10A,C21T,C24T,A28T,G29C,C34T,G36A,C54G,G57A,T60C,G78T,A81G,G84A,C87T,G93A,A109T,G110C,C111G,A115C,G120A,C129A,C156G,G189C,G210A,G216C,C225A,C234G,C237G,C249T,T252C,A264G,C267A,A270G,T276C,T300C,T303C,A304T,G305C,C306G,G312C,G327T,T333C,C342G,G345C,G354C,C369T,C396T,G414C,G423C,C426A,C429A,C430T,C435T,C442T,A455G,T456C,T459C,G465C,G474T,T477C,C489G,C498T,A501G,C504G,G507T,G510C,T516C,T525C,C531T,C552G,A564G,C582T,C594T,A595T,G596C,C597G,G600A,C603G,T627C,C633G,G636C,C642A,C646T,A655T,G656C,C669G,A690G,C696A,C699T,A700G,A703G,C708G,C711T,C714G,C720G,C723T,G726C,G735T,C744T,C753A,A756G,C762T,C771T,C780G,C786G,C792G,A804G,C807A,C810T,G816A,C825G,C834G,C837G,A846G,T849C,G855A			chromosome	present	98.2578	86.4111	1
SHV-105	SHV-105	861	287	287	Scaffold33_1FK2723.fsa_nt_chr_31	28072	28932	-1	861	287	0	287	C6T,T10A,C21T,C24T,A28T,G29C,C34T,G36A,C54G,G57A,T60C,G78T,A81G,G84A,C87T,G93A,A109T,G110C,C111G,A115C,G120A,C129A,C156G,G189C,G210A,G216C,C225A,C234G,C237G,C249T,T252C,A264G,C267A,A270G,T276C,T300C,T303C,A304T,G305C,C306G,G312C,G327T,T333C,C342G,G345C,G354C,C369T,C396T,G414C,G423C,C426A,C429A,C430T,C435T,C442T,A455G,T456C,T459C,G465C,G474T,T477C,C489G,C498T,A501G,C504G,G507T,G510C,T516C,T525C,C531T,C552G,A564G,C582T,C594T,A595T,G596C,C597G,G600A,C603G,T627C,C633G,G636C,C642A,C646T,A655T,G656C,C669G,A690G,C696A,C699T,A705G,C708G,C711T,C714G,C720G,C723T,G726C,G735T,C744T,C753A,A756G,C762T,C771T,C780G,C786G,C792G,A804G,C807A,C810T,G816A,C825G,C834G,C837G,A846G,T849C,G855A			chromosome	present	98.9547	86.5273	2
SHV-105	SHV-105	861	287	287	Scaffold2_1FK2723.fsa_nt_chr_1	3	431	-1	861	287	0	287	C6T,T10A,C21T,C24T,A28T,G29C,C34T,G36A,C54G,G57A,T60C,G78T,A81G,G84A,C87T,G93A,A109T,G110C,C111G,A115C,G120A,C129A,C156G,G189C,G210A,G216C,C225A,C234G,C237G,C249T,T252C,A264G,C267A,A270G,T276C,T300C,T303C,A304T,G305C,C306G,G312C,G327T,T333C,C342G,G345C,G354C,C369T,C396T,G414C,G423C,C426A,C429A,C430T,C435T,C442T,A455G,T456C,T459C,G465C,G474T,T477C,C489G,C498T,A501G,C504G,G507T,G510C,T516C,T525C,C531T,C552G,A564G,C582T,C594T,A595T,G596C,C597G,G600A,C603G,T627C,C633G,G636C,C642A,C646T,A655T,G656C,C669G,A690G,C696A,C699T,A705G,C708G,C711T,C714G,C720G,C723T,G726C,G735T,C744T,C753A,A756G,C762T,C771T,C780G,C786G,C792G,A804G,C807A,C810T,G816A,C825G,C834G,C837G,A846G,T849C,G855A			chromosome	present	98.9547	86.5273	2
SHV-105	SHV-105	861	287	287	Scaffold13_1FK2820.fsa_nt_chr_169	179123	179983	-1	861	287	0	287	C6T,T10A,C21T,C24T,A28T,G29C,C34T,G36A,C54G,G57A,T60C,G78T,A81G,G84A,C87T,G93A,A109T,G110C,C111G,A115C,G120A,C129A,C156G,G189C,G210A,G216C,C225A,C234G,C237G,C249T,T252C,A264G,C267A,A270G,T276C,T300C,T303C,A304T,G305C,C306G,G312C,G327T,T333C,C342G,G345C,G354C,C369T,C396T,G414C,G423C,C426A,C429A,C430T,C435T,C442T,A455G,T456C,T459C,G465C,G474T,T477C,C489G,C498T,A501G,C504G,G507T,G510C,T516C,T525C,C531T,C552G,A564G,C582T,C594T,A595T,G596C,C597G,G600A,C603G,T627C,C633G,G636C,C642A,C646T,A655T,G656C,C669G,A690G,C696A,C699T,A705G,C708G,C711T,C714G,C720G,C723T,G726C,G735T,C744T,C753A,A756G,C762T,C771T,C780G,C786G,C792G,A804G,C807A,C810T,G816A,C825G,C834G,C837G,A846G,T849C,G855A			chromosome	present	98.9547	86.5273	2
SHV-105	SHV-105	861	287	287	Scaffold1_1FK2820.fsa_nt_chr_1	3	431	-1	861	287	0	287	C6T,T10A,C21T,C24T,A28T,G29C,C34T,G36A,C54G,G57A,T60C,G78T,A81G,G84A,C87T,G93A,A109T,G110C,C111G,A115C,G120A,C129A,C156G,G189C,G210A,G216C,C225A,C234G,C237G,C249T,T252C,A264G,C267A,A270G,T276C,T300C,T303C,A304T,G305C,C306G,G312C,G327T,T333C,C342G,G345C,G354C,C369T,C396T,G414C,G423C,C426A,C429A,C430T,C435T,C442T,A455G,T456C,T459C,G465C,G474T,T477C,C489G,C498T,A501G,C504G,G507T,G510C,T516C,T525C,C531T,C552G,A564G,C582T,C594T,A595T,G596C,C597G,G600A,C603G,T627C,C633G,G636C,C642A,C646T,A655T,G656C,C669G,A690G,C696A,C699T,A705G,C708G,C711T,C714G,C720G,C723T,G726C,G735T,C744T,C753A,A756G,C762T,C771T,C780G,C786G,C792G,A804G,C807A,C810T,G816A,C825G,C834G,C837G,A846G,T849C,G855A			chromosome	present	98.9547	86.5273	2
SHV-105	SHV-105	861	287	287	RCZS01000001.1RCZS01.1.fsa_nt_chr_2827	2728202	2729062	1	861	287	0	287	C6T,T10A,C21T,C24T,A28T,G29C,C34T,G36A,C54G,G57A,T60C,G78T,A81G,G84A,C87T,T92A,G93A,A109T,G110C,C111G,A115C,G120A,C129A,C156G,G189C,G210A,G216C,C225A,C234G,C237G,C249T,T252C,A264G,C267A,A270G,T276C,T300C,T303C,A304T,G305C,C306G,G312C,T324C,G327T,T333C,C342G,G345C,G354C,C369T,C396T,G414C,G423C,C426A,C429A,C430T,C435T,C442T,A455G,T456C,T459C,G465C,G474T,T477C,C489G,C498T,A501G,C504G,G507T,G510C,T516C,T525C,C531T,C552G,A564G,C582T,C594T,A595T,G596C,C597G,G600A,C603G,T627C,C633G,G636C,C642A,C646T,A655T,G656C,C669G,A690G,C696A,C699T,A700G,A703G,A705G,C708G,C711T,C714G,C720G,C723T,G726C,G735T,C744T,C753A,A756G,C762T,C771T,C780G,C786G,C792G,A804G,C807A,C810T,G816A,C825G,C834G,C837G,A846G,T849C,G855A			chromosome	present	97.9094	86.0627	1
SHV-105	SHV-105	861	287	287	RCZT01000002.1RCZT01.1.fsa_nt_chr_276	245246	246112	-1	867	287	0	287	C12T,T16A,C27T,C30T,A34T,G35C,C40T,G42A,C60G,G63A,T66C,G84T,A87G,G90A,C93T,T98A,G99A,A115T,G116C,C117G,A121C,G126A,C135A,C162G,G195C,G216A,G222C,C231A,C240G,C243G,C255T,T258C,A270G,C273A,A276G,T282C,T306C,T309C,A310T,G311C,C312G,G318C,G333T,T339C,C348G,G351C,G360C,C375T,C402T,G420C,G429C,C432A,C435A,C436T,C441T,C448T,A461G,T462C,T465C,G471C,G480T,T483C,C495G,C504T,A507G,C510G,G513T,G516C,T522C,T531C,C537T,C558G,A570G,C588T,C600T,A601T,G602C,C603G,G606A,C609G,T633C,C639G,G642C,C648A,C652T,A661T,G662C,C675G,A696G,C702A,C705T,A706G,A709G,C714G,C717T,C720G,C726G,C729T,G732C,G741T,C750T,C759A,A762G,C768T,C777T,C786G,C792G,C798G,C801T,A810G,C813A,C816T,G822A,C831G,C840G,C843G,A852G,T855C,G861A		-1G,-2T,-3G,-4G,-5T,-6T	chromosome	present	97.9094	85.5825	1
SHV-105	SHV-105	861	287	287	RCZU01000001.1RCZU01.1.fsa_nt_chr_4752	5118893	5119753	1	861	287	0	287	C6T,T10A,C21T,C24T,A28T,G29C,C34T,G36A,C54G,G57A,T60C,G78T,A81G,G84A,C87T,T92A,G93A,A109T,G110C,C111G,A115C,G120A,C129A,C156G,G189C,G210A,G216C,C225A,C234G,C237G,C249T,T252C,A264G,C267A,A270G,T276C,T300C,T303C,A304T,G305C,C306G,G312C,T324C,G327T,T333C,C342G,G345C,G354C,C369T,C396T,G414C,G423C,C426A,C429A,C430T,C435T,C442T,A455G,T456C,T459C,G465C,G474T,T477C,C489G,C498T,A501G,C504G,G507T,G510C,T525C,C531T,C552G,A564G,C582T,C594T,A595T,G596C,C597G,G600A,C603G,T627C,C633G,G636C,C642A,C646T,A655T,G656C,C669G,A690G,C696A,C699T,A700G,A703G,C708G,C711T,C714G,C720G,C723T,G726C,G735T,C744T,C753A,A756G,C762T,C771T,C780G,C792G,A804G,C807A,C810T,G816A,C825G,C834G,C837G,A846G,T849C,G855A			chromosome	present	97.9094	86.4111	1
SHV-105	SHV-105	861	287	287	RCZV01000001.1RCZV01.1.fsa_nt_chr_1472	1580497	1581357	1	861	287	0	287	C6T,T10A,C21T,C24T,A28T,G29C,C34T,G36A,C54G,G57A,T60C,G78T,A81G,G84A,C87T,T92A,G93A,A109T,G110C,C111G,A115C,G120A,C129A,C156G,G189C,G210A,G216C,C225A,C234G,C237G,C249T,T252C,A264G,C267A,A270G,T276C,T300C,T303C,A304T,G305C,C306G,G312C,G327T,T333C,C342G,G345C,G354C,C369T,C396T,G414C,G423C,C426A,C429A,C430T,C435T,C442T,A455G,T456C,T459C,G465C,G474T,T477C,C489G,C498T,A501G,C504G,G507T,G510C,T516C,T525C,C531T,C552G,A564G,C582T,C594T,A595T,G596C,C597G,G600A,C603G,T627C,C633G,G636C,C642A,C646T,A655T,G656C,C669G,A690G,C696A,C699T,A700G,A703G,C708G,C711T,C714G,C720G,C723T,G726C,G735T,C744T,C753A,A756G,C762T,C771T,C780G,C786G,C792G,C795T,A804G,C807A,C810T,G816A,C825G,C834G,C837G,A846G,T849C,G855A			chromosome	present	97.9094	86.1789	1
SHV-105	SHV-105	861	287	287	RCZW01000002.1RCZW01.1.fsa_nt_plasm_19	12005	12871	-1	867	287	0	287	C12T,C27T,C30T,A34T,G35C,C40T,G42A,C60G,G63A,T66C,G84T,A87G,G90A,C93T,G99A,A115T,G116C,C117G,G126A,C135A,C162G,G195C,G216A,G222C,C231A,C240G,C243G,C255T,T258C,A270G,C273A,A276G,T282C,T306C,T309C,A310T,G311C,C312G,G318C,T330C,G333T,T339C,C348G,G351C,G360C,C375T,C402T,G420C,G429C,C432A,C435A,C436T,C448T,A461G,T462C,T465C,G471C,G480T,T483C,C495G,C504T,A507G,C510G,G513T,G516C,T522C,T531C,C537T,C558G,A570G,C588T,C600T,A601T,G602C,C603G,G606A,C609G,T633C,C639G,G642C,C648A,C652T,A661T,G662C,C675G,A696G,C702A,C705T,C714G,C717T,C720G,C726G,C729T,G732C,G741T,C750T,C759A,A762G,C765G,C768T,C777T,C786G,C792G,C798G,A810G,C813A,C816T,G822A,C831G,C840G,C843G,A852G,T855C,G861A		-1G,-2T,-3G,-4G,-5T,-6T	plasmid	present	99.6516	86.1592	2
SHV-105	SHV-105	861	287	287	RCZW01000004.1RCZW01.1.fsa_nt_plasm_58	35211	35759	1	867	287	0	287	C12T,C27T,C30T,A34T,G35C,C40T,G42A,C60G,G63A,T66C,G84T,A87G,G90A,C93T,G99A,A115T,G116C,C117G,G126A,C135A,C162G,G195C,G216A,G222C,C231A,C240G,C243G,C255T,T258C,A270G,C273A,A276G,T282C,T306C,T309C,A310T,G311C,C312G,G318C,T330C,G333T,T339C,C348G,G351C,G360C,C375T,C402T,G420C,G429C,C432A,C435A,C436T,C448T,A461G,T462C,T465C,G471C,G480T,T483C,C495G,C504T,A507G,C510G,G513T,G516C,T522C,T531C,C537T,C558G,A570G,C588T,C600T,A601T,G602C,C603G,G606A,C609G,T633C,C639G,G642C,C648A,C652T,A661T,G662C,C675G,A696G,C702A,C705T,C714G,C717T,C720G,C726G,C729T,G732C,G741T,C750T,C759A,A762G,C765G,C768T,C777T,C786G,C792G,C798G,A810G,C813A,C816T,G822A,C831G,C840G,C843G,A852G,T855C,G861A		-1G,-2T,-3G,-4G,-5T,-6T	plasmid	present	99.6516	86.1592	2
SHV-105	SHV-105	861	287	287	RCZY01000002.1RCZY01.1.fsa_nt_chr_44	18132	18998	1	976	287	0	287	C121T,T125A,C136T,C139T,A143T,G144C,C149T,G151A,C169G,G172A,T175C,G193T,A196G,G199A,C202T,T207A,G208A,A224T,G225C,C226G,A230C,G235A,C244A,C271G,G304C,G325A,G331C,C340A,C349G,C352G,C364T,T367C,A379G,C382A,A385G,T391C,T415C,T418C,A419T,G420C,C421G,G427C,T439C,G442T,T448C,C457G,G460C,G469C,C472T,C484T,C511T,G529C,G538C,C541A,C544A,C545T,C550T,C557T,A570G,T571C,T574C,G580C,G589T,T592C,C604G,C613T,A616G,C619G,G622T,G625C,T631C,T640C,C646T,C667G,A679G,C697T,C709T,A710T,G711C,C712G,G715A,C718G,T742C,C748G,G751C,C757A,C761T,A770T,G771C,C784G,A805G,C811A,C814T,A815G,A818G,C823G,C826T,C829G,C835G,C838T,G841C,G850T,C859T,C868A,A871G,C886T,C895G,C901G,C907G,A919G,C922A,C925T,G931A,C940G,C949G,C952G,A961G,T964C,G970A		-1A,-2T,-3G,-4A,-5A,-6A,-7A,-8A,-9T,-10G,-11A,-12T,-13G,-14A,-15A,-16G,-17G,-18A,-19A,-20A,-21A,-22A,-23G,-24A,-25G,-26G,-27A,-28A,-29T,-30T,-31G,-32T,-33G,-34A,-35A,-36T,-37C,-38A,-39G,-40C,-41A,-42A,-43A,-44A,-45C,-46G,-47C,-48C,-49G,-50G,-51G,-52T,-53T,-54A,-55T,-56T,-57C,-58T,-59T,-60A,-61T,-62T,-63T,-64G,-65T,-66C,-67G,-68C,-69T,-70T,-71C,-72T,-73T,-74T,-75A,-76C,-77T,-78C,-79G,-80C,-81C,-82T,-83T,-84T,-85A,-86T,-87C,-88G,-89G,-90C,-91C,-92C,-93T,-94C,-95A,-96C,-97T,-98C,-99A,-100A,-101G,-102G,-103A,-104T,-105G,-106T,-107A,-108T,-109T,-110G,-111T,-112G,-113G,-114T,-115T	chromosome	present	97.9094	76.0246	1
SHV-105	SHV-105	861	287	287	RCZZ01000001.1RCZZ01.1.fsa_nt_chr_3791	4085445	4086305	-1	861	287	0	287	C6T,T10A,C21T,C24T,A28T,G29C,C34T,G36A,C54G,G57A,T60C,G78T,A81G,G84A,C87T,G93A,A109T,G110C,C111G,A115C,G120A,C129A,C156G,G189C,G210A,G216C,C225A,C234G,C237G,C249T,T252C,A264G,C267A,A270G,T276C,T300C,T303C,A304T,G305C,C306G,G312C,T324C,G327T,T333C,C342G,G345C,G354C,C369T,C396T,G414C,G423C,C426A,C429A,C430T,C435T,C442T,A455G,T456C,T459C,G465C,G474T,T477C,C489G,C498T,A501G,C504G,G507T,G510C,T516C,T525C,C531T,C552G,A564G,C582T,C594T,A595T,G596C,C597G,G600A,C603G,T627C,C633G,G636C,C642A,C646T,A655T,G656C,C669G,A690G,C696A,C699T,A700G,A703G,C708G,C711T,C714G,C723T,G726C,G735T,C744T,C753A,A756G,C762T,C771A,C780G,C786G,C792G,A804G,C807A,C810T,G816A,C825G,C834G,C837G,A846G,T849C,G855A			chromosome	present	98.2578	86.4111	1
SHV-105	SHV-105	861	287	287	RDAA01000001.1RDAA01.1.fsa_nt_chr_2547	2767479	2768339	-1	861	287	0	287	C6T,T10A,C21T,C24T,A28T,G29C,C34T,G36A,C54G,G57A,T60C,G78T,A81G,G84A,C87T,T92A,G93A,A109T,G110C,C111G,A115C,G120A,C129A,C156G,G189C,G210A,G216C,C225A,C234G,C237G,C249T,T252C,A264G,C267A,A270G,T276C,T300C,T303C,A304T,G305C,C306G,G312C,G327T,T333C,C342G,G345C,G354C,C357T,C369T,C396T,G414C,G423C,C426A,C429A,C430T,C435T,C442T,A455G,T456C,T459C,G465C,G474T,T477C,C489G,C498T,A501G,C504G,G507T,G510C,T516C,T525C,C531T,C552G,A564G,C582T,C594T,A595T,G596C,C597G,G600A,C603G,T627C,C633G,G636C,C642A,C646T,A655T,G656C,C669G,A690G,C696A,C699T,A700G,A703G,A705G,C708G,C711T,C714G,C720G,C723T,G726C,G735T,C744T,C753A,A756G,C762T,C771T,C780G,C792G,A804G,C807A,C810T,G816A,C825G,C834G,C837G,T849C,G855A			chromosome	present	97.9094	86.295	1
SHV-105	SHV-105	861	287	287	RDAB01000007.1RDAB01.1.fsa_nt_chr_1246	1282774	1283634	-1	861	287	0	287	C6T,T10A,C21T,C24T,A28T,G29C,C34T,G36A,C54G,G57A,T60C,G78T,A81G,G84A,C87T,G93A,A109T,G110C,C111G,A115C,G120A,C129A,C156G,G189C,G210A,G216C,C225A,C234G,C237G,C249T,T252C,A264G,C267A,A270G,T276C,T300C,T303C,A304T,G305C,C306G,G312C,G327T,T333C,C342G,G345C,G354C,C369T,C396T,G414C,G423C,C426A,C429A,C430T,C435T,C442T,A455G,T456C,T459C,G465C,G474T,T477C,C489G,C498T,A501G,C504G,G507T,G510C,T516C,T525C,C531T,C552G,A564G,C582T,C594T,A595T,G596C,C597G,G600A,C603G,T627C,C633A,G636C,C642A,C646T,A655T,G656C,C669G,A690G,C696A,C699T,A700G,A703G,C708G,C711T,C714G,C720G,C723T,G726C,G735T,C744T,C753A,A756G,C771T,C780G,C792G,A804G,C807A,C810T,G816A,C825G,C834G,C837G,A846G,T849C,G855A			chromosome	present	98.2578	86.6434	1
SHV-105	SHV-105	861	287	287	RDAC01000001.1RDAC01.1.fsa_nt_chr_2966	3060781	3061641	-1	861	287	0	287	C6T,T10A,C21T,C24T,A28T,G29C,C34T,G36A,C54G,G57A,T60C,G78T,A81G,G84A,C87T,T92A,G93A,A109T,G110C,C111G,A115C,G120A,C129A,C156G,G189C,G210A,G216C,C225A,C234G,C237G,C249T,T252C,A264G,C267A,A270G,T276C,T300C,T303C,A304T,G305C,C306G,G312C,G327T,T333C,C342G,G345C,G354C,C369T,C396T,G414C,G423C,C426A,C429A,C430T,C435T,C442T,A455G,T456C,T459C,G465C,G474T,T477C,C489G,C498T,A501G,C504G,G507T,G510C,T516C,T525C,C531T,C552G,A564G,C582T,C594T,A595T,G596C,C597G,G600A,C603G,T627C,C633G,G636C,C642A,C646T,A655T,G656C,C669G,A690G,C696A,C699T,A700G,A703G,A705G,C708G,C711T,C714G,C720G,C723T,G726C,G735T,C744T,C753A,A756G,C762T,C771T,C780G,C792G,A804G,C807A,C810T,G816A,C825G,C834G,C837G,T849C,G855A			chromosome	present	97.9094	86.4111	1
SHV-105	SHV-105	861	287	287	RDAD01000002.1RDAD01.1.fsa_nt_plasm_357	289289	290155	-1	867	287	0	287	C12T,T16A,C27T,C30T,A34T,G35C,C40T,G42A,C60G,G63A,T66C,G84T,A87G,G90A,C93T,T98A,G99A,A115T,G116C,C117G,A121C,G126A,C135A,C162G,G195C,G216A,G222C,C231A,C240G,C243G,C255T,T258C,A270G,C273A,A276G,T282C,T306C,T309C,A310T,G311C,C312G,G318C,T330C,G333T,T339C,C348G,G351C,G360C,C375T,C402T,G420C,G429C,C432A,C435A,C436T,C441T,C448T,A461G,T462C,T465C,G471C,G480T,T483C,C495G,C504T,A507G,C510G,G513T,G516C,T522C,T531C,C537T,C558G,A570G,C588T,C600T,A601T,G602C,C603G,G606A,C609G,T633C,C639G,G642C,C648A,C652T,A661T,G662C,C675G,A696G,C702A,C705T,A709G,A711G,C714G,C717T,C720G,C726G,C729T,G732C,G741T,C750T,C759A,A762G,C768T,C777T,C786G,C792G,C798G,A810G,C813A,C816T,G822A,C831G,C840G,C843G,A852G,T855C,G861A		-1G,-2T,-3G,-4G,-5T,-6T	plasmid	present	98.2578	85.5825	1
SHV-105	SHV-105	861	287	287	RDAE01000002.1RDAE01.1.fsa_nt_plasm_199	148153	149019	1	867	287	0	287	C12T,T16A,C27T,C30T,A34T,G35C,C40T,G42A,C60G,G63A,T66C,G84T,A87G,G90A,C93T,G99A,A115T,G116C,C117G,A121C,G126A,C135A,C162G,G195C,G216A,G222C,C231A,C240G,C243G,C255T,T258C,A270G,C273A,A276G,T282C,T306C,T309C,A310T,G311C,C312G,G318C,T330C,G333T,T339C,C348G,G351C,G360C,C375T,C402T,G408A,G420C,G429C,C432A,C435A,C436T,C441T,C448T,A461G,T462C,T465C,G471C,G480T,T483C,C495G,C504T,A507G,C510G,G513T,G516C,T522C,T531C,C537T,C558G,A570G,C588T,C600T,A601T,G602C,C603G,G606A,C609G,T633C,C639G,G642C,C648A,C652T,A661T,G662C,C675G,A696G,C702A,C705T,A706G,A709G,A711G,C714G,C717T,C720G,C726G,C729T,G732C,G741T,C750T,C759A,A762G,C768T,C777T,C786G,C798G,A810G,C813A,C816T,G822A,C831G,C840G,C843G,A852G,T855C,G861A		-1G,-2T,-3G,-4G,-5T,-6T	plasmid	present	98.2578	85.5825	1
SHV-105	SHV-105	861	287	287	RDAF01000004.1RDAF01.1.fsa_nt_chr_392	250788	251654	-1	867	287	0	287	C12T,T16A,C27T,C30T,A34T,G35C,C40T,G42A,C60G,G63A,T66C,G84T,A87G,G90A,C93T,T98A,G99A,A115T,G116C,C117G,A121C,G126A,C135A,C162G,G195C,G216A,G222C,C231A,C240G,C243G,C255T,T258C,A270G,C273A,A276G,T282C,T306C,T309C,A310T,G311C,C312G,G318C,G333T,T339C,C348G,G351C,G360C,C375T,C402T,G420C,G429C,C432A,C435A,C436T,C441T,C448T,A461G,T462C,T465C,G471C,G480T,T483C,C495G,C504T,A507G,C510G,G513T,G516C,T522C,T531C,C537T,C558G,A570G,C588T,C600T,A601T,G602C,C603G,G606A,C609G,T633C,C639G,G642C,C648A,C652T,A661T,G662C,C675G,A696G,C702A,C705T,A706G,A709G,C714G,C717T,C720G,C726G,C729T,G732C,G741T,C750T,C759A,A762G,C768T,C777T,C786G,C792G,C798G,C801T,A810G,C813A,C816T,G822A,C831G,C840G,C843G,A852G,T855C,G861A		-1G,-2T,-3G,-4G,-5T,-6T	chromosome	present	97.9094	85.5825	1
SHV-105	SHV-105	861	287	287	RDAH01000001.1RDAH01.1.fsa_nt_chr_469	413729	414595	-1	867	287	0	287	C12T,A14T,T16A,C27T,C30T,A34T,G35C,C40T,G42A,C60G,G63A,T66C,G84T,A87G,G90A,C93T,G99A,A115T,G116C,C117G,A121C,G126A,C135A,C162G,G195C,G216A,G222C,C231A,C240G,C243G,C255T,T258C,A270G,C273A,A276G,T282C,T306C,T309C,A310T,G311C,C312G,G318C,G333T,T339C,C348G,G351C,G360C,C375T,C402T,G420C,G429C,C432A,C435A,C436T,C441T,C448T,A461G,T462C,T465C,G471C,G480T,T483C,C495G,C504T,A507G,C510G,G513T,G516C,T522C,T531C,C537T,C558G,A570G,C588T,C600T,A601T,G602C,C603G,G606A,C609G,T633C,C639A,G642C,C648A,C652T,A661T,G662C,C675G,A696G,C702A,C705T,A706G,A709G,C714G,C717T,C720G,C726G,C729T,G732C,G741T,C750T,C759A,A762G,C777T,C786G,C798G,A810G,C813A,C816T,G822A,C831G,C840G,C843G,A852G,T855C,G861A		-1G,-2T,-3G,-4G,-5T,-6T	chromosome	present	97.9094	85.9285	1
SHV-105	SHV-105	861	287	287	RDAI01000005.1RDAI01.1.fsa_nt_chr_5226	5218819	5219679	-1	861	287	0	287	C6T,T10A,C21T,C24T,A28T,G29C,C34T,G36A,C54G,G57A,T60C,G78T,A81G,G84A,C87T,T92A,G93A,A109T,G110C,C111G,A115C,G120A,C129A,C156G,G189C,G210A,G216C,C225A,C234G,C237G,C249T,T252C,A264G,C267A,A270G,T276C,T300C,T303C,A304T,G305C,C306G,G312C,G327T,T333C,C342G,G345C,G354C,C369T,C396T,G414C,G423C,C426A,C429A,C430T,C435T,C442T,A455G,T456C,T459C,G465C,G474T,T477C,C489G,C498T,A501G,C504G,G507T,G510C,T516C,T525C,C531T,C552G,A564G,C582T,C594T,A595T,G596C,C597G,G600A,C603G,T627C,C633G,G636C,C642A,C646T,A655T,G656C,C669G,A690G,C696A,C699T,A700G,A703G,A705G,C708G,C711T,C714G,C720G,C723T,G726C,G735T,C744T,C753A,A756G,C762T,C771T,C780G,C792G,A804G,C807A,C810T,G816A,C825G,C834G,C837G,T849C,G855A			chromosome	present	97.9094	86.4111	1
SHV-105	SHV-105	861	287	287	RDAJ01000001.1RDAJ01.1.fsa_nt_chr_2081	2209105	2209965	-1	861	287	0	287	C6T,T10A,C21T,C24T,A28T,G29C,C34T,G36A,C54G,G57A,T60C,G78T,A81G,G84A,C87T,T92A,G93A,A109T,G110C,C111G,A115C,G120A,C129A,C156G,G189C,G210A,G216C,C225A,C234G,C237G,C249T,T252C,A264G,C267A,A270G,T276C,T300C,T303C,A304T,G305C,C306G,G312C,G327T,T333C,C342G,G345C,G354C,C369T,C396T,G414C,G423C,C426A,C429A,C430T,C435T,C442T,A455G,T456C,T459C,G465C,G474T,T477C,C489G,C498T,A501G,C504G,G507T,G510C,T516C,T525C,C531T,C552G,A564G,C582T,C594T,A595T,G596C,C597G,G600A,C603G,T627C,C633G,G636C,C642A,C646T,A655T,G656C,C669G,A690G,C696A,C699T,A700G,A703G,C708G,C711T,C714G,C720G,C723T,G726C,G735T,C744T,C753A,A756G,C762T,C771T,C780G,C786G,C792G,C795T,A804G,C807A,C810T,G816A,C825G,C834G,C837G,A846G,T849C,G855A			chromosome	present	97.9094	86.1789	1
SHV-105	SHV-105	861	287	287	RDAJ01000003.1RDAJ01.1.fsa_nt_plasm_42	27899	28765	-1	867	287	0	287	C12T,T16A,C27T,C30T,A34T,G35C,C40T,G42A,C60G,G63A,T66C,G84T,A87G,G90A,C93T,T98A,G99A,A115T,G116C,C117G,A121C,G126A,C135A,C162G,G195C,G216A,G222C,C231A,C240G,C243G,C255T,T258C,A270G,C273A,A276G,T282C,T306C,T309C,A310T,G311C,C312G,G318C,T330C,G333T,T339C,C348G,G351C,G360C,C375T,C402T,G420C,G429C,C432A,C435A,C436T,C441T,C448T,A461G,T462C,T465C,G471C,G480T,T483C,C495G,C504T,A507G,C510G,G513T,G516C,T522C,T531C,C537T,C558G,A570G,C588T,C600T,A601T,G602C,C603G,G606A,C609G,T633C,C639G,G642C,C648A,C652T,A661T,G662C,C675G,A696G,C702A,C705T,A706G,A709G,C714G,C717T,C720G,C726G,C729T,G732C,G741T,C750T,C759A,A762G,C768T,C777T,C786G,C792G,C798G,A810G,C813A,C816T,G822A,C831G,C840G,C843G,A852G,T855C,G861A		-1G,-2T,-3G,-4G,-5T,-6T	plasmid	present	97.9094	85.5825	1
SHV-105	SHV-105	861	287	287	RDAK01000005.1RDAK01.1.fsa_nt_chr_4787	5054294	5055154	1	861	287	0	287	C6T,T10A,C21T,C24T,A28T,G29C,C34T,G36A,C54G,G57A,T60C,G78T,A81G,G84A,C87T,T92A,G93A,A109T,G110C,C111G,A115C,G120A,C129A,C156G,G189C,G210A,G216C,C225A,C234G,C237G,C249T,T252C,A264G,C267A,A270G,T276C,T300C,T303C,A304T,G305C,C306G,G312C,G327T,T333C,C342G,G345C,G354C,C369T,C396T,G414C,G423C,C426A,C429A,C430T,C435T,C442T,A455G,T456C,T459C,G465C,G474T,T477C,C489G,C498T,A501G,C504G,G507T,G510C,T516C,T525C,C531T,C552G,A564G,C582T,C594T,A595T,G596C,C597G,G600A,C603G,T627C,C633G,G636C,C642A,C646T,A655T,G656C,C669G,A690G,C696A,C699T,A700G,A703G,C708G,C711T,C714G,C720G,C723T,G726C,G735T,C744T,C753A,A756G,C762T,C771T,C780G,C786G,C792G,C795T,A804G,C807A,C810T,G816A,C825G,C834G,C837G,A846G,T849C,G855A			chromosome	present	97.9094	86.1789	1
SHV-105	SHV-105	861	287	287	RDAM01000001.1RDAM01.1.fsa_nt_chr_5103	5333872	5334732	-1	861	287	0	287	C6T,T10A,C21T,C24T,A28T,G29C,C34T,G36A,C54G,G57A,T60C,G78T,A81G,G84A,C87T,T92A,G93A,A109T,G110C,C111G,A115C,G120A,C129A,C156G,G189C,G210A,G216C,C225A,C234G,C237G,C249T,T252C,A264G,C267A,A270G,T276C,T300C,T303C,A304T,G305C,C306G,G312C,G327T,T333C,C342G,G345C,G354C,C369T,C396T,G414C,G423C,C426A,C429A,C430T,C435T,C442T,A455G,T456C,T459C,G465C,G474T,T477C,C489G,C498T,A501G,C504G,G507T,G510C,T516C,T525C,C531T,C552G,A564G,C582T,C594T,A595T,G596C,C597G,G600A,C603G,T627C,C633G,G636C,C642A,C646T,A655T,G656C,C669G,A690G,C696A,C699T,A700G,A703G,C708G,C711T,C714G,C720G,C723T,G726C,G735T,C744T,C753A,A756G,C762T,C771T,C780G,C786G,C792G,C795T,A804G,C807A,C810T,G816A,C825G,C834G,C837G,A846G,T849C,G855A			chromosome	present	97.9094	86.1789	1
SHV-105	SHV-105	861	287	287	RDAN01000001.1RDAN01.1.fsa_nt_chr_4415	4750068	4750928	-1	861	287	0	287	C6T,T10A,C21T,C24T,A28T,G29C,C34T,G36A,C54G,G57A,T60C,G78T,A81G,G84A,C87T,T92A,G93A,A109T,G110C,C111G,A115C,G120A,C129A,C156G,G189C,G210A,G216C,C225A,C234G,C237G,C249T,T252C,A264G,C267A,A270G,T276C,T300C,T303C,A304T,G305C,C306G,G312C,G327T,T333C,C342G,G345C,G354C,C357T,C369T,C396T,G414C,G423C,C426A,C429A,C430T,C435T,C442T,A455G,T456C,T459C,G465C,G474T,T477C,C489G,C498T,A501G,C504G,G507T,G510C,T516C,T525C,C531T,C552G,A564G,C582T,C594T,A595T,G596C,C597G,G600A,C603G,T627C,C633G,G636C,C642A,C646T,A655T,G656C,C669G,A690G,C696A,C699T,A700G,A703G,A705G,C708G,C711T,C714G,C720G,C723T,G726C,G735T,C744T,C753A,A756G,C762T,C771T,C780G,C792G,A804G,C807A,C810T,G816A,C825G,C834G,C837G,T849C,G855A			chromosome	present	97.9094	86.295	1
SHV-105	SHV-105	861	287	287	RDAO01000001.1RDAO01.1.fsa_nt_chr_3808	4097305	4098165	-1	861	287	0	287	C6T,T10A,C21T,C24T,A28T,G29C,C34T,G36A,C54G,G57A,T60C,G78T,A81G,G84A,C87T,T92A,G93A,A109T,G110C,C111G,A115C,G120A,C129A,C156G,G189C,G210A,G216C,C225A,C234G,C237G,C249T,T252C,A264G,C267A,A270G,T276C,T300C,T303C,A304T,G305C,C306G,G312C,G327T,T333C,C342G,G345C,G354C,C357T,C369T,C396T,G414C,G423C,C426A,C429A,C430T,C435T,C442T,A455G,T456C,T459C,G465C,G474T,T477C,C489G,C498T,A501G,C504G,G507T,G510C,T516C,T525C,C531T,C552G,A564G,C582T,C594T,A595T,G596C,C597G,G600A,C603G,T627C,C633G,G636C,C642A,C646T,A655T,G656C,C669G,A690G,C696A,C699T,A700G,A703G,A705G,C708G,C711T,C714G,C720G,C723T,G726C,G735T,C744T,C753A,A756G,C762T,C771T,C780G,C792G,A804G,C807A,C810T,G816A,C825G,C834G,C837G,T849C,G855A			chromosome	present	97.9094	86.295	1
SHV-105	SHV-105	861	287	287	RDAP01000001.1RDAP01.1.fsa_nt_chr_248	249817	250677	-1	861	287	0	287	C6T,T10A,C21T,C24T,A28T,G29C,C34T,G36A,C54G,G57A,T60C,G78T,A81G,G84A,C87T,T92A,G93A,A109T,G110C,C111G,A115C,G120A,C129A,C156G,G189C,G210A,G216C,C225A,C234G,C237G,C249T,T252C,A264G,C267A,A270G,T276C,T300C,T303C,A304T,G305C,C306G,G312C,G327T,T333C,C342G,G345C,G354C,C369T,C396T,G414C,G423C,C426A,C429A,C430T,C435T,C442T,A455G,T456C,T459C,G465C,G474T,T477C,C489G,C498T,A501G,C504G,G507T,G510C,T516C,T525C,C531T,C552G,A564G,C582T,C594T,A595T,G596C,C597G,G600A,C603G,T627C,C633G,G636C,C642A,C646T,A655T,G656C,C669G,A690G,C696A,C699T,A700G,A703G,C708G,C711T,C714G,C720G,C723T,G726C,G735T,C744T,C753A,A756G,C762T,C771T,C780G,C786G,C792G,C795T,A804G,C807A,C810T,G816A,C825G,C834G,C837G,A846G,T849C,G855A			chromosome	present	97.9094	86.1789	1
SHV-105	SHV-105	861	287	287	RDAQ01000001.1RDAQ01.1.fsa_nt_chr_4859	5177197	5178057	-1	861	287	0	287	C6T,T10A,C21T,C24T,A28T,G29C,C34T,G36A,C54G,G57A,T60C,G78T,A81G,G84A,C87T,T92A,G93A,A109T,G110C,C111G,A115C,G120A,C129A,C156G,G189C,G210A,G216C,C225A,C234G,C237G,C249T,T252C,A264G,C267A,A270G,T276C,T300C,T303C,A304T,G305C,C306G,G312C,G327T,T333C,C342G,G345C,G354C,C369T,C396T,G414C,G423C,C426A,C429A,C430T,C435T,C442T,A455G,T456C,T459C,G465C,G474T,T477C,C489G,C498T,A501G,C504G,G507T,G510C,T516C,T525C,C531T,C552G,A564G,C582T,C594T,A595T,G596C,C597G,G600A,C603G,T627C,C633G,G636C,C642A,C646T,A655T,G656C,C669G,A690G,C696A,C699T,A700G,A703G,C708G,C711T,C714G,C720G,C723T,G726C,G735T,C744T,C753A,A756G,C762T,C771T,C780G,C786G,C792G,C795T,A804G,C807A,C810T,G816A,C825G,C834G,C837G,A846G,T849C,G855A			chromosome	present	97.9094	86.1789	1
SHV-105	SHV-105	861	287	287	RDAQ01000004.1RDAQ01.1.fsa_nt_plasm_6	6152	7018	-1	867	287	0	287	C12T,T16A,C27T,C30T,A34T,G35C,C40T,G42A,C60G,G63A,T66C,G84T,A87G,G90A,C93T,T98A,G99A,A115T,G116C,C117G,A121C,G126A,C135A,C162G,G195C,G216A,G222C,C231A,C240G,C243G,C255T,T258C,A270G,C273A,A276G,T282C,T306C,T309C,A310T,G311C,C312G,G318C,G333T,T339C,C348G,G351C,G360C,C375T,C402T,G420C,G429C,C432A,C435A,C436T,C441T,C448T,A461G,T462C,T465C,G471C,G480T,T483C,C495G,C504T,A507G,C510G,G513T,G516C,T522C,T531C,C537T,C558G,A570G,C588T,C600T,A601T,G602C,C603G,G606A,C609G,T633C,C639G,G642C,C648A,C652T,A661T,G662C,C675G,A696G,C702A,C705T,A706G,A709G,C714G,C717T,C720G,C726G,C729T,G732C,G741T,C750T,C759A,A762G,C768T,C777T,C786G,C792G,C798G,C801T,A810G,C813A,C816T,G822A,C831G,C840G,C843G,A852G,T855C,G861A		-1G,-2T,-3G,-4G,-5T,-6T	plasmid	present	97.9094	85.5825	2
SHV-105	SHV-105	861	287	287	RDAQ01000004.1RDAQ01.1.fsa_nt_plasm_67	50034	50285	-1	867	287	0	287	C12T,T16A,C27T,C30T,A34T,G35C,C40T,G42A,C60G,G63A,T66C,G84T,A87G,G90A,C93T,T98A,G99A,A115T,G116C,C117G,A121C,G126A,C135A,C162G,G195C,G216A,G222C,C231A,C240G,C243G,C255T,T258C,A270G,C273A,A276G,T282C,T306C,T309C,A310T,G311C,C312G,G318C,G333T,T339C,C348G,G351C,G360C,C375T,C402T,G420C,G429C,C432A,C435A,C436T,C441T,C448T,A461G,T462C,T465C,G471C,G480T,T483C,C495G,C504T,A507G,C510G,G513T,G516C,T522C,T531C,C537T,C558G,A570G,C588T,C600T,A601T,G602C,C603G,G606A,C609G,T633C,C639G,G642C,C648A,C652T,A661T,G662C,C675G,A696G,C702A,C705T,A706G,A709G,C714G,C717T,C720G,C726G,C729T,G732C,G741T,C750T,C759A,A762G,C768T,C777T,C786G,C792G,C798G,C801T,A810G,C813A,C816T,G822A,C831G,C840G,C843G,A852G,T855C,G861A		-1G,-2T,-3G,-4G,-5T,-6T	plasmid	present	97.9094	85.5825	2
SHV-105	SHV-105	861	287	287	RDAR01000001.1RDAR01.1.fsa_nt_chr_3820	4036187	4037047	-1	861	287	0	287	C6T,T10A,C21T,C24T,A28T,G29C,C34T,G36A,C54G,G57A,T60C,G78T,A81G,G84A,C87T,T92A,G93A,A109T,G110C,C111G,A115C,G120A,C129A,C156G,G189C,G210A,G216C,C225A,C234G,C237G,C249T,T252C,A264G,C267A,A270G,T276C,T300C,T303C,A304T,G305C,C306G,G312C,G327T,T333C,C342G,G345C,G354C,C369T,C396T,G414C,G423C,C426A,C429A,C430T,C435T,C442T,A455G,T456C,T459C,G465C,G474T,T477C,C489G,C498T,A501G,C504G,G507T,G510C,T516C,T525C,C531T,C552G,A564G,C582T,C594T,A595T,G596C,C597G,G600A,C603G,T627C,C633G,G636C,C642A,C646T,A655T,G656C,C669G,A690G,C696A,C699T,A700G,A703G,C708G,C711T,C714G,C720G,C723T,G726C,G735T,C744T,C753A,A756G,C762T,C771T,C780G,C786G,C792G,C795T,A804G,C807A,C810T,G816A,C825G,C834G,C837G,A846G,T849C,G855A			chromosome	present	97.9094	86.1789	1
SHV-105	SHV-105	861	287	287	RDAR01000003.1RDAR01.1.fsa_nt_plasm_200	154325	155185	1	861	287	0	287	C6T,T10A,C21T,C24T,A28T,G29C,C34T,G36A,C54G,G57A,T60C,G78T,A81G,G84A,C87T,T92A,G93A,A109T,G110C,C111G,A115C,G120A,C129A,C156G,G189C,G210A,G216C,C225A,C234G,C237G,C249T,T252C,A264G,C267A,A270G,T276C,T300C,T303C,A304T,G305C,C306G,G312C,T324C,G327T,T333C,C342G,G345C,G354C,C369T,C396T,G414C,G423C,C426A,C429A,C430T,C435T,C442T,A455G,T456C,T459C,G465C,G474T,T477C,C489G,C498T,A501G,C504G,G507T,G510C,T516C,T525C,C531T,C552G,A564G,C582T,C594T,A595T,G596C,C597G,G600A,C603G,T627C,C633G,G636C,C642A,C646T,A655T,G656C,C669G,A690G,C696A,C699T,A705G,C708G,C711T,C714G,C720G,C723T,G726C,G735T,C744T,C753A,A756G,C762T,C771T,C780G,C786G,C792G,A804G,C807A,C810T,G816A,C825G,C834G,C837G,A846G,T849C,G855A			plasmid	present	98.6063	86.295	1
SHV-105	SHV-105	861	287	287	RDAS01000001.1RDAS01.1.fsa_nt_chr_1227	1285222	1286082	-1	861	287	0	287	C6T,T10A,C21T,C24T,A28T,G29C,C34T,G36A,C54G,G57A,T60C,G78T,A81G,G84A,C87T,G93A,A109T,G110C,C111G,A115C,G120A,C129A,C156G,G189C,G210A,G216C,C225A,C234G,C237G,C249T,T252C,A264G,C267A,A270G,T276C,T300C,T303C,A304T,G305C,C306G,G312C,G327T,T333C,C342G,G345C,G354C,C369T,C396T,G414C,G423C,C426A,C429A,C430T,C435T,C442T,A455G,T456C,T459C,G465C,G474T,T477C,C489G,C498T,A501G,C504G,G507T,G510C,T516C,T525C,C531T,C552G,A564G,C582T,C594T,A595T,G596C,C597G,G600A,C603G,T627C,C633A,G636C,C642A,C646T,A655T,G656C,C669G,A690G,C696A,C699T,A700G,A703G,C708G,C711T,C714G,C720G,C723T,G726C,G735T,C744T,C753A,A756G,C771T,C780G,C792G,A804G,C807A,C810T,G816A,C825G,C834G,C837G,A846G,T849C,G855A			chromosome	present	98.2578	86.6434	1
SHV-105	SHV-105	861	287	287	RDAT01000001.1RDAT01.1.fsa_nt_chr_1462	1315660	1316526	-1	867	287	0	287	C12T,T16A,C27T,C30T,A34T,G35C,C40T,G42A,C60G,G63A,T66C,G84T,A87G,G90A,C93T,T98A,G99A,A115T,G116C,C117G,A121C,G126A,C135A,C162G,G195C,G216A,G222C,C231A,C240G,C243G,C255T,T258C,A270G,C273A,A276G,T282C,T306C,T309C,A310T,G311C,C312G,G318C,G333T,T339C,C348G,G351C,G360C,C375T,C402T,G420C,G429C,C432A,C435A,C436T,C441T,C448T,A461G,T462C,T465C,G471C,G480T,T483C,C495G,C504T,A507G,C510G,G513T,G516C,T522C,T531C,C537T,C558G,A570G,C588T,C600T,A601T,G602C,C603G,G606A,C609G,T633C,C639G,G642C,C648A,C652T,A661T,G662C,C675G,A696G,C702A,C705T,A706G,A709G,C714G,C717T,C720G,C726G,C729T,G732C,G741T,C750T,C759A,A762G,C768T,C777T,C786G,C792G,C798G,C801T,A810G,C813A,C816T,G822A,C831G,C840G,C843G,A852G,T855C,G861A		-1G,-2T,-3G,-4G,-5T,-6T	chromosome	present	97.9094	85.5825	1
SHV-105	SHV-105	861	287	287	RDAV01000001.1RDAV01.1.fsa_nt_chr_460	488382	489242	-1	861	287	0	287	C6T,T10A,C21T,C24T,A28T,G29C,C34T,G36A,C54G,G57A,T60C,G78T,A81G,G84A,C87T,T92A,G93A,A109T,G110C,C111G,A115C,G120A,C129A,C156G,G189C,G210A,G216C,C225A,C234G,C237G,C249T,T252C,A264G,C267A,A270G,T276C,T300C,T303C,A304T,G305C,C306G,G312C,T324C,G327T,T333C,C342G,G345C,G354C,C369T,C396T,G414C,G423C,C426A,C429A,C430T,C435T,C442T,A455G,T456C,T459C,G465C,G474T,T477C,C489G,C498T,A501G,C504G,G507T,G510C,T516C,T525C,C531T,C552G,A564G,C582T,C594T,A595T,G596C,C597G,G600A,C603G,T627C,C633G,G636C,C642A,C646T,A655T,G656C,C669G,A690G,C696A,C699T,A700G,A703G,C708G,C711T,C714G,C720G,C723T,G726C,G735T,C744T,C753A,A756G,C762T,C771T,C780G,C792G,A804G,C807A,C810T,G816A,C825G,C834G,C837G,A846G,T849C,G855A			chromosome	present	97.9094	86.295	1
SHV-105	SHV-105	861	287	287	RDAX01000002.1RDAX01.1.fsa_nt_chr_550	479904	480764	-1	861	287	0	287	C6T,T10A,C21T,C24T,A28T,G29C,C34T,G36A,C54G,G57A,T60C,G78T,A81G,G84A,C87T,G93A,A109T,G110C,C111G,A115C,G120A,C129A,C156G,G189C,G210A,G216C,C225A,C234G,C237G,C249T,T252C,A264G,C267A,A270G,T276C,T300C,T303C,A304T,G305C,C306G,G312C,C322T,T324C,G327T,T333C,C342G,G345C,G354C,C357T,C369T,C396T,G414C,G423C,C425T,C426A,C429A,C430T,C435T,C442T,A455G,T456C,T459C,G465C,G474T,T477C,C489G,C498T,A501G,C504G,G507T,G510C,T516C,T525C,C531T,C552G,A564G,C582T,C594T,A595T,G596C,C597G,G600A,C603G,T627C,C633G,G636C,C642A,C646T,A655T,G656C,C669G,A690G,C696A,C699T,A700G,A703G,C708G,C711T,C714G,C720G,C723T,G726C,G735T,C744T,C753A,A756G,C759G,C762T,C771T,C780G,C786G,C792G,A804G,C807A,C810T,G816A,C825G,C834G,C837G,A846G,T849C,G855A			chromosome	present	97.561	85.8304	1
SHV-105	SHV-105	861	287	287	RDAY01000001.1RDAY01.1.fsa_nt_chr_3003	3247214	3248074	1	861	287	0	287	C6T,T10A,C21T,C24T,A28T,G29C,C34T,G36A,C54G,G57A,T60C,G78T,A81G,G84A,C87T,G93A,A109T,G110C,C111G,A115C,G120A,C129A,C156G,G189C,G210A,G216C,C225A,C234G,C237G,C249T,T252C,A264G,C267A,A270G,T276C,T300C,T303C,A304T,G305C,C306G,G312C,T324C,G327T,T333C,C342G,G345C,G354C,C369T,C396T,G414C,G423C,C426A,C429A,C430T,C435T,C442T,A455G,T456C,T459C,G465C,G474T,T477C,C489G,C498T,A501G,C504G,G507T,G510C,T516C,T525C,C531T,C552G,A564G,C582T,C594T,A595T,G596C,C597G,G600A,C603G,T627C,C633G,G636C,C642A,C646T,A655T,G656C,C669G,A690G,C696A,C699T,A700G,A703G,A705G,C708G,C711T,C714G,C723T,G726C,G735T,C744T,C753A,A756G,C762T,C771T,C780G,C786G,C792G,A804G,C807A,C810T,G816A,C825G,C834G,C837G,A846G,T849C,G855A			chromosome	present	98.2578	86.295	1
SHV-105	SHV-105	861	287	287	RDBA01000001.1RDBA01.1.fsa_nt_chr_3633	3359683	3360549	1	867	287	0	287	C12T,T16A,C27T,C30T,A34T,G35C,C40T,G42A,C60G,G63A,T66C,G84T,A87G,G90A,C93T,G99A,A115T,G116C,C117G,A121C,G126A,C135A,C162G,G195C,G216A,G222C,C231A,C240G,C243G,C255T,T258C,A270G,C273A,A276G,T282C,T306C,T309C,A310T,G311C,C312G,G318C,T330C,G333T,T339C,C348G,G351C,G360C,C375T,C402T,G420C,G429C,C432A,C435A,C436T,C441T,C448T,A461G,T462C,T465C,G471C,G480T,T483C,C495G,C504T,A507G,C510G,G513T,G516C,T522C,T531C,C537T,G553A,C558G,A570G,C588T,C600T,A601T,G602C,C603G,G606A,C609G,T633C,C639G,G642C,C648A,C652T,A661T,G662C,C675G,A696G,C702A,C705T,A706G,A709G,A711G,C714G,C717T,C720G,C729T,G732C,G741T,C750T,C759A,A762G,C768T,C777T,C786G,C792G,C798G,A810G,C813A,C816T,G822A,C831G,C840G,C843G,A852G,T855C,G861A		-1G,-2T,-3G,-4G,-5T,-6T	chromosome	present	97.9094	85.5825	1
SHV-105	SHV-105	861	287	287	RDBA01000003.1RDBA01.1.fsa_nt_plasm_73	52264	53124	1	861	287	0	287	C6T,C21T,C24T,A28T,G29C,C34T,G36A,C54G,G57A,T60C,G78T,A81G,G84A,C87T,G93A,A109T,G110C,C111G,G120A,C129A,C156G,G189C,G210A,G216C,C225A,C234G,C237G,C249T,T252C,A264G,C267A,A270G,T276C,T300C,T303C,A304T,G305C,C306G,G312C,T324C,G327T,T333C,C342G,G345C,G354C,C357T,C369T,C396T,G414C,G423C,C426A,C429A,C430T,C435T,C442T,A455G,T456C,T459C,G465C,G474T,T477C,C489G,C498T,A501G,C504G,G507T,G510C,T516C,T525C,C531T,C552G,A564G,C582T,C594T,A595T,G596C,C597G,G600A,C603G,T627C,C633G,G636C,C642A,C646T,A655T,G656C,C669G,A690G,C696A,C699T,C708G,C711T,C714G,C720G,C723T,G726C,G735T,C744T,C753A,A756G,C759G,C762T,C771T,C780G,C786G,C792G,A804G,C807A,C810T,G816A,C825G,C834G,C837G,A846G,T849C,G855A			plasmid	present	99.6516	86.5273	1
SHV-105	SHV-105	861	287	287	RDBC01000001.1RDBC01.1.fsa_nt_chr_156	149955	150815	-1	861	287	0	287	C6T,T10A,C21T,C24T,A28T,G29C,C34T,G36A,C54G,G57A,T60C,G78T,A81G,G84A,C87T,T92A,G93A,A109T,G110C,C111G,A115C,G120A,C129A,C156G,G189C,G210A,G216C,C225A,C234G,C237G,C249T,T252C,A264G,C267A,A270G,T276C,T300C,T303C,A304T,G305C,C306G,G312C,T324C,G327T,T333C,C342G,G345C,G354C,C357T,C369T,C396T,G414C,G423C,C426A,C429A,C430T,C435T,C442T,A455G,T456C,T459C,G465C,G474T,T477C,C489G,C498T,A501G,C504G,G507T,G510C,T516C,T525C,C531T,G537A,C552G,A564G,C582T,C594T,A595T,G596C,C597G,G600A,C603G,T627C,C633G,G636C,C642A,C646T,A655T,G656C,C669G,A690G,C696A,C699T,A700G,A703G,C708G,C711T,C714G,C720G,C723T,G726C,G735T,C744T,C753A,A756G,C762T,C771T,C780G,C792G,A804G,C807A,C810T,G816A,C825G,C834G,C837G,A846G,T849C,G855A			chromosome	present	97.9094	86.0627	1
SHV-105	SHV-105	861	287	287	RCZR01000001.1RCZR01.1.fsa_nt_chr_4598	2767198	2767698	1	501	165	366	165	C12T,T16A,C27T,C30T,A34T,G35C,C40T,G42A,C60G,G63A,T66C,G84T,A87G,G90A,C93T,T98A,G99A,A115T,G116C,C117G,A121C,G126A,C135A,C162G,G195C,G216A,G222C,C231A,C240G,C243G,C255T,T258C,A270G,C273A,A276G,T282C,T306C,T309C,A310T,G311C,C312G,G318C,G333T,T339C,C348G,G351C,G360C,C375T,C402T,G420C,G429C,C432A,C435A,C436T,C441T,A461G,T462C,T465C,G471C,G480T,T483C,C495G	C448-,A503-,C504-,G505-,A506-,A507-,G508-,C509-,C510-,C511-,T512-,G513-,C514-,C515-,G516-,G517-,G518-,C519-,G520-,A521-,T522-,G523-,C524-,C525-,C526-,G527-,C528-,G529-,A530-,T531-,A532-,C533-,C534-,A535-,C536-,C537-,A538-,C539-,C540-,C541-,C542-,G543-,G544-,C545-,C546-,A547-,G548-,C549-,A550-,T551-,G552-,G553-,C554-,C555-,G556-,C557-,C558-,A559-,C560-,C561-,C562-,T563-,G564-,C565-,G566-,C567-,A568-,A569-,A570-,C571-,T572-,G573-,C574-,T575-,G576-,A577-,C578-,C579-,A580-,G581-,C582-,C583-,A584-,G585-,C586-,G587-,C588-,C589-,T590-,G591-,A592-,G593-,C594-,G595-,C596-,C597-,C598-,G599-,C600-,A601-,G602-,C603-,C604-,A605-,G606-,C607-,G608-,C609-,C610-,A611-,G612-,C613-,T614-,G615-,C616-,T617-,G618-,C619-,A620-,G621-,T622-,G623-,G624-,A625-,T626-,G627-,G628-,T629-,G630-,G631-,A632-,T633-,G634-,A635-,T636-,C637-,G638-,C639-,G640-,T641-,G642-,G643-,C644-,C645-,G646-,G647-,C648-,C649-,C650-,G651-,C652-,T653-,G654-,A655-,T656-,C657-,C658-,G659-,C660-,A661-,G662-,C663-,G664-,T665-,G666-,C667-,T668-,G669-,C670-,C671-,G672-,G673-,C674-,C675-,G676-,G677-,C678-,T679-,G680-,G681-,T682-,T683-,T684-,A685-,T686-,C687-,G688-,C689-,C690-,G691-,A692-,T693-,A694-,A695-,A696-,A697-,C698-,C699-,G700-,G701-,C702-,G703-,C704-,C705-,A706-,G707-,C708-,A709-,A710-,A711-,C712-,G713-,C714-,G715-,G716-,C717-,G718-,C719-,C720-,C721-,G722-,C723-,G724-,G725-,C726-,A727-,T728-,C729-,G730-,T731-,G732-,G733-,C734-,C735-,C736-,T737-,G738-,C739-,T740-,G741-,G742-,G743-,C744-,C745-,C746-,G747-,A748-,A749-,C750-,A751-,A752-,C753-,A754-,A755-,A756-,G757-,C758-,C759-,G760-,A761-,A762-,C763-,G764-,C765-,A766-,T767-,C768-,G769-,T770-,G771-,G772-,T773-,G774-,A775-,T776-,C777-,T778-,A779-,T780-,C781-,T782-,G783-,C784-,G785-,C786-,G787-,A788-,T789-,A790-,C791-,C792-,C793-,C794-,G795-,G796-,C797-,C798-,A799-,G800-,C801-,A802-,T803-,G804-,G805-,C806-,C807-,G808-,A809-,A810-,C811-,G812-,C813-,A814-,A815-,C816-,C817-,A818-,G819-,C820-,A821-,G822-,A823-,T824-,C825-,G826-,C827-,C828-,G829-,G830-,C831-,A832-,T833-,C834-,G835-,G836-,C837-,G838-,C839-,C840-,G841-,C842-,C843-,C844-,T845-,G846-,A847-,T848-,C849-,G850-,A851-,A852-,C853-,A854-,T855-,T856-,G857-,G858-,C859-,A860-,G861-,C862-,G863-,C864-,T865-,A866-,A867-	-1G,-2T,-3G,-4G,-5T,-6T	chromosome	truncated	52.6132	49.9423	1
SHV-105	SHV-105	861	287	287	RCZR01000002.1RCZR01.1.fsa_nt_plasm_132	89641	89991	-1	351	117	523	117	C19T,T23A,C34T,C37T,G42T,C47T,G49A,C67G,G70A,T73C,G91T,A94G,G97A,C100T,T105A,G106A,A122T,G123C,C124G,A128C,G133A,C142A,C169G,G202C,G223A,G229C,C238A,C247G,C250G,C262T,T265C,A277G,C280A,A283G,T289C,T313C,T316C,A317T,G318C,C319G,G325C,T337C,G340T,T346C	A41-,A330-,C354-,C355-,G356-,T357-,G358-,G359-,G360-,C361-,G362-,A363-,A364-,C365-,T366-,G367-,T368-,G369-,C370-,G371-,C372-,C373-,G374-,C375-,C376-,G377-,C378-,C379-,A380-,T381-,C382-,A383-,C384-,C385-,A386-,T387-,G388-,A389-,G390-,C391-,G392-,A393-,T394-,A395-,A396-,C397-,A398-,G399-,C400-,G401-,C402-,C403-,G404-,C405-,C406-,A407-,A408-,C409-,C410-,T411-,G412-,C413-,T414-,G415-,C416-,T417-,G418-,G419-,C420-,C421-,A422-,C423-,C424-,G425-,T426-,G427-,G428-,G429-,C430-,G431-,G432-,C433-,C434-,C435-,G436-,G437-,C438-,C439-,G440-,G441-,C442-,C443-,T444-,G445-,A446-,C447-,C448-,G449-,C450-,C451-,T452-,T453-,T454-,C455-,T456-,G457-,C458-,G459-,C460-,C461-,A462-,G463-,A464-,T465-,C466-,G467-,A468-,T469-,G470-,A471-,T472-,A473-,A474-,C475-,G476-,T477-,G478-,A479-,C480-,C481-,C482-,G483-,C484-,C485-,T486-,G487-,G488-,A489-,T490-,C491-,G492-,C493-,T494-,G495-,G496-,G497-,A498-,A499-,A500-,C501-,C502-,G503-,A504-,A505-,C506-,T507-,G508-,A509-,A510-,C511-,G512-,A513-,A514-,G515-,C516-,C517-,C518-,T519-,G520-,C521-,C522-,G523-,G524-,G525-,C526-,G527-,A528-,T529-,G530-,C531-,C532-,C533-,G534-,C535-,G536-,A537-,T538-,A539-,C540-,C541-,A542-,C543-,C544-,A545-,C546-,C547-,C548-,C549-,G550-,G551-,C552-,C553-,A554-,G555-,C556-,A557-,T558-,G559-,G560-,C561-,C562-,G563-,C564-,C565-,A566-,C567-,C568-,C569-,T570-,G571-,C572-,G573-,C574-,A575-,A576-,A577-,C578-,T579-,G580-,C581-,T582-,G583-,A584-,C585-,C586-,A587-,G588-,C589-,C590-,A591-,G592-,C593-,G594-,C595-,C596-,T597-,G598-,A599-,G600-,C601-,G602-,C603-,C604-,C605-,G606-,C607-,A608-,G609-,C610-,C611-,A612-,G613-,C614-,G615-,C616-,C617-,A618-,G619-,C620-,T621-,G622-,C623-,T624-,G625-,C626-,A627-,G628-,T629-,G630-,G631-,A632-,T633-,G634-,G635-,T636-,G637-,G638-,A639-,T640-,G641-,A642-,T643-,C644-,G645-,C646-,G647-,T648-,G649-,G650-,C651-,C652-,G653-,G654-,C655-,C656-,C657-,G658-,C659-,T660-,G661-,A662-,T663-,C664-,C665-,G666-,C667-,A668-,G669-,C670-,G671-,T672-,G673-,C674-,T675-,G676-,C677-,C678-,G679-,G680-,C681-,C682-,G683-,G684-,C685-,T686-,G687-,G688-,T689-,T690-,T691-,A692-,T693-,C694-,G695-,C696-,C697-,G698-,A699-,T700-,A701-,A702-,A703-,A704-,C705-,C706-,G707-,G708-,C709-,G710-,C711-,C712-,A713-,G714-,C715-,A716-,A717-,A718-,C719-,G720-,C721-,G722-,G723-,C724-,G725-,C726-,C727-,C728-,G729-,C730-,G731-,G732-,C733-,A734-,T735-,C736-,G737-,T738-,G739-,G740-,C741-,C742-,C743-,T744-,G745-,C746-,T747-,G748-,G749-,G750-,C751-,C752-,C753-,G754-,A755-,A756-,C757-,A758-,A759-,C760-,A761-,A762-,A763-,G764-,C765-,C766-,G767-,A768-,A769-,C770-,G771-,C772-,A773-,T774-,C775-,G776-,T777-,G778-,G779-,T780-,G781-,A782-,T783-,C784-,T785-,A786-,T787-,C788-,T789-,G790-,C791-,G792-,C793-,G794-,A795-,T796-,A797-,C798-,C799-,C800-,C801-,G802-,G803-,C804-,C805-,A806-,G807-,C808-,A809-,T810-,G811-,G812-,C813-,C814-,G815-,A816-,A817-,C818-,G819-,C820-,A821-,A822-,C823-,C824-,A825-,G826-,C827-,A828-,G829-,A830-,T831-,C832-,G833-,C834-,C835-,G836-,G837-,C838-,A839-,T840-,C841-,G842-,G843-,C844-,G845-,C846-,C847-,G848-,C849-,C850-,C851-,T852-,G853-,A854-,T855-,C856-,G857-,A858-,A859-,C860-,A861-,T862-,T863-,G864-,G865-,C866-,A867-,G868-,C869-,G870-,C871-,T872-,A873-,A874-	-1A,-2T,-3G,-4T,-5A,-6T,-7T,-8G,-9T,-10G,-11G,-12T,-13T	plasmid	truncated	33.5616	33.6384	1
SHV-105	SHV-105	861	287	287	RCZW01000001.1RCZW01.1.fsa_nt_chr_5037	5272915	5273409	1	495	165	366	165	C6T,T10A,C21T,C24T,A28T,G29C,C34T,G36A,C54G,G57A,T60C,G78T,A81G,G84A,C87T,T92A,G93A,A109T,G110C,C111G,A115C,G120A,C129A,C156G,G189C,G210A,G216C,C225A,C234G,C237G,C249T,T252C,A264G,C267A,A270G,T276C,T300C,T303C,A304T,G305C,C306G,G312C,G327T,T333C,C342G,G345C,G354C,C369T,C396T,G414C,G423C,C426A,C429A,C430T,C435T,C442T,A455G,T456C,T459C,G465C,G474T,T477C,A854G,C856A,G857A,A860G	A487-,C488-,C489-,G490-,A491-,A492-,C493-,T494-,G495-,A496-,A497-,C498-,G499-,A500-,A501-,G502-,C503-,C504-,C505-,T506-,G507-,C508-,C509-,G510-,G511-,G512-,C513-,G514-,A515-,T516-,G517-,C518-,C519-,C520-,G521-,C522-,G523-,A524-,T525-,A526-,C527-,C528-,A529-,C530-,C531-,A532-,C533-,C534-,C535-,C536-,G537-,G538-,C539-,C540-,A541-,G542-,C543-,A544-,T545-,G546-,G547-,C548-,C549-,G550-,C551-,C552-,A553-,C554-,C555-,C556-,T557-,G558-,C559-,G560-,C561-,A562-,A563-,A564-,C565-,T566-,G567-,C568-,T569-,G570-,A571-,C572-,C573-,A574-,G575-,C576-,C577-,A578-,G579-,C580-,G581-,C582-,C583-,T584-,G585-,A586-,G587-,C588-,G589-,C590-,C591-,C592-,G593-,C594-,A595-,G596-,C597-,C598-,A599-,G600-,C601-,G602-,C603-,C604-,A605-,G606-,C607-,T608-,G609-,C610-,T611-,G612-,C613-,A614-,G615-,T616-,G617-,G618-,A619-,T620-,G621-,G622-,T623-,G624-,G625-,A626-,T627-,G628-,A629-,T630-,C631-,G632-,C633-,G634-,T635-,G636-,G637-,C638-,C639-,G640-,G641-,C642-,C643-,C644-,G645-,C646-,T647-,G648-,A649-,T650-,C651-,C652-,G653-,C654-,A655-,G656-,C657-,G658-,T659-,G660-,C661-,T662-,G663-,C664-,C665-,G666-,G667-,C668-,C669-,G670-,G671-,C672-,T673-,G674-,G675-,T676-,T677-,T678-,A679-,T680-,C681-,G682-,C683-,C684-,G685-,A686-,T687-,A688-,A689-,A690-,A691-,C692-,C693-,G694-,G695-,C696-,G697-,C698-,C699-,A700-,G701-,C702-,A703-,A704-,A705-,C706-,G707-,C708-,G709-,G710-,C711-,G712-,C713-,C714-,C715-,G716-,C717-,G718-,G719-,C720-,A721-,T722-,C723-,G724-,T725-,G726-,G727-,C728-,C729-,C730-,T731-,G732-,C733-,T734-,G735-,G736-,G737-,C738-,C739-,C740-,G741-,A742-,A743-,C744-,A745-,A746-,C747-,A748-,A749-,A750-,G751-,C752-,C753-,G754-,A755-,A756-,C757-,G758-,C759-,A760-,T761-,C762-,G763-,T764-,G765-,G766-,T767-,G768-,A769-,T770-,C771-,T772-,A773-,T774-,C775-,T776-,G777-,C778-,G779-,C780-,G781-,A782-,T783-,A784-,C785-,C786-,C787-,C788-,G789-,G790-,C791-,C792-,A793-,G794-,C795-,A796-,T797-,G798-,G799-,C800-,C801-,G802-,A803-,A804-,C805-,G806-,C807-,A808-,A809-,C810-,C811-,A812-,G813-,C814-,A815-,G816-,A817-,T818-,C819-,G820-,C821-,C822-,G823-,G824-,C825-,A826-,T827-,C828-,G829-,G830-,C831-,G832-,C833-,C834-,G835-,C836-,C837-,C838-,T839-,G840-,A841-,T842-,C843-,G844-,A845-,A846-,C847-,A848-,T849-,T850-,G851-,G852-		chromosome	truncated	55.4007	49.8258	1
SHV-105	SHV-105	861	287	287	RCZX01000003.1RCZX01.1.fsa_nt_chr_6268	4911241	4911585	-1	345	113	522	113	C12T,A14T,T16A,C27T,C30T,A34T,G35C,C40T,G42A,C60G,G63A,T66C,G84T,A87G,G90A,C93T,G99A,A115T,G116C,C117G,A121C,G126A,C135A,C162G,G195C,G216A,G222C,C231A,C240G,C243G,C255T,T258C,A270G,C273A,A276G,T282C,T306C,T309C,A310T,G311C,C312G,G318C,G333T,T339C	A323-,C347-,C348-,G349-,T350-,G351-,G352-,G353-,C354-,G355-,A356-,A357-,C358-,T359-,G360-,T361-,G362-,C363-,G364-,C365-,C366-,G367-,C368-,C369-,G370-,C371-,C372-,A373-,T374-,C375-,A376-,C377-,C378-,A379-,T380-,G381-,A382-,G383-,C384-,G385-,A386-,T387-,A388-,A389-,C390-,A391-,G392-,C393-,G394-,C395-,C396-,G397-,C398-,C399-,A400-,A401-,C402-,C403-,T404-,G405-,C406-,T407-,G408-,C409-,T410-,G411-,G412-,C413-,C414-,A415-,C416-,C417-,G418-,T419-,G420-,G421-,G422-,C423-,G424-,G425-,C426-,C427-,C428-,G429-,G430-,C431-,C432-,G433-,G434-,C435-,C436-,T437-,G438-,A439-,C440-,C441-,G442-,C443-,C444-,T445-,T446-,T447-,C448-,T449-,G450-,C451-,G452-,C453-,C454-,A455-,G456-,A457-,T458-,C459-,G460-,A461-,T462-,G463-,A464-,T465-,A466-,A467-,C468-,G469-,T470-,G471-,A472-,C473-,C474-,C475-,G476-,C477-,C478-,T479-,G480-,G481-,A482-,T483-,C484-,G485-,C486-,T487-,G488-,G489-,G490-,A491-,A492-,A493-,C494-,C495-,G496-,A497-,A498-,C499-,T500-,G501-,A502-,A503-,C504-,G505-,A506-,A507-,G508-,C509-,C510-,C511-,T512-,G513-,C514-,C515-,G516-,G517-,G518-,C519-,G520-,A521-,T522-,G523-,C524-,C525-,C526-,G527-,C528-,G529-,A530-,T531-,A532-,C533-,C534-,A535-,C536-,C537-,A538-,C539-,C540-,C541-,C542-,G543-,G544-,C545-,C546-,A547-,G548-,C549-,A550-,T551-,G552-,G553-,C554-,C555-,G556-,C557-,C558-,A559-,C560-,C561-,C562-,T563-,G564-,C565-,G566-,C567-,A568-,A569-,A570-,C571-,T572-,G573-,C574-,T575-,G576-,A577-,C578-,C579-,A580-,G581-,C582-,C583-,A584-,G585-,C586-,G587-,C588-,C589-,T590-,G591-,A592-,G593-,C594-,G595-,C596-,C597-,C598-,G599-,C600-,A601-,G602-,C603-,C604-,A605-,G606-,C607-,G608-,C609-,C610-,A611-,G612-,C613-,T614-,G615-,C616-,T617-,G618-,C619-,A620-,G621-,T622-,G623-,G624-,A625-,T626-,G627-,G628-,T629-,G630-,G631-,A632-,T633-,G634-,A635-,T636-,C637-,G638-,C639-,G640-,T641-,G642-,G643-,C644-,C645-,G646-,G647-,C648-,C649-,C650-,G651-,C652-,T653-,G654-,A655-,T656-,C657-,C658-,G659-,C660-,A661-,G662-,C663-,G664-,T665-,G666-,C667-,T668-,G669-,C670-,C671-,G672-,G673-,C674-,C675-,G676-,G677-,C678-,T679-,G680-,G681-,T682-,T683-,T684-,A685-,T686-,C687-,G688-,C689-,C690-,G691-,A692-,T693-,A694-,A695-,A696-,A697-,C698-,C699-,G700-,G701-,C702-,G703-,C704-,C705-,A706-,G707-,C708-,A709-,A710-,A711-,C712-,G713-,C714-,G715-,G716-,C717-,G718-,C719-,C720-,C721-,G722-,C723-,G724-,G725-,C726-,A727-,T728-,C729-,G730-,T731-,G732-,G733-,C734-,C735-,C736-,T737-,G738-,C739-,T740-,G741-,G742-,G743-,C744-,C745-,C746-,G747-,A748-,A749-,C750-,A751-,A752-,C753-,A754-,A755-,A756-,G757-,C758-,C759-,G760-,A761-,A762-,C763-,G764-,C765-,A766-,T767-,C768-,G769-,T770-,G771-,G772-,T773-,G774-,A775-,T776-,C777-,T778-,A779-,T780-,C781-,T782-,G783-,C784-,G785-,C786-,G787-,A788-,T789-,A790-,C791-,C792-,C793-,C794-,G795-,G796-,C797-,C798-,A799-,G800-,C801-,A802-,T803-,G804-,G805-,C806-,C807-,G808-,A809-,A810-,C811-,G812-,C813-,A814-,A815-,C816-,C817-,A818-,G819-,C820-,A821-,G822-,A823-,T824-,C825-,G826-,C827-,C828-,G829-,G830-,C831-,A832-,T833-,C834-,G835-,G836-,C837-,G838-,C839-,C840-,G841-,C842-,C843-,C844-,T845-,G846-,A847-,T848-,C849-,G850-,A851-,A852-,C853-,A854-,T855-,T856-,G857-,G858-,C859-,A860-,G861-,C862-,G863-,C864-,T865-,A866-,A867-	-1G,-2T,-3G,-4G,-5T,-6T	chromosome	truncated	36.5854	34.0254	1
SHV-105	SHV-105	861	287	287	RDAD01000001.1RDAD01.1.fsa_nt_chr_2629	2629282	2629665	-1	384	128	478	128	C6T,T10A,C21T,C24T,A28T,G29C,C34T,G36A,C54G,G57A,T60C,G78T,A81G,G84A,C87T,T92A,G93A,A109T,G110C,C111G,A115C,G120A,C129A,C156G,G189C,G210A,G216C,C225A,C234G,C237G,C249T,T252C,A264G,C267A,A270G,T276C,T300C,T303C,A304T,G305C,C306G,G312C,G328T,T334C,C343G,G346C,G355C,C370T	C385-,A386-,G387-,C388-,G389-,C390-,C391-,G392-,C393-,C394-,A395-,A396-,C397-,C398-,T399-,G400-,C401-,T402-,G403-,C404-,T405-,G406-,G407-,C408-,C409-,A410-,C411-,C412-,G413-,T414-,G415-,G416-,G417-,C418-,G419-,G420-,C421-,C422-,C423-,G424-,G425-,C426-,C427-,G428-,G429-,C430-,C431-,T432-,G433-,A434-,C435-,C436-,G437-,C438-,C439-,T440-,T441-,T442-,C443-,T444-,G445-,C446-,G447-,C448-,C449-,A450-,G451-,A452-,T453-,C454-,G455-,A456-,T457-,G458-,A459-,T460-,A461-,A462-,C463-,G464-,T465-,G466-,A467-,C468-,C469-,C470-,G471-,C472-,C473-,T474-,G475-,G476-,A477-,T478-,C479-,G480-,C481-,T482-,G483-,G484-,G485-,A486-,A487-,A488-,C489-,C490-,G491-,A492-,A493-,C494-,T495-,G496-,A497-,A498-,C499-,G500-,A501-,A502-,G503-,C504-,C505-,C506-,T507-,G508-,C509-,C510-,G511-,G512-,G513-,C514-,G515-,A516-,T517-,G518-,C519-,C520-,C521-,G522-,C523-,G524-,A525-,T526-,A527-,C528-,C529-,A530-,C531-,C532-,A533-,C534-,C535-,C536-,C537-,G538-,G539-,C540-,C541-,A542-,G543-,C544-,A545-,T546-,G547-,G548-,C549-,C550-,G551-,C552-,C553-,A554-,C555-,C556-,C557-,T558-,G559-,C560-,G561-,C562-,A563-,A564-,A565-,C566-,T567-,G568-,C569-,T570-,G571-,A572-,C573-,C574-,A575-,G576-,C577-,C578-,A579-,G580-,C581-,G582-,C583-,C584-,T585-,G586-,A587-,G588-,C589-,G590-,C591-,C592-,C593-,G594-,C595-,A596-,G597-,C598-,C599-,A600-,G601-,C602-,G603-,C604-,C605-,A606-,G607-,C608-,T609-,G610-,C611-,T612-,G613-,C614-,A615-,G616-,T617-,G618-,G619-,A620-,T621-,G622-,G623-,T624-,G625-,G626-,A627-,T628-,G629-,A630-,T631-,C632-,G633-,C634-,G635-,T636-,G637-,G638-,C639-,C640-,G641-,G642-,C643-,C644-,C645-,G646-,C647-,T648-,G649-,A650-,T651-,C652-,C653-,G654-,C655-,A656-,G657-,C658-,G659-,T660-,G661-,C662-,T663-,G664-,C665-,C666-,G667-,G668-,C669-,C670-,G671-,G672-,C673-,T674-,G675-,G676-,T677-,T678-,T679-,A680-,T681-,C682-,G683-,C684-,C685-,G686-,A687-,T688-,A689-,A690-,A691-,A692-,C693-,C694-,G695-,G696-,C697-,G698-,C699-,C700-,A701-,G702-,C703-,A704-,A705-,A706-,C707-,G708-,C709-,G710-,G711-,C712-,G713-,C714-,C715-,C716-,G717-,C718-,G719-,G720-,C721-,A722-,T723-,C724-,G725-,T726-,G727-,G728-,C729-,C730-,C731-,T732-,G733-,C734-,T735-,G736-,G737-,G738-,C739-,C740-,C741-,G742-,A743-,A744-,C745-,A746-,A747-,C748-,A749-,A750-,A751-,G752-,C753-,C754-,G755-,A756-,A757-,C758-,G759-,C760-,A761-,T762-,C763-,G764-,T765-,G766-,G767-,T768-,G769-,A770-,T771-,C772-,T773-,A774-,T775-,C776-,T777-,G778-,C779-,G780-,C781-,G782-,A783-,T784-,A785-,C786-,C787-,C788-,C789-,G790-,G791-,C792-,C793-,A794-,G795-,C796-,A797-,T798-,G799-,G800-,C801-,C802-,G803-,A804-,A805-,C806-,G807-,C808-,A809-,A810-,C811-,C812-,A813-,G814-,C815-,A816-,G817-,A818-,T819-,C820-,G821-,C822-,C823-,G824-,G825-,C826-,A827-,T828-,C829-,G830-,G831-,C832-,G833-,C834-,C835-,G836-,C837-,C838-,C839-,T840-,G841-,A842-,T843-,C844-,G845-,A846-,A847-,C848-,A849-,T850-,T851-,G852-,G853-,C854-,A855-,G856-,C857-,G858-,C859-,T860-,A861-,A862-	-317A	chromosome	truncated	38.676	38.8631	1
SHV-105	SHV-105	861	287	287	RDAE01000001.1RDAE01.1.fsa_nt_chr_1310	1223668	1224435	-1	768	256	93	256	C6T,T10A,C21T,C24T,A28T,G29C,C34T,G36A,C54G,G57A,T60C,G78T,A81G,G84A,C87T,T92A,G93A,A109T,G110C,C111G,A115C,G120A,C129A,C156G,G189C,G210A,G216C,C225A,C234G,C237G,C249T,T252C,A264G,C267A,A270G,T276C,T300C,T303C,A304T,G305C,C306G,G312C,T324C,G327T,T333C,C342G,G345C,G354C,C369T,C396T,G414C,G423C,C426A,C429A,C430T,C435T,C442T,A455G,T456C,T459C,G465C,G474T,T477C,C489G,C498T,A501G,C504G,G507T,G510C,T516C,T525C,C531T,C552G,A564G,C582T,C594T,A595T,G596C,C597G,G600A,C603G,T627C,C633G,G636C,C642A,C646T,A655T,G656C,C669G,A690G,C696A,C699T,A700G,A703G,A705G,C711T,C714G,C720G,C723T,G726C,G735T,C744T,C753A,A756G,C762T	C708-,T770-,C771-,T772-,A773-,T774-,C775-,T776-,G777-,C778-,G779-,C780-,G781-,A782-,T783-,A784-,C785-,C786-,C787-,C788-,G789-,G790-,C791-,C792-,A793-,G794-,C795-,A796-,T797-,G798-,G799-,C800-,C801-,G802-,A803-,A804-,C805-,G806-,C807-,A808-,A809-,C810-,C811-,A812-,G813-,C814-,A815-,G816-,A817-,T818-,C819-,G820-,C821-,C822-,G823-,G824-,C825-,A826-,T827-,C828-,G829-,G830-,C831-,G832-,C833-,C834-,G835-,C836-,C837-,C838-,T839-,G840-,A841-,T842-,C843-,G844-,A845-,A846-,C847-,A848-,T849-,T850-,G851-,G852-,C853-,A854-,G855-,C856-,G857-,C858-,T859-,A860-,A861-		chromosome	truncated	82.9268	77.0035	1
SHV-105	SHV-105	861	287	287	RDAF01000001.1RDAF01.1.fsa_nt_plasm_105	76616	77191	1	576	190	291	190	C12T,T16A,C27T,C30T,A34T,G35C,C40T,G42A,C60G,G63A,T66C,G84T,A87G,G90A,C93T,T98A,G99A,A115T,G116C,C117G,A121C,G126A,C135A,C162G,G195C,G216A,G222C,C231A,C240G,C243G,C255T,T258C,A270G,C273A,A276G,T282C,T306C,T309C,A310T,G311C,C312G,G318C,T330C,G333T,T339C,C348G,G351C,G360C,C375T,C402T,G420C,G429C,C432A,C435A,C436T,C441T,C448T,A461G,T462C,T465C,G471C,G480T,T483C,C495G,C504T,A507G,C510G,G513T,T522C,T531C,C537T,C558G,A570G	G516-,C578-,C579-,A580-,G581-,C582-,C583-,A584-,G585-,C586-,G587-,C588-,C589-,T590-,G591-,A592-,G593-,C594-,G595-,C596-,C597-,C598-,G599-,C600-,A601-,G602-,C603-,C604-,A605-,G606-,C607-,G608-,C609-,C610-,A611-,G612-,C613-,T614-,G615-,C616-,T617-,G618-,C619-,A620-,G621-,T622-,G623-,G624-,A625-,T626-,G627-,G628-,T629-,G630-,G631-,A632-,T633-,G634-,A635-,T636-,C637-,G638-,C639-,G640-,T641-,G642-,G643-,C644-,C645-,G646-,G647-,C648-,C649-,C650-,G651-,C652-,T653-,G654-,A655-,T656-,C657-,C658-,G659-,C660-,A661-,G662-,C663-,G664-,T665-,G666-,C667-,T668-,G669-,C670-,C671-,G672-,G673-,C674-,C675-,G676-,G677-,C678-,T679-,G680-,G681-,T682-,T683-,T684-,A685-,T686-,C687-,G688-,C689-,C690-,G691-,A692-,T693-,A694-,A695-,A696-,A697-,C698-,C699-,G700-,G701-,C702-,G703-,C704-,C705-,A706-,G707-,C708-,A709-,A710-,A711-,C712-,G713-,C714-,G715-,G716-,C717-,G718-,C719-,C720-,C721-,G722-,C723-,G724-,G725-,C726-,A727-,T728-,C729-,G730-,T731-,G732-,G733-,C734-,C735-,C736-,T737-,G738-,C739-,T740-,G741-,G742-,G743-,C744-,C745-,C746-,G747-,A748-,A749-,C750-,A751-,A752-,C753-,A754-,A755-,A756-,G757-,C758-,C759-,G760-,A761-,A762-,C763-,G764-,C765-,A766-,T767-,C768-,G769-,T770-,G771-,G772-,T773-,G774-,A775-,T776-,C777-,T778-,A779-,T780-,C781-,T782-,G783-,C784-,G785-,C786-,G787-,A788-,T789-,A790-,C791-,C792-,C793-,C794-,G795-,G796-,C797-,C798-,A799-,G800-,C801-,A802-,T803-,G804-,G805-,C806-,C807-,G808-,A809-,A810-,C811-,G812-,C813-,A814-,A815-,C816-,C817-,A818-,G819-,C820-,A821-,G822-,A823-,T824-,C825-,G826-,C827-,C828-,G829-,G830-,C831-,A832-,T833-,C834-,G835-,G836-,C837-,G838-,C839-,C840-,G841-,C842-,C843-,C844-,T845-,G846-,A847-,T848-,C849-,G850-,A851-,A852-,C853-,A854-,T855-,T856-,G857-,G858-,C859-,A860-,G861-,C862-,G863-,C864-,T865-,A866-,A867-	-1G,-2T,-3G,-4G,-5T,-6T	plasmid	truncated	60.9756	57.3241	1
SHV-105	SHV-105	861	287	287	RDAG01000001.1RDAG01.1.fsa_nt_chr_5527	4924839	4925183	-1	345	113	522	113	C12T,A14T,T16A,C27T,C30T,A34T,G35C,C40T,G42A,C60G,G63A,T66C,G84T,A87G,G90A,C93T,G99A,A115T,G116C,C117G,A121C,G126A,C135A,C162G,G195C,G216A,G222C,C231A,C240G,C243G,C255T,T258C,A270G,C273A,A276G,T282C,T306C,T309C,A310T,G311C,C312G,G318C,G333T,T339C	A323-,C347-,C348-,G349-,T350-,G351-,G352-,G353-,C354-,G355-,A356-,A357-,C358-,T359-,G360-,T361-,G362-,C363-,G364-,C365-,C366-,G367-,C368-,C369-,G370-,C371-,C372-,A373-,T374-,C375-,A376-,C377-,C378-,A379-,T380-,G381-,A382-,G383-,C384-,G385-,A386-,T387-,A388-,A389-,C390-,A391-,G392-,C393-,G394-,C395-,C396-,G397-,C398-,C399-,A400-,A401-,C402-,C403-,T404-,G405-,C406-,T407-,G408-,C409-,T410-,G411-,G412-,C413-,C414-,A415-,C416-,C417-,G418-,T419-,G420-,G421-,G422-,C423-,G424-,G425-,C426-,C427-,C428-,G429-,G430-,C431-,C432-,G433-,G434-,C435-,C436-,T437-,G438-,A439-,C440-,C441-,G442-,C443-,C444-,T445-,T446-,T447-,C448-,T449-,G450-,C451-,G452-,C453-,C454-,A455-,G456-,A457-,T458-,C459-,G460-,A461-,T462-,G463-,A464-,T465-,A466-,A467-,C468-,G469-,T470-,G471-,A472-,C473-,C474-,C475-,G476-,C477-,C478-,T479-,G480-,G481-,A482-,T483-,C484-,G485-,C486-,T487-,G488-,G489-,G490-,A491-,A492-,A493-,C494-,C495-,G496-,A497-,A498-,C499-,T500-,G501-,A502-,A503-,C504-,G505-,A506-,A507-,G508-,C509-,C510-,C511-,T512-,G513-,C514-,C515-,G516-,G517-,G518-,C519-,G520-,A521-,T522-,G523-,C524-,C525-,C526-,G527-,C528-,G529-,A530-,T531-,A532-,C533-,C534-,A535-,C536-,C537-,A538-,C539-,C540-,C541-,C542-,G543-,G544-,C545-,C546-,A547-,G548-,C549-,A550-,T551-,G552-,G553-,C554-,C555-,G556-,C557-,C558-,A559-,C560-,C561-,C562-,T563-,G564-,C565-,G566-,C567-,A568-,A569-,A570-,C571-,T572-,G573-,C574-,T575-,G576-,A577-,C578-,C579-,A580-,G581-,C582-,C583-,A584-,G585-,C586-,G587-,C588-,C589-,T590-,G591-,A592-,G593-,C594-,G595-,C596-,C597-,C598-,G599-,C600-,A601-,G602-,C603-,C604-,A605-,G606-,C607-,G608-,C609-,C610-,A611-,G612-,C613-,T614-,G615-,C616-,T617-,G618-,C619-,A620-,G621-,T622-,G623-,G624-,A625-,T626-,G627-,G628-,T629-,G630-,G631-,A632-,T633-,G634-,A635-,T636-,C637-,G638-,C639-,G640-,T641-,G642-,G643-,C644-,C645-,G646-,G647-,C648-,C649-,C650-,G651-,C652-,T653-,G654-,A655-,T656-,C657-,C658-,G659-,C660-,A661-,G662-,C663-,G664-,T665-,G666-,C667-,T668-,G669-,C670-,C671-,G672-,G673-,C674-,C675-,G676-,G677-,C678-,T679-,G680-,G681-,T682-,T683-,T684-,A685-,T686-,C687-,G688-,C689-,C690-,G691-,A692-,T693-,A694-,A695-,A696-,A697-,C698-,C699-,G700-,G701-,C702-,G703-,C704-,C705-,A706-,G707-,C708-,A709-,A710-,A711-,C712-,G713-,C714-,G715-,G716-,C717-,G718-,C719-,C720-,C721-,G722-,C723-,G724-,G725-,C726-,A727-,T728-,C729-,G730-,T731-,G732-,G733-,C734-,C735-,C736-,T737-,G738-,C739-,T740-,G741-,G742-,G743-,C744-,C745-,C746-,G747-,A748-,A749-,C750-,A751-,A752-,C753-,A754-,A755-,A756-,G757-,C758-,C759-,G760-,A761-,A762-,C763-,G764-,C765-,A766-,T767-,C768-,G769-,T770-,G771-,G772-,T773-,G774-,A775-,T776-,C777-,T778-,A779-,T780-,C781-,T782-,G783-,C784-,G785-,C786-,G787-,A788-,T789-,A790-,C791-,C792-,C793-,C794-,G795-,G796-,C797-,C798-,A799-,G800-,C801-,A802-,T803-,G804-,G805-,C806-,C807-,G808-,A809-,A810-,C811-,G812-,C813-,A814-,A815-,C816-,C817-,A818-,G819-,C820-,A821-,G822-,A823-,T824-,C825-,G826-,C827-,C828-,G829-,G830-,C831-,A832-,T833-,C834-,G835-,G836-,C837-,G838-,C839-,C840-,G841-,C842-,C843-,C844-,T845-,G846-,A847-,T848-,C849-,G850-,A851-,A852-,C853-,A854-,T855-,T856-,G857-,G858-,C859-,A860-,G861-,C862-,G863-,C864-,T865-,A866-,A867-	-1G,-2T,-3G,-4G,-5T,-6T	chromosome	truncated	36.5854	34.0254	1
SHV-105	SHV-105	861	287	287	RDAK01000004.1RDAK01.1.fsa_nt_plasm_26	14290	15063	-1	774	256	93	256	C12T,T16A,C27T,C30T,A34T,G35C,C40T,G42A,C60G,G63A,T66C,G84T,A87G,G90A,C93T,T98A,G99A,A115T,G116C,C117G,A121C,G126A,C135A,C162G,G195C,G216A,G222C,C231A,C240G,C243G,C255T,T258C,A270G,C273A,A276G,T282C,T306C,T309C,A310T,G311C,C312G,G318C,T330C,G333T,T339C,C348G,G351C,G360C,C375T,C402T,G420C,G429C,C432A,C435A,C436T,C441T,C448T,A461G,T462C,T465C,G471C,G480T,T483C,C495G,C504T,A507G,C510G,G513T,G516C,T522C,T531C,C537T,C558G,A570G,C588T,C600T,A601T,G602C,C603G,G606A,C609G,T633C,C639G,G642C,C648A,C652T,A661T,G662C,C675G,A696G,C702A,C705T,A711G,C717T,C720G,C726G,C729T,G732C,G741T,C750T,C759A,A762G,C768T	C714-,T776-,C777-,T778-,A779-,T780-,C781-,T782-,G783-,C784-,G785-,C786-,G787-,A788-,T789-,A790-,C791-,C792-,C793-,C794-,G795-,G796-,C797-,C798-,A799-,G800-,C801-,A802-,T803-,G804-,G805-,C806-,C807-,G808-,A809-,A810-,C811-,G812-,C813-,A814-,A815-,C816-,C817-,A818-,G819-,C820-,A821-,G822-,A823-,T824-,C825-,G826-,C827-,C828-,G829-,G830-,C831-,A832-,T833-,C834-,G835-,G836-,C837-,G838-,C839-,C840-,G841-,C842-,C843-,C844-,T845-,G846-,A847-,T848-,C849-,G850-,A851-,A852-,C853-,A854-,T855-,T856-,G857-,G858-,C859-,A860-,G861-,C862-,G863-,C864-,T865-,A866-,A867-	-1G,-2T,-3G,-4G,-5T,-6T	plasmid	truncated	83.6237	76.7013	1
SHV-105	SHV-105	861	287	287	RDAU01000001.1RDAU01.1.fsa_nt_chr_1327	1419243	1420109	1	867	246	0	246	T8A,C12T,T16A,C27T,C30T,A34T,G35C,C40T,G42A,C60G,G63A,T66C,G84T,A87G,G90A,C93T,G99A,A115T,G116C,C117G,A121C,G126A,C135A,C162G,G195C,G216A,G222C,C231A,C240G,C243G,C255T,T258C,A270G,C273A,A276G,T282C,T306C,T309C,A310T,G311C,C312G,G318C,T330C,G333T,T339C,C348G,G351C,G360C,C363T,C375T,C402T,G420C,G429C,C432A,C435A,C436T,C441T,C448T,A461G,T462C,T465C,G471C,G480T,T483C,C495G,C504T,A507G,C510G,G513T,G516C,T522C,T531C,C537T,C558G,A570G,C588T,C600T,A601T,G602C,C603G,G606A,C609G,T633C,C639G,G642C,C648A,C652T,A661T,G662C,C675G,A696G,C702A,C705T,A706G,A709G,C714G,C717T,C720G,C726G,C729T,G732C,G741T,C750T,C759A,A762G,C765G,C768T,C777T,C786G,C792G,C798G,A810G,C813A,C816T,G822A,C831G,C840G,C843G,A852G,T855C,G861A		-1G,-2T,-3G,-4G,-5T,-6T	chromosome	truncated	84.669	85.3518	1
SHV-106	SHV-106	861	287	287	Scaffold1_1FK2624.fsa_nt_chr_31	28072	28932	-1	861	287	0	287	C6T,T10A,C21T,C24T,A28T,G29C,C34T,G36A,C54G,G57A,T60C,G78T,A81G,G84A,C87T,G93A,A109T,G110C,C111G,G120A,C129A,C156G,G189C,G210A,G216C,C225A,C234G,C237G,C249T,T252C,A264G,C267A,A270G,T276C,T300C,T303C,A304T,G305C,C306G,G312C,G327T,T333C,C342G,G345C,G354C,C369T,C396T,G414C,G423C,C426A,C429A,C430T,C435T,C442T,T459C,G465C,G474T,T477C,C489G,C498T,A501G,C504G,G507T,G510C,T516C,T525C,C531T,C552G,A564G,C582T,C594T,A595T,G596C,C597G,G600A,C603G,T627C,C633G,G636C,C642A,C646T,A655T,G656C,C669G,A690G,C696A,C699T,A700G,C708G,C711T,C714G,C720G,C723T,G726C,G735T,C744T,C753A,A756G,C762T,C771T,C780G,C786G,C792G,A804G,C807A,C810T,G816A,C825G,C834G,C837G,A846G,T849C,G855A			chromosome	present	99.3031	86.8757	1
SHV-106	SHV-106	861	287	287	Scaffold33_1FK2723.fsa_nt_chr_31	28072	28932	-1	861	287	0	287	C6T,T10A,C21T,C24T,A28T,G29C,C34T,G36A,C54G,G57A,T60C,G78T,A81G,G84A,C87T,G93A,A109T,G110C,C111G,G120A,C129A,C156G,G189C,G210A,G216C,C225A,C234G,C237G,C249T,T252C,A264G,C267A,A270G,T276C,T300C,T303C,A304T,G305C,C306G,G312C,G327T,T333C,C342G,G345C,G354C,C369T,C396T,G414C,G423C,C426A,C429A,C430T,C435T,C442T,T459C,G465C,G474T,T477C,C489G,C498T,A501G,C504G,G507T,G510C,T516C,T525C,C531T,C552G,A564G,C582T,C594T,A595T,G596C,C597G,G600A,C603G,T627C,C633G,G636C,C642A,C646T,A655T,G656C,C669G,A690G,C696A,C699T,G703A,A705G,C708G,C711T,C714G,C720G,C723T,G726C,G735T,C744T,C753A,A756G,C762T,C771T,C780G,C786G,C792G,A804G,C807A,C810T,G816A,C825G,C834G,C837G,A846G,T849C,G855A			chromosome	present	99.3031	86.7596	2
SHV-106	SHV-106	861	287	287	Scaffold2_1FK2723.fsa_nt_chr_1	3	431	-1	861	287	0	287	C6T,T10A,C21T,C24T,A28T,G29C,C34T,G36A,C54G,G57A,T60C,G78T,A81G,G84A,C87T,G93A,A109T,G110C,C111G,G120A,C129A,C156G,G189C,G210A,G216C,C225A,C234G,C237G,C249T,T252C,A264G,C267A,A270G,T276C,T300C,T303C,A304T,G305C,C306G,G312C,G327T,T333C,C342G,G345C,G354C,C369T,C396T,G414C,G423C,C426A,C429A,C430T,C435T,C442T,T459C,G465C,G474T,T477C,C489G,C498T,A501G,C504G,G507T,G510C,T516C,T525C,C531T,C552G,A564G,C582T,C594T,A595T,G596C,C597G,G600A,C603G,T627C,C633G,G636C,C642A,C646T,A655T,G656C,C669G,A690G,C696A,C699T,G703A,A705G,C708G,C711T,C714G,C720G,C723T,G726C,G735T,C744T,C753A,A756G,C762T,C771T,C780G,C786G,C792G,A804G,C807A,C810T,G816A,C825G,C834G,C837G,A846G,T849C,G855A			chromosome	present	99.3031	86.7596	2
SHV-106	SHV-106	861	287	287	Scaffold13_1FK2820.fsa_nt_chr_169	179123	179983	-1	861	287	0	287	C6T,T10A,C21T,C24T,A28T,G29C,C34T,G36A,C54G,G57A,T60C,G78T,A81G,G84A,C87T,G93A,A109T,G110C,C111G,G120A,C129A,C156G,G189C,G210A,G216C,C225A,C234G,C237G,C249T,T252C,A264G,C267A,A270G,T276C,T300C,T303C,A304T,G305C,C306G,G312C,G327T,T333C,C342G,G345C,G354C,C369T,C396T,G414C,G423C,C426A,C429A,C430T,C435T,C442T,T459C,G465C,G474T,T477C,C489G,C498T,A501G,C504G,G507T,G510C,T516C,T525C,C531T,C552G,A564G,C582T,C594T,A595T,G596C,C597G,G600A,C603G,T627C,C633G,G636C,C642A,C646T,A655T,G656C,C669G,A690G,C696A,C699T,G703A,A705G,C708G,C711T,C714G,C720G,C723T,G726C,G735T,C744T,C753A,A756G,C762T,C771T,C780G,C786G,C792G,A804G,C807A,C810T,G816A,C825G,C834G,C837G,A846G,T849C,G855A			chromosome	present	99.3031	86.7596	2
SHV-106	SHV-106	861	287	287	Scaffold1_1FK2820.fsa_nt_chr_1	3	431	-1	861	287	0	287	C6T,T10A,C21T,C24T,A28T,G29C,C34T,G36A,C54G,G57A,T60C,G78T,A81G,G84A,C87T,G93A,A109T,G110C,C111G,G120A,C129A,C156G,G189C,G210A,G216C,C225A,C234G,C237G,C249T,T252C,A264G,C267A,A270G,T276C,T300C,T303C,A304T,G305C,C306G,G312C,G327T,T333C,C342G,G345C,G354C,C369T,C396T,G414C,G423C,C426A,C429A,C430T,C435T,C442T,T459C,G465C,G474T,T477C,C489G,C498T,A501G,C504G,G507T,G510C,T516C,T525C,C531T,C552G,A564G,C582T,C594T,A595T,G596C,C597G,G600A,C603G,T627C,C633G,G636C,C642A,C646T,A655T,G656C,C669G,A690G,C696A,C699T,G703A,A705G,C708G,C711T,C714G,C720G,C723T,G726C,G735T,C744T,C753A,A756G,C762T,C771T,C780G,C786G,C792G,A804G,C807A,C810T,G816A,C825G,C834G,C837G,A846G,T849C,G855A			chromosome	present	99.3031	86.7596	2
SHV-106	SHV-106	861	287	287	RCZS01000001.1RCZS01.1.fsa_nt_chr_2827	2728202	2729062	1	861	287	0	287	C6T,T10A,C21T,C24T,A28T,G29C,C34T,G36A,C54G,G57A,T60C,G78T,A81G,G84A,C87T,T92A,G93A,A109T,G110C,C111G,G120A,C129A,C156G,G189C,G210A,G216C,C225A,C234G,C237G,C249T,T252C,A264G,C267A,A270G,T276C,T300C,T303C,A304T,G305C,C306G,G312C,T324C,G327T,T333C,C342G,G345C,G354C,C369T,C396T,G414C,G423C,C426A,C429A,C430T,C435T,C442T,T459C,G465C,G474T,T477C,C489G,C498T,A501G,C504G,G507T,G510C,T516C,T525C,C531T,C552G,A564G,C582T,C594T,A595T,G596C,C597G,G600A,C603G,T627C,C633G,G636C,C642A,C646T,A655T,G656C,C669G,A690G,C696A,C699T,A700G,A705G,C708G,C711T,C714G,C720G,C723T,G726C,G735T,C744T,C753A,A756G,C762T,C771T,C780G,C786G,C792G,A804G,C807A,C810T,G816A,C825G,C834G,C837G,A846G,T849C,G855A			chromosome	present	98.9547	86.5273	1
SHV-106	SHV-106	861	287	287	RCZT01000002.1RCZT01.1.fsa_nt_chr_276	245246	246112	-1	867	287	0	287	C12T,T16A,C27T,C30T,A34T,G35C,C40T,G42A,C60G,G63A,T66C,G84T,A87G,G90A,C93T,T98A,G99A,A115T,G116C,C117G,G126A,C135A,C162G,G195C,G216A,G222C,C231A,C240G,C243G,C255T,T258C,A270G,C273A,A276G,T282C,T306C,T309C,A310T,G311C,C312G,G318C,G333T,T339C,C348G,G351C,G360C,C375T,C402T,G420C,G429C,C432A,C435A,C436T,C441T,C448T,T465C,G471C,G480T,T483C,C495G,C504T,A507G,C510G,G513T,G516C,T522C,T531C,C537T,C558G,A570G,C588T,C600T,A601T,G602C,C603G,G606A,C609G,T633C,C639G,G642C,C648A,C652T,A661T,G662C,C675G,A696G,C702A,C705T,A706G,C714G,C717T,C720G,C726G,C729T,G732C,G741T,C750T,C759A,A762G,C768T,C777T,C786G,C792G,C798G,C801T,A810G,C813A,C816T,G822A,C831G,C840G,C843G,A852G,T855C,G861A		-1G,-2T,-3G,-4G,-5T,-6T	chromosome	present	98.9547	86.0438	1
SHV-106	SHV-106	861	287	287	RCZU01000001.1RCZU01.1.fsa_nt_chr_4752	5118893	5119753	1	861	287	0	287	C6T,T10A,C21T,C24T,A28T,G29C,C34T,G36A,C54G,G57A,T60C,G78T,A81G,G84A,C87T,T92A,G93A,A109T,G110C,C111G,G120A,C129A,C156G,G189C,G210A,G216C,C225A,C234G,C237G,C249T,T252C,A264G,C267A,A270G,T276C,T300C,T303C,A304T,G305C,C306G,G312C,T324C,G327T,T333C,C342G,G345C,G354C,C369T,C396T,G414C,G423C,C426A,C429A,C430T,C435T,C442T,T459C,G465C,G474T,T477C,C489G,C498T,A501G,C504G,G507T,G510C,T525C,C531T,C552G,A564G,C582T,C594T,A595T,G596C,C597G,G600A,C603G,T627C,C633G,G636C,C642A,C646T,A655T,G656C,C669G,A690G,C696A,C699T,A700G,C708G,C711T,C714G,C720G,C723T,G726C,G735T,C744T,C753A,A756G,C762T,C771T,C780G,C792G,A804G,C807A,C810T,G816A,C825G,C834G,C837G,A846G,T849C,G855A			chromosome	present	98.9547	86.8757	1
SHV-106	SHV-106	861	287	287	RCZV01000001.1RCZV01.1.fsa_nt_chr_1472	1580497	1581357	1	861	287	0	287	C6T,T10A,C21T,C24T,A28T,G29C,C34T,G36A,C54G,G57A,T60C,G78T,A81G,G84A,C87T,T92A,G93A,A109T,G110C,C111G,G120A,C129A,C156G,G189C,G210A,G216C,C225A,C234G,C237G,C249T,T252C,A264G,C267A,A270G,T276C,T300C,T303C,A304T,G305C,C306G,G312C,G327T,T333C,C342G,G345C,G354C,C369T,C396T,G414C,G423C,C426A,C429A,C430T,C435T,C442T,T459C,G465C,G474T,T477C,C489G,C498T,A501G,C504G,G507T,G510C,T516C,T525C,C531T,C552G,A564G,C582T,C594T,A595T,G596C,C597G,G600A,C603G,T627C,C633G,G636C,C642A,C646T,A655T,G656C,C669G,A690G,C696A,C699T,A700G,C708G,C711T,C714G,C720G,C723T,G726C,G735T,C744T,C753A,A756G,C762T,C771T,C780G,C786G,C792G,C795T,A804G,C807A,C810T,G816A,C825G,C834G,C837G,A846G,T849C,G855A			chromosome	present	98.9547	86.6434	1
SHV-106	SHV-106	861	287	287	RCZW01000002.1RCZW01.1.fsa_nt_plasm_19	12005	12871	-1	867	287	0	287	C12T,C27T,C30T,A34T,G35C,C40T,G42A,C60G,G63A,T66C,G84T,A87G,G90A,C93T,G99A,A115T,G116C,C117G,C121A,G126A,C135A,C162G,G195C,G216A,G222C,C231A,C240G,C243G,C255T,T258C,A270G,C273A,A276G,T282C,T306C,T309C,A310T,G311C,C312G,G318C,T330C,G333T,T339C,C348G,G351C,G360C,C375T,C402T,G420C,G429C,C432A,C435A,C436T,C448T,T465C,G471C,G480T,T483C,C495G,C504T,A507G,C510G,G513T,G516C,T522C,T531C,C537T,C558G,A570G,C588T,C600T,A601T,G602C,C603G,G606A,C609G,T633C,C639G,G642C,C648A,C652T,A661T,G662C,C675G,A696G,C702A,C705T,G709A,C714G,C717T,C720G,C726G,C729T,G732C,G741T,C750T,C759A,A762G,C765G,C768T,C777T,C786G,C792G,C798G,A810G,C813A,C816T,G822A,C831G,C840G,C843G,A852G,T855C,G861A		-1G,-2T,-3G,-4G,-5T,-6T	plasmid	present	99.3031	86.1592	2
SHV-106	SHV-106	861	287	287	RCZW01000004.1RCZW01.1.fsa_nt_plasm_58	35211	35759	1	867	287	0	287	C12T,C27T,C30T,A34T,G35C,C40T,G42A,C60G,G63A,T66C,G84T,A87G,G90A,C93T,G99A,A115T,G116C,C117G,C121A,G126A,C135A,C162G,G195C,G216A,G222C,C231A,C240G,C243G,C255T,T258C,A270G,C273A,A276G,T282C,T306C,T309C,A310T,G311C,C312G,G318C,T330C,G333T,T339C,C348G,G351C,G360C,C375T,C402T,G420C,G429C,C432A,C435A,C436T,C448T,T465C,G471C,G480T,T483C,C495G,C504T,A507G,C510G,G513T,G516C,T522C,T531C,C537T,C558G,A570G,C588T,C600T,A601T,G602C,C603G,G606A,C609G,T633C,C639G,G642C,C648A,C652T,A661T,G662C,C675G,A696G,C702A,C705T,G709A,C714G,C717T,C720G,C726G,C729T,G732C,G741T,C750T,C759A,A762G,C765G,C768T,C777T,C786G,C792G,C798G,A810G,C813A,C816T,G822A,C831G,C840G,C843G,A852G,T855C,G861A		-1G,-2T,-3G,-4G,-5T,-6T	plasmid	present	99.3031	86.1592	2
SHV-106	SHV-106	861	287	287	RCZY01000002.1RCZY01.1.fsa_nt_chr_44	18132	18998	1	976	287	0	287	C121T,T125A,C136T,C139T,A143T,G144C,C149T,G151A,C169G,G172A,T175C,G193T,A196G,G199A,C202T,T207A,G208A,A224T,G225C,C226G,G235A,C244A,C271G,G304C,G325A,G331C,C340A,C349G,C352G,C364T,T367C,A379G,C382A,A385G,T391C,T415C,T418C,A419T,G420C,C421G,G427C,T439C,G442T,T448C,C457G,G460C,G469C,C472T,C484T,C511T,G529C,G538C,C541A,C544A,C545T,C550T,C557T,T574C,G580C,G589T,T592C,C604G,C613T,A616G,C619G,G622T,G625C,T631C,T640C,C646T,C667G,A679G,C697T,C709T,A710T,G711C,C712G,G715A,C718G,T742C,C748G,G751C,C757A,C761T,A770T,G771C,C784G,A805G,C811A,C814T,A815G,C823G,C826T,C829G,C835G,C838T,G841C,G850T,C859T,C868A,A871G,C886T,C895G,C901G,C907G,A919G,C922A,C925T,G931A,C940G,C949G,C952G,A961G,T964C,G970A		-1A,-2T,-3G,-4A,-5A,-6A,-7A,-8A,-9T,-10G,-11A,-12T,-13G,-14A,-15A,-16G,-17G,-18A,-19A,-20A,-21A,-22A,-23G,-24A,-25G,-26G,-27A,-28A,-29T,-30T,-31G,-32T,-33G,-34A,-35A,-36T,-37C,-38A,-39G,-40C,-41A,-42A,-43A,-44A,-45C,-46G,-47C,-48C,-49G,-50G,-51G,-52T,-53T,-54A,-55T,-56T,-57C,-58T,-59T,-60A,-61T,-62T,-63T,-64G,-65T,-66C,-67G,-68C,-69T,-70T,-71C,-72T,-73T,-74T,-75A,-76C,-77T,-78C,-79G,-80C,-81C,-82T,-83T,-84T,-85A,-86T,-87C,-88G,-89G,-90C,-91C,-92C,-93T,-94C,-95A,-96C,-97T,-98C,-99A,-100A,-101G,-102G,-103A,-104T,-105G,-106T,-107A,-108T,-109T,-110G,-111T,-112G,-113G,-114T,-115T	chromosome	present	98.9547	76.4344	1
SHV-106	SHV-106	861	287	287	RCZZ01000001.1RCZZ01.1.fsa_nt_chr_3791	4085445	4086305	-1	861	287	0	287	C6T,T10A,C21T,C24T,A28T,G29C,C34T,G36A,C54G,G57A,T60C,G78T,A81G,G84A,C87T,G93A,A109T,G110C,C111G,G120A,C129A,C156G,G189C,G210A,G216C,C225A,C234G,C237G,C249T,T252C,A264G,C267A,A270G,T276C,T300C,T303C,A304T,G305C,C306G,G312C,T324C,G327T,T333C,C342G,G345C,G354C,C369T,C396T,G414C,G423C,C426A,C429A,C430T,C435T,C442T,T459C,G465C,G474T,T477C,C489G,C498T,A501G,C504G,G507T,G510C,T516C,T525C,C531T,C552G,A564G,C582T,C594T,A595T,G596C,C597G,G600A,C603G,T627C,C633G,G636C,C642A,C646T,A655T,G656C,C669G,A690G,C696A,C699T,A700G,C708G,C711T,C714G,C723T,G726C,G735T,C744T,C753A,A756G,C762T,C771A,C780G,C786G,C792G,A804G,C807A,C810T,G816A,C825G,C834G,C837G,A846G,T849C,G855A			chromosome	present	99.3031	86.8757	1
SHV-106	SHV-106	861	287	287	RDAA01000001.1RDAA01.1.fsa_nt_chr_2547	2767479	2768339	-1	861	287	0	287	C6T,T10A,C21T,C24T,A28T,G29C,C34T,G36A,C54G,G57A,T60C,G78T,A81G,G84A,C87T,T92A,G93A,A109T,G110C,C111G,G120A,C129A,C156G,G189C,G210A,G216C,C225A,C234G,C237G,C249T,T252C,A264G,C267A,A270G,T276C,T300C,T303C,A304T,G305C,C306G,G312C,G327T,T333C,C342G,G345C,G354C,C357T,C369T,C396T,G414C,G423C,C426A,C429A,C430T,C435T,C442T,T459C,G465C,G474T,T477C,C489G,C498T,A501G,C504G,G507T,G510C,T516C,T525C,C531T,C552G,A564G,C582T,C594T,A595T,G596C,C597G,G600A,C603G,T627C,C633G,G636C,C642A,C646T,A655T,G656C,C669G,A690G,C696A,C699T,A700G,A705G,C708G,C711T,C714G,C720G,C723T,G726C,G735T,C744T,C753A,A756G,C762T,C771T,C780G,C792G,A804G,C807A,C810T,G816A,C825G,C834G,C837G,T849C,G855A			chromosome	present	98.9547	86.7596	1
SHV-106	SHV-106	861	287	287	RDAB01000007.1RDAB01.1.fsa_nt_chr_1246	1282774	1283634	-1	861	287	0	287	C6T,T10A,C21T,C24T,A28T,G29C,C34T,G36A,C54G,G57A,T60C,G78T,A81G,G84A,C87T,G93A,A109T,G110C,C111G,G120A,C129A,C156G,G189C,G210A,G216C,C225A,C234G,C237G,C249T,T252C,A264G,C267A,A270G,T276C,T300C,T303C,A304T,G305C,C306G,G312C,G327T,T333C,C342G,G345C,G354C,C369T,C396T,G414C,G423C,C426A,C429A,C430T,C435T,C442T,T459C,G465C,G474T,T477C,C489G,C498T,A501G,C504G,G507T,G510C,T516C,T525C,C531T,C552G,A564G,C582T,C594T,A595T,G596C,C597G,G600A,C603G,T627C,C633A,G636C,C642A,C646T,A655T,G656C,C669G,A690G,C696A,C699T,A700G,C708G,C711T,C714G,C720G,C723T,G726C,G735T,C744T,C753A,A756G,C771T,C780G,C792G,A804G,C807A,C810T,G816A,C825G,C834G,C837G,A846G,T849C,G855A			chromosome	present	99.3031	87.108	1
SHV-106	SHV-106	861	287	287	RDAC01000001.1RDAC01.1.fsa_nt_chr_2966	3060781	3061641	-1	861	287	0	287	C6T,T10A,C21T,C24T,A28T,G29C,C34T,G36A,C54G,G57A,T60C,G78T,A81G,G84A,C87T,T92A,G93A,A109T,G110C,C111G,G120A,C129A,C156G,G189C,G210A,G216C,C225A,C234G,C237G,C249T,T252C,A264G,C267A,A270G,T276C,T300C,T303C,A304T,G305C,C306G,G312C,G327T,T333C,C342G,G345C,G354C,C369T,C396T,G414C,G423C,C426A,C429A,C430T,C435T,C442T,T459C,G465C,G474T,T477C,C489G,C498T,A501G,C504G,G507T,G510C,T516C,T525C,C531T,C552G,A564G,C582T,C594T,A595T,G596C,C597G,G600A,C603G,T627C,C633G,G636C,C642A,C646T,A655T,G656C,C669G,A690G,C696A,C699T,A700G,A705G,C708G,C711T,C714G,C720G,C723T,G726C,G735T,C744T,C753A,A756G,C762T,C771T,C780G,C792G,A804G,C807A,C810T,G816A,C825G,C834G,C837G,T849C,G855A			chromosome	present	98.9547	86.8757	1
SHV-106	SHV-106	861	287	287	RDAD01000002.1RDAD01.1.fsa_nt_plasm_357	289289	290155	-1	867	287	0	287	C12T,T16A,C27T,C30T,A34T,G35C,C40T,G42A,C60G,G63A,T66C,G84T,A87G,G90A,C93T,T98A,G99A,A115T,G116C,C117G,G126A,C135A,C162G,G195C,G216A,G222C,C231A,C240G,C243G,C255T,T258C,A270G,C273A,A276G,T282C,T306C,T309C,A310T,G311C,C312G,G318C,T330C,G333T,T339C,C348G,G351C,G360C,C375T,C402T,G420C,G429C,C432A,C435A,C436T,C441T,C448T,T465C,G471C,G480T,T483C,C495G,C504T,A507G,C510G,G513T,G516C,T522C,T531C,C537T,C558G,A570G,C588T,C600T,A601T,G602C,C603G,G606A,C609G,T633C,C639G,G642C,C648A,C652T,A661T,G662C,C675G,A696G,C702A,C705T,A711G,C714G,C717T,C720G,C726G,C729T,G732C,G741T,C750T,C759A,A762G,C768T,C777T,C786G,C792G,C798G,A810G,C813A,C816T,G822A,C831G,C840G,C843G,A852G,T855C,G861A		-1G,-2T,-3G,-4G,-5T,-6T	plasmid	present	99.3031	86.0438	1
SHV-106	SHV-106	861	287	287	RDAE01000002.1RDAE01.1.fsa_nt_plasm_199	148153	149019	1	867	287	0	287	C12T,T16A,C27T,C30T,A34T,G35C,C40T,G42A,C60G,G63A,T66C,G84T,A87G,G90A,C93T,G99A,A115T,G116C,C117G,G126A,C135A,C162G,G195C,G216A,G222C,C231A,C240G,C243G,C255T,T258C,A270G,C273A,A276G,T282C,T306C,T309C,A310T,G311C,C312G,G318C,T330C,G333T,T339C,C348G,G351C,G360C,C375T,C402T,G408A,G420C,G429C,C432A,C435A,C436T,C441T,C448T,T465C,G471C,G480T,T483C,C495G,C504T,A507G,C510G,G513T,G516C,T522C,T531C,C537T,C558G,A570G,C588T,C600T,A601T,G602C,C603G,G606A,C609G,T633C,C639G,G642C,C648A,C652T,A661T,G662C,C675G,A696G,C702A,C705T,A706G,A711G,C714G,C717T,C720G,C726G,C729T,G732C,G741T,C750T,C759A,A762G,C768T,C777T,C786G,C798G,A810G,C813A,C816T,G822A,C831G,C840G,C843G,A852G,T855C,G861A		-1G,-2T,-3G,-4G,-5T,-6T	plasmid	present	99.3031	86.0438	1
SHV-106	SHV-106	861	287	287	RDAF01000004.1RDAF01.1.fsa_nt_chr_392	250788	251654	-1	867	287	0	287	C12T,T16A,C27T,C30T,A34T,G35C,C40T,G42A,C60G,G63A,T66C,G84T,A87G,G90A,C93T,T98A,G99A,A115T,G116C,C117G,G126A,C135A,C162G,G195C,G216A,G222C,C231A,C240G,C243G,C255T,T258C,A270G,C273A,A276G,T282C,T306C,T309C,A310T,G311C,C312G,G318C,G333T,T339C,C348G,G351C,G360C,C375T,C402T,G420C,G429C,C432A,C435A,C436T,C441T,C448T,T465C,G471C,G480T,T483C,C495G,C504T,A507G,C510G,G513T,G516C,T522C,T531C,C537T,C558G,A570G,C588T,C600T,A601T,G602C,C603G,G606A,C609G,T633C,C639G,G642C,C648A,C652T,A661T,G662C,C675G,A696G,C702A,C705T,A706G,C714G,C717T,C720G,C726G,C729T,G732C,G741T,C750T,C759A,A762G,C768T,C777T,C786G,C792G,C798G,C801T,A810G,C813A,C816T,G822A,C831G,C840G,C843G,A852G,T855C,G861A		-1G,-2T,-3G,-4G,-5T,-6T	chromosome	present	98.9547	86.0438	1
SHV-106	SHV-106	861	287	287	RDAH01000001.1RDAH01.1.fsa_nt_chr_469	413729	414595	-1	867	287	0	287	C12T,A14T,T16A,C27T,C30T,A34T,G35C,C40T,G42A,C60G,G63A,T66C,G84T,A87G,G90A,C93T,G99A,A115T,G116C,C117G,G126A,C135A,C162G,G195C,G216A,G222C,C231A,C240G,C243G,C255T,T258C,A270G,C273A,A276G,T282C,T306C,T309C,A310T,G311C,C312G,G318C,G333T,T339C,C348G,G351C,G360C,C375T,C402T,G420C,G429C,C432A,C435A,C436T,C441T,C448T,T465C,G471C,G480T,T483C,C495G,C504T,A507G,C510G,G513T,G516C,T522C,T531C,C537T,C558G,A570G,C588T,C600T,A601T,G602C,C603G,G606A,C609G,T633C,C639A,G642C,C648A,C652T,A661T,G662C,C675G,A696G,C702A,C705T,A706G,C714G,C717T,C720G,C726G,C729T,G732C,G741T,C750T,C759A,A762G,C777T,C786G,C798G,A810G,C813A,C816T,G822A,C831G,C840G,C843G,A852G,T855C,G861A		-1G,-2T,-3G,-4G,-5T,-6T	chromosome	present	98.9547	86.3899	1
SHV-106	SHV-106	861	287	287	RDAI01000005.1RDAI01.1.fsa_nt_chr_5226	5218819	5219679	-1	861	287	0	287	C6T,T10A,C21T,C24T,A28T,G29C,C34T,G36A,C54G,G57A,T60C,G78T,A81G,G84A,C87T,T92A,G93A,A109T,G110C,C111G,G120A,C129A,C156G,G189C,G210A,G216C,C225A,C234G,C237G,C249T,T252C,A264G,C267A,A270G,T276C,T300C,T303C,A304T,G305C,C306G,G312C,G327T,T333C,C342G,G345C,G354C,C369T,C396T,G414C,G423C,C426A,C429A,C430T,C435T,C442T,T459C,G465C,G474T,T477C,C489G,C498T,A501G,C504G,G507T,G510C,T516C,T525C,C531T,C552G,A564G,C582T,C594T,A595T,G596C,C597G,G600A,C603G,T627C,C633G,G636C,C642A,C646T,A655T,G656C,C669G,A690G,C696A,C699T,A700G,A705G,C708G,C711T,C714G,C720G,C723T,G726C,G735T,C744T,C753A,A756G,C762T,C771T,C780G,C792G,A804G,C807A,C810T,G816A,C825G,C834G,C837G,T849C,G855A			chromosome	present	98.9547	86.8757	1
SHV-106	SHV-106	861	287	287	RDAJ01000001.1RDAJ01.1.fsa_nt_chr_2081	2209105	2209965	-1	861	287	0	287	C6T,T10A,C21T,C24T,A28T,G29C,C34T,G36A,C54G,G57A,T60C,G78T,A81G,G84A,C87T,T92A,G93A,A109T,G110C,C111G,G120A,C129A,C156G,G189C,G210A,G216C,C225A,C234G,C237G,C249T,T252C,A264G,C267A,A270G,T276C,T300C,T303C,A304T,G305C,C306G,G312C,G327T,T333C,C342G,G345C,G354C,C369T,C396T,G414C,G423C,C426A,C429A,C430T,C435T,C442T,T459C,G465C,G474T,T477C,C489G,C498T,A501G,C504G,G507T,G510C,T516C,T525C,C531T,C552G,A564G,C582T,C594T,A595T,G596C,C597G,G600A,C603G,T627C,C633G,G636C,C642A,C646T,A655T,G656C,C669G,A690G,C696A,C699T,A700G,C708G,C711T,C714G,C720G,C723T,G726C,G735T,C744T,C753A,A756G,C762T,C771T,C780G,C786G,C792G,C795T,A804G,C807A,C810T,G816A,C825G,C834G,C837G,A846G,T849C,G855A			chromosome	present	98.9547	86.6434	1
SHV-106	SHV-106	861	287	287	RDAJ01000003.1RDAJ01.1.fsa_nt_plasm_42	27899	28765	-1	867	287	0	287	C12T,T16A,C27T,C30T,A34T,G35C,C40T,G42A,C60G,G63A,T66C,G84T,A87G,G90A,C93T,T98A,G99A,A115T,G116C,C117G,G126A,C135A,C162G,G195C,G216A,G222C,C231A,C240G,C243G,C255T,T258C,A270G,C273A,A276G,T282C,T306C,T309C,A310T,G311C,C312G,G318C,T330C,G333T,T339C,C348G,G351C,G360C,C375T,C402T,G420C,G429C,C432A,C435A,C436T,C441T,C448T,T465C,G471C,G480T,T483C,C495G,C504T,A507G,C510G,G513T,G516C,T522C,T531C,C537T,C558G,A570G,C588T,C600T,A601T,G602C,C603G,G606A,C609G,T633C,C639G,G642C,C648A,C652T,A661T,G662C,C675G,A696G,C702A,C705T,A706G,C714G,C717T,C720G,C726G,C729T,G732C,G741T,C750T,C759A,A762G,C768T,C777T,C786G,C792G,C798G,A810G,C813A,C816T,G822A,C831G,C840G,C843G,A852G,T855C,G861A		-1G,-2T,-3G,-4G,-5T,-6T	plasmid	present	98.9547	86.0438	1
SHV-106	SHV-106	861	287	287	RDAK01000005.1RDAK01.1.fsa_nt_chr_4787	5054294	5055154	1	861	287	0	287	C6T,T10A,C21T,C24T,A28T,G29C,C34T,G36A,C54G,G57A,T60C,G78T,A81G,G84A,C87T,T92A,G93A,A109T,G110C,C111G,G120A,C129A,C156G,G189C,G210A,G216C,C225A,C234G,C237G,C249T,T252C,A264G,C267A,A270G,T276C,T300C,T303C,A304T,G305C,C306G,G312C,G327T,T333C,C342G,G345C,G354C,C369T,C396T,G414C,G423C,C426A,C429A,C430T,C435T,C442T,T459C,G465C,G474T,T477C,C489G,C498T,A501G,C504G,G507T,G510C,T516C,T525C,C531T,C552G,A564G,C582T,C594T,A595T,G596C,C597G,G600A,C603G,T627C,C633G,G636C,C642A,C646T,A655T,G656C,C669G,A690G,C696A,C699T,A700G,C708G,C711T,C714G,C720G,C723T,G726C,G735T,C744T,C753A,A756G,C762T,C771T,C780G,C786G,C792G,C795T,A804G,C807A,C810T,G816A,C825G,C834G,C837G,A846G,T849C,G855A			chromosome	present	98.9547	86.6434	1
SHV-106	SHV-106	861	287	287	RDAM01000001.1RDAM01.1.fsa_nt_chr_5103	5333872	5334732	-1	861	287	0	287	C6T,T10A,C21T,C24T,A28T,G29C,C34T,G36A,C54G,G57A,T60C,G78T,A81G,G84A,C87T,T92A,G93A,A109T,G110C,C111G,G120A,C129A,C156G,G189C,G210A,G216C,C225A,C234G,C237G,C249T,T252C,A264G,C267A,A270G,T276C,T300C,T303C,A304T,G305C,C306G,G312C,G327T,T333C,C342G,G345C,G354C,C369T,C396T,G414C,G423C,C426A,C429A,C430T,C435T,C442T,T459C,G465C,G474T,T477C,C489G,C498T,A501G,C504G,G507T,G510C,T516C,T525C,C531T,C552G,A564G,C582T,C594T,A595T,G596C,C597G,G600A,C603G,T627C,C633G,G636C,C642A,C646T,A655T,G656C,C669G,A690G,C696A,C699T,A700G,C708G,C711T,C714G,C720G,C723T,G726C,G735T,C744T,C753A,A756G,C762T,C771T,C780G,C786G,C792G,C795T,A804G,C807A,C810T,G816A,C825G,C834G,C837G,A846G,T849C,G855A			chromosome	present	98.9547	86.6434	1
SHV-106	SHV-106	861	287	287	RDAN01000001.1RDAN01.1.fsa_nt_chr_4415	4750068	4750928	-1	861	287	0	287	C6T,T10A,C21T,C24T,A28T,G29C,C34T,G36A,C54G,G57A,T60C,G78T,A81G,G84A,C87T,T92A,G93A,A109T,G110C,C111G,G120A,C129A,C156G,G189C,G210A,G216C,C225A,C234G,C237G,C249T,T252C,A264G,C267A,A270G,T276C,T300C,T303C,A304T,G305C,C306G,G312C,G327T,T333C,C342G,G345C,G354C,C357T,C369T,C396T,G414C,G423C,C426A,C429A,C430T,C435T,C442T,T459C,G465C,G474T,T477C,C489G,C498T,A501G,C504G,G507T,G510C,T516C,T525C,C531T,C552G,A564G,C582T,C594T,A595T,G596C,C597G,G600A,C603G,T627C,C633G,G636C,C642A,C646T,A655T,G656C,C669G,A690G,C696A,C699T,A700G,A705G,C708G,C711T,C714G,C720G,C723T,G726C,G735T,C744T,C753A,A756G,C762T,C771T,C780G,C792G,A804G,C807A,C810T,G816A,C825G,C834G,C837G,T849C,G855A			chromosome	present	98.9547	86.7596	1
SHV-106	SHV-106	861	287	287	RDAO01000001.1RDAO01.1.fsa_nt_chr_3808	4097305	4098165	-1	861	287	0	287	C6T,T10A,C21T,C24T,A28T,G29C,C34T,G36A,C54G,G57A,T60C,G78T,A81G,G84A,C87T,T92A,G93A,A109T,G110C,C111G,G120A,C129A,C156G,G189C,G210A,G216C,C225A,C234G,C237G,C249T,T252C,A264G,C267A,A270G,T276C,T300C,T303C,A304T,G305C,C306G,G312C,G327T,T333C,C342G,G345C,G354C,C357T,C369T,C396T,G414C,G423C,C426A,C429A,C430T,C435T,C442T,T459C,G465C,G474T,T477C,C489G,C498T,A501G,C504G,G507T,G510C,T516C,T525C,C531T,C552G,A564G,C582T,C594T,A595T,G596C,C597G,G600A,C603G,T627C,C633G,G636C,C642A,C646T,A655T,G656C,C669G,A690G,C696A,C699T,A700G,A705G,C708G,C711T,C714G,C720G,C723T,G726C,G735T,C744T,C753A,A756G,C762T,C771T,C780G,C792G,A804G,C807A,C810T,G816A,C825G,C834G,C837G,T849C,G855A			chromosome	present	98.9547	86.7596	1
SHV-106	SHV-106	861	287	287	RDAP01000001.1RDAP01.1.fsa_nt_chr_248	249817	250677	-1	861	287	0	287	C6T,T10A,C21T,C24T,A28T,G29C,C34T,G36A,C54G,G57A,T60C,G78T,A81G,G84A,C87T,T92A,G93A,A109T,G110C,C111G,G120A,C129A,C156G,G189C,G210A,G216C,C225A,C234G,C237G,C249T,T252C,A264G,C267A,A270G,T276C,T300C,T303C,A304T,G305C,C306G,G312C,G327T,T333C,C342G,G345C,G354C,C369T,C396T,G414C,G423C,C426A,C429A,C430T,C435T,C442T,T459C,G465C,G474T,T477C,C489G,C498T,A501G,C504G,G507T,G510C,T516C,T525C,C531T,C552G,A564G,C582T,C594T,A595T,G596C,C597G,G600A,C603G,T627C,C633G,G636C,C642A,C646T,A655T,G656C,C669G,A690G,C696A,C699T,A700G,C708G,C711T,C714G,C720G,C723T,G726C,G735T,C744T,C753A,A756G,C762T,C771T,C780G,C786G,C792G,C795T,A804G,C807A,C810T,G816A,C825G,C834G,C837G,A846G,T849C,G855A			chromosome	present	98.9547	86.6434	1
SHV-106	SHV-106	861	287	287	RDAQ01000001.1RDAQ01.1.fsa_nt_chr_4859	5177197	5178057	-1	861	287	0	287	C6T,T10A,C21T,C24T,A28T,G29C,C34T,G36A,C54G,G57A,T60C,G78T,A81G,G84A,C87T,T92A,G93A,A109T,G110C,C111G,G120A,C129A,C156G,G189C,G210A,G216C,C225A,C234G,C237G,C249T,T252C,A264G,C267A,A270G,T276C,T300C,T303C,A304T,G305C,C306G,G312C,G327T,T333C,C342G,G345C,G354C,C369T,C396T,G414C,G423C,C426A,C429A,C430T,C435T,C442T,T459C,G465C,G474T,T477C,C489G,C498T,A501G,C504G,G507T,G510C,T516C,T525C,C531T,C552G,A564G,C582T,C594T,A595T,G596C,C597G,G600A,C603G,T627C,C633G,G636C,C642A,C646T,A655T,G656C,C669G,A690G,C696A,C699T,A700G,C708G,C711T,C714G,C720G,C723T,G726C,G735T,C744T,C753A,A756G,C762T,C771T,C780G,C786G,C792G,C795T,A804G,C807A,C810T,G816A,C825G,C834G,C837G,A846G,T849C,G855A			chromosome	present	98.9547	86.6434	1
SHV-106	SHV-106	861	287	287	RDAQ01000004.1RDAQ01.1.fsa_nt_plasm_6	6152	7018	-1	867	287	0	287	C12T,T16A,C27T,C30T,A34T,G35C,C40T,G42A,C60G,G63A,T66C,G84T,A87G,G90A,C93T,T98A,G99A,A115T,G116C,C117G,G126A,C135A,C162G,G195C,G216A,G222C,C231A,C240G,C243G,C255T,T258C,A270G,C273A,A276G,T282C,T306C,T309C,A310T,G311C,C312G,G318C,G333T,T339C,C348G,G351C,G360C,C375T,C402T,G420C,G429C,C432A,C435A,C436T,C441T,C448T,T465C,G471C,G480T,T483C,C495G,C504T,A507G,C510G,G513T,G516C,T522C,T531C,C537T,C558G,A570G,C588T,C600T,A601T,G602C,C603G,G606A,C609G,T633C,C639G,G642C,C648A,C652T,A661T,G662C,C675G,A696G,C702A,C705T,A706G,C714G,C717T,C720G,C726G,C729T,G732C,G741T,C750T,C759A,A762G,C768T,C777T,C786G,C792G,C798G,C801T,A810G,C813A,C816T,G822A,C831G,C840G,C843G,A852G,T855C,G861A		-1G,-2T,-3G,-4G,-5T,-6T	plasmid	present	98.9547	86.0438	2
SHV-106	SHV-106	861	287	287	RDAQ01000004.1RDAQ01.1.fsa_nt_plasm_67	50034	50285	-1	867	287	0	287	C12T,T16A,C27T,C30T,A34T,G35C,C40T,G42A,C60G,G63A,T66C,G84T,A87G,G90A,C93T,T98A,G99A,A115T,G116C,C117G,G126A,C135A,C162G,G195C,G216A,G222C,C231A,C240G,C243G,C255T,T258C,A270G,C273A,A276G,T282C,T306C,T309C,A310T,G311C,C312G,G318C,G333T,T339C,C348G,G351C,G360C,C375T,C402T,G420C,G429C,C432A,C435A,C436T,C441T,C448T,T465C,G471C,G480T,T483C,C495G,C504T,A507G,C510G,G513T,G516C,T522C,T531C,C537T,C558G,A570G,C588T,C600T,A601T,G602C,C603G,G606A,C609G,T633C,C639G,G642C,C648A,C652T,A661T,G662C,C675G,A696G,C702A,C705T,A706G,C714G,C717T,C720G,C726G,C729T,G732C,G741T,C750T,C759A,A762G,C768T,C777T,C786G,C792G,C798G,C801T,A810G,C813A,C816T,G822A,C831G,C840G,C843G,A852G,T855C,G861A		-1G,-2T,-3G,-4G,-5T,-6T	plasmid	present	98.9547	86.0438	2
SHV-106	SHV-106	861	287	287	RDAR01000001.1RDAR01.1.fsa_nt_chr_3820	4036187	4037047	-1	861	287	0	287	C6T,T10A,C21T,C24T,A28T,G29C,C34T,G36A,C54G,G57A,T60C,G78T,A81G,G84A,C87T,T92A,G93A,A109T,G110C,C111G,G120A,C129A,C156G,G189C,G210A,G216C,C225A,C234G,C237G,C249T,T252C,A264G,C267A,A270G,T276C,T300C,T303C,A304T,G305C,C306G,G312C,G327T,T333C,C342G,G345C,G354C,C369T,C396T,G414C,G423C,C426A,C429A,C430T,C435T,C442T,T459C,G465C,G474T,T477C,C489G,C498T,A501G,C504G,G507T,G510C,T516C,T525C,C531T,C552G,A564G,C582T,C594T,A595T,G596C,C597G,G600A,C603G,T627C,C633G,G636C,C642A,C646T,A655T,G656C,C669G,A690G,C696A,C699T,A700G,C708G,C711T,C714G,C720G,C723T,G726C,G735T,C744T,C753A,A756G,C762T,C771T,C780G,C786G,C792G,C795T,A804G,C807A,C810T,G816A,C825G,C834G,C837G,A846G,T849C,G855A			chromosome	present	98.9547	86.6434	1
SHV-106	SHV-106	861	287	287	RDAR01000003.1RDAR01.1.fsa_nt_plasm_200	154325	155185	1	861	287	0	287	C6T,T10A,C21T,C24T,A28T,G29C,C34T,G36A,C54G,G57A,T60C,G78T,A81G,G84A,C87T,T92A,G93A,A109T,G110C,C111G,G120A,C129A,C156G,G189C,G210A,G216C,C225A,C234G,C237G,C249T,T252C,A264G,C267A,A270G,T276C,T300C,T303C,A304T,G305C,C306G,G312C,T324C,G327T,T333C,C342G,G345C,G354C,C369T,C396T,G414C,G423C,C426A,C429A,C430T,C435T,C442T,T459C,G465C,G474T,T477C,C489G,C498T,A501G,C504G,G507T,G510C,T516C,T525C,C531T,C552G,A564G,C582T,C594T,A595T,G596C,C597G,G600A,C603G,T627C,C633G,G636C,C642A,C646T,A655T,G656C,C669G,A690G,C696A,C699T,G703A,A705G,C708G,C711T,C714G,C720G,C723T,G726C,G735T,C744T,C753A,A756G,C762T,C771T,C780G,C786G,C792G,A804G,C807A,C810T,G816A,C825G,C834G,C837G,A846G,T849C,G855A			plasmid	present	98.9547	86.5273	1
SHV-106	SHV-106	861	287	287	RDAS01000001.1RDAS01.1.fsa_nt_chr_1227	1285222	1286082	-1	861	287	0	287	C6T,T10A,C21T,C24T,A28T,G29C,C34T,G36A,C54G,G57A,T60C,G78T,A81G,G84A,C87T,G93A,A109T,G110C,C111G,G120A,C129A,C156G,G189C,G210A,G216C,C225A,C234G,C237G,C249T,T252C,A264G,C267A,A270G,T276C,T300C,T303C,A304T,G305C,C306G,G312C,G327T,T333C,C342G,G345C,G354C,C369T,C396T,G414C,G423C,C426A,C429A,C430T,C435T,C442T,T459C,G465C,G474T,T477C,C489G,C498T,A501G,C504G,G507T,G510C,T516C,T525C,C531T,C552G,A564G,C582T,C594T,A595T,G596C,C597G,G600A,C603G,T627C,C633A,G636C,C642A,C646T,A655T,G656C,C669G,A690G,C696A,C699T,A700G,C708G,C711T,C714G,C720G,C723T,G726C,G735T,C744T,C753A,A756G,C771T,C780G,C792G,A804G,C807A,C810T,G816A,C825G,C834G,C837G,A846G,T849C,G855A			chromosome	present	99.3031	87.108	1
SHV-106	SHV-106	861	287	287	RDAT01000001.1RDAT01.1.fsa_nt_chr_1462	1315660	1316526	-1	867	287	0	287	C12T,T16A,C27T,C30T,A34T,G35C,C40T,G42A,C60G,G63A,T66C,G84T,A87G,G90A,C93T,T98A,G99A,A115T,G116C,C117G,G126A,C135A,C162G,G195C,G216A,G222C,C231A,C240G,C243G,C255T,T258C,A270G,C273A,A276G,T282C,T306C,T309C,A310T,G311C,C312G,G318C,G333T,T339C,C348G,G351C,G360C,C375T,C402T,G420C,G429C,C432A,C435A,C436T,C441T,C448T,T465C,G471C,G480T,T483C,C495G,C504T,A507G,C510G,G513T,G516C,T522C,T531C,C537T,C558G,A570G,C588T,C600T,A601T,G602C,C603G,G606A,C609G,T633C,C639G,G642C,C648A,C652T,A661T,G662C,C675G,A696G,C702A,C705T,A706G,C714G,C717T,C720G,C726G,C729T,G732C,G741T,C750T,C759A,A762G,C768T,C777T,C786G,C792G,C798G,C801T,A810G,C813A,C816T,G822A,C831G,C840G,C843G,A852G,T855C,G861A		-1G,-2T,-3G,-4G,-5T,-6T	chromosome	present	98.9547	86.0438	1
SHV-106	SHV-106	861	287	287	RDAV01000001.1RDAV01.1.fsa_nt_chr_460	488382	489242	-1	861	287	0	287	C6T,T10A,C21T,C24T,A28T,G29C,C34T,G36A,C54G,G57A,T60C,G78T,A81G,G84A,C87T,T92A,G93A,A109T,G110C,C111G,G120A,C129A,C156G,G189C,G210A,G216C,C225A,C234G,C237G,C249T,T252C,A264G,C267A,A270G,T276C,T300C,T303C,A304T,G305C,C306G,G312C,T324C,G327T,T333C,C342G,G345C,G354C,C369T,C396T,G414C,G423C,C426A,C429A,C430T,C435T,C442T,T459C,G465C,G474T,T477C,C489G,C498T,A501G,C504G,G507T,G510C,T516C,T525C,C531T,C552G,A564G,C582T,C594T,A595T,G596C,C597G,G600A,C603G,T627C,C633G,G636C,C642A,C646T,A655T,G656C,C669G,A690G,C696A,C699T,A700G,C708G,C711T,C714G,C720G,C723T,G726C,G735T,C744T,C753A,A756G,C762T,C771T,C780G,C792G,A804G,C807A,C810T,G816A,C825G,C834G,C837G,A846G,T849C,G855A			chromosome	present	98.9547	86.7596	1
SHV-106	SHV-106	861	287	287	RDAX01000002.1RDAX01.1.fsa_nt_chr_550	479904	480764	-1	861	287	0	287	C6T,T10A,C21T,C24T,A28T,G29C,C34T,G36A,C54G,G57A,T60C,G78T,A81G,G84A,C87T,G93A,A109T,G110C,C111G,G120A,C129A,C156G,G189C,G210A,G216C,C225A,C234G,C237G,C249T,T252C,A264G,C267A,A270G,T276C,T300C,T303C,A304T,G305C,C306G,G312C,C322T,T324C,G327T,T333C,C342G,G345C,G354C,C357T,C369T,C396T,G414C,G423C,C425T,C426A,C429A,C430T,C435T,C442T,T459C,G465C,G474T,T477C,C489G,C498T,A501G,C504G,G507T,G510C,T516C,T525C,C531T,C552G,A564G,C582T,C594T,A595T,G596C,C597G,G600A,C603G,T627C,C633G,G636C,C642A,C646T,A655T,G656C,C669G,A690G,C696A,C699T,A700G,C708G,C711T,C714G,C720G,C723T,G726C,G735T,C744T,C753A,A756G,C759G,C762T,C771T,C780G,C786G,C792G,A804G,C807A,C810T,G816A,C825G,C834G,C837G,A846G,T849C,G855A			chromosome	present	98.6063	86.295	1
SHV-106	SHV-106	861	287	287	RDAY01000001.1RDAY01.1.fsa_nt_chr_3003	3247214	3248074	1	861	287	0	287	C6T,T10A,C21T,C24T,A28T,G29C,C34T,G36A,C54G,G57A,T60C,G78T,A81G,G84A,C87T,G93A,A109T,G110C,C111G,G120A,C129A,C156G,G189C,G210A,G216C,C225A,C234G,C237G,C249T,T252C,A264G,C267A,A270G,T276C,T300C,T303C,A304T,G305C,C306G,G312C,T324C,G327T,T333C,C342G,G345C,G354C,C369T,C396T,G414C,G423C,C426A,C429A,C430T,C435T,C442T,T459C,G465C,G474T,T477C,C489G,C498T,A501G,C504G,G507T,G510C,T516C,T525C,C531T,C552G,A564G,C582T,C594T,A595T,G596C,C597G,G600A,C603G,T627C,C633G,G636C,C642A,C646T,A655T,G656C,C669G,A690G,C696A,C699T,A700G,A705G,C708G,C711T,C714G,C723T,G726C,G735T,C744T,C753A,A756G,C762T,C771T,C780G,C786G,C792G,A804G,C807A,C810T,G816A,C825G,C834G,C837G,A846G,T849C,G855A			chromosome	present	99.3031	86.7596	1
SHV-106	SHV-106	861	287	287	RDBA01000001.1RDBA01.1.fsa_nt_chr_3633	3359683	3360549	1	867	287	0	287	C12T,T16A,C27T,C30T,A34T,G35C,C40T,G42A,C60G,G63A,T66C,G84T,A87G,G90A,C93T,G99A,A115T,G116C,C117G,G126A,C135A,C162G,G195C,G216A,G222C,C231A,C240G,C243G,C255T,T258C,A270G,C273A,A276G,T282C,T306C,T309C,A310T,G311C,C312G,G318C,T330C,G333T,T339C,C348G,G351C,G360C,C375T,C402T,G420C,G429C,C432A,C435A,C436T,C441T,C448T,T465C,G471C,G480T,T483C,C495G,C504T,A507G,C510G,G513T,G516C,T522C,T531C,C537T,G553A,C558G,A570G,C588T,C600T,A601T,G602C,C603G,G606A,C609G,T633C,C639G,G642C,C648A,C652T,A661T,G662C,C675G,A696G,C702A,C705T,A706G,A711G,C714G,C717T,C720G,C729T,G732C,G741T,C750T,C759A,A762G,C768T,C777T,C786G,C792G,C798G,A810G,C813A,C816T,G822A,C831G,C840G,C843G,A852G,T855C,G861A		-1G,-2T,-3G,-4G,-5T,-6T	chromosome	present	98.9547	86.0438	1
SHV-106	SHV-106	861	287	287	RDBA01000003.1RDBA01.1.fsa_nt_plasm_73	52264	53124	1	861	287	0	287	C6T,C21T,C24T,A28T,G29C,C34T,G36A,C54G,G57A,T60C,G78T,A81G,G84A,C87T,G93A,A109T,G110C,C111G,C115A,G120A,C129A,C156G,G189C,G210A,G216C,C225A,C234G,C237G,C249T,T252C,A264G,C267A,A270G,T276C,T300C,T303C,A304T,G305C,C306G,G312C,T324C,G327T,T333C,C342G,G345C,G354C,C357T,C369T,C396T,G414C,G423C,C426A,C429A,C430T,C435T,C442T,T459C,G465C,G474T,T477C,C489G,C498T,A501G,C504G,G507T,G510C,T516C,T525C,C531T,C552G,A564G,C582T,C594T,A595T,G596C,C597G,G600A,C603G,T627C,C633G,G636C,C642A,C646T,A655T,G656C,C669G,A690G,C696A,C699T,G703A,C708G,C711T,C714G,C720G,C723T,G726C,G735T,C744T,C753A,A756G,C759G,C762T,C771T,C780G,C786G,C792G,A804G,C807A,C810T,G816A,C825G,C834G,C837G,A846G,T849C,G855A			plasmid	present	99.3031	86.5273	1
SHV-106	SHV-106	861	287	287	RDBC01000001.1RDBC01.1.fsa_nt_chr_156	149955	150815	-1	861	287	0	287	C6T,T10A,C21T,C24T,A28T,G29C,C34T,G36A,C54G,G57A,T60C,G78T,A81G,G84A,C87T,T92A,G93A,A109T,G110C,C111G,G120A,C129A,C156G,G189C,G210A,G216C,C225A,C234G,C237G,C249T,T252C,A264G,C267A,A270G,T276C,T300C,T303C,A304T,G305C,C306G,G312C,T324C,G327T,T333C,C342G,G345C,G354C,C357T,C369T,C396T,G414C,G423C,C426A,C429A,C430T,C435T,C442T,T459C,G465C,G474T,T477C,C489G,C498T,A501G,C504G,G507T,G510C,T516C,T525C,C531T,G537A,C552G,A564G,C582T,C594T,A595T,G596C,C597G,G600A,C603G,T627C,C633G,G636C,C642A,C646T,A655T,G656C,C669G,A690G,C696A,C699T,A700G,C708G,C711T,C714G,C720G,C723T,G726C,G735T,C744T,C753A,A756G,C762T,C771T,C780G,C792G,A804G,C807A,C810T,G816A,C825G,C834G,C837G,A846G,T849C,G855A			chromosome	present	98.9547	86.5273	1
SHV-106	SHV-106	861	287	287	RCZR01000001.1RCZR01.1.fsa_nt_chr_4598	2767198	2767698	1	501	165	366	165	C12T,T16A,C27T,C30T,A34T,G35C,C40T,G42A,C60G,G63A,T66C,G84T,A87G,G90A,C93T,T98A,G99A,A115T,G116C,C117G,G126A,C135A,C162G,G195C,G216A,G222C,C231A,C240G,C243G,C255T,T258C,A270G,C273A,A276G,T282C,T306C,T309C,A310T,G311C,C312G,G318C,G333T,T339C,C348G,G351C,G360C,C375T,C402T,G420C,G429C,C432A,C435A,C436T,C441T,T465C,G471C,G480T,T483C,C495G	C448-,A503-,C504-,G505-,A506-,A507-,G508-,C509-,C510-,C511-,T512-,G513-,C514-,C515-,G516-,G517-,G518-,C519-,G520-,A521-,T522-,G523-,C524-,C525-,C526-,G527-,C528-,G529-,A530-,T531-,A532-,C533-,C534-,A535-,C536-,C537-,A538-,C539-,C540-,C541-,C542-,G543-,G544-,C545-,C546-,A547-,G548-,C549-,A550-,T551-,G552-,G553-,C554-,C555-,G556-,C557-,C558-,A559-,C560-,C561-,C562-,T563-,G564-,C565-,G566-,C567-,A568-,A569-,A570-,C571-,T572-,G573-,C574-,T575-,G576-,A577-,C578-,C579-,A580-,G581-,C582-,C583-,A584-,G585-,C586-,G587-,C588-,C589-,T590-,G591-,A592-,G593-,C594-,G595-,C596-,C597-,C598-,G599-,C600-,A601-,G602-,C603-,C604-,A605-,G606-,C607-,G608-,C609-,C610-,A611-,G612-,C613-,T614-,G615-,C616-,T617-,G618-,C619-,A620-,G621-,T622-,G623-,G624-,A625-,T626-,G627-,G628-,T629-,G630-,G631-,A632-,T633-,G634-,A635-,T636-,C637-,G638-,C639-,G640-,T641-,G642-,G643-,C644-,C645-,G646-,G647-,C648-,C649-,C650-,G651-,C652-,T653-,G654-,A655-,T656-,C657-,C658-,G659-,C660-,A661-,G662-,C663-,G664-,T665-,G666-,C667-,T668-,G669-,C670-,C671-,G672-,G673-,C674-,C675-,G676-,G677-,C678-,T679-,G680-,G681-,T682-,T683-,T684-,A685-,T686-,C687-,G688-,C689-,C690-,G691-,A692-,T693-,A694-,A695-,A696-,A697-,C698-,C699-,G700-,G701-,C702-,G703-,C704-,C705-,A706-,G707-,C708-,G709-,A710-,A711-,C712-,G713-,C714-,G715-,G716-,C717-,G718-,C719-,C720-,C721-,G722-,C723-,G724-,G725-,C726-,A727-,T728-,C729-,G730-,T731-,G732-,G733-,C734-,C735-,C736-,T737-,G738-,C739-,T740-,G741-,G742-,G743-,C744-,C745-,C746-,G747-,A748-,A749-,C750-,A751-,A752-,C753-,A754-,A755-,A756-,G757-,C758-,C759-,G760-,A761-,A762-,C763-,G764-,C765-,A766-,T767-,C768-,G769-,T770-,G771-,G772-,T773-,G774-,A775-,T776-,C777-,T778-,A779-,T780-,C781-,T782-,G783-,C784-,G785-,C786-,G787-,A788-,T789-,A790-,C791-,C792-,C793-,C794-,G795-,G796-,C797-,C798-,A799-,G800-,C801-,A802-,T803-,G804-,G805-,C806-,C807-,G808-,A809-,A810-,C811-,G812-,C813-,A814-,A815-,C816-,C817-,A818-,G819-,C820-,A821-,G822-,A823-,T824-,C825-,G826-,C827-,C828-,G829-,G830-,C831-,A832-,T833-,C834-,G835-,G836-,C837-,G838-,C839-,C840-,G841-,C842-,C843-,C844-,T845-,G846-,A847-,T848-,C849-,G850-,A851-,A852-,C853-,A854-,T855-,T856-,G857-,G858-,C859-,A860-,G861-,C862-,G863-,C864-,T865-,A866-,A867-	-1G,-2T,-3G,-4G,-5T,-6T	chromosome	truncated	52.9617	50.2884	1
SHV-106	SHV-106	861	287	287	RCZR01000002.1RCZR01.1.fsa_nt_plasm_132	89641	89991	-1	351	117	523	117	C19T,T23A,C34T,C37T,G42T,C47T,G49A,C67G,G70A,T73C,G91T,A94G,G97A,C100T,T105A,G106A,A122T,G123C,C124G,G133A,C142A,C169G,G202C,G223A,G229C,C238A,C247G,C250G,C262T,T265C,A277G,C280A,A283G,T289C,T313C,T316C,A317T,G318C,C319G,G325C,T337C,G340T,T346C	A41-,A330-,C354-,C355-,G356-,T357-,G358-,G359-,G360-,C361-,G362-,A363-,A364-,C365-,T366-,G367-,T368-,G369-,C370-,G371-,C372-,C373-,G374-,C375-,C376-,G377-,C378-,C379-,A380-,T381-,C382-,A383-,C384-,C385-,A386-,T387-,G388-,A389-,G390-,C391-,G392-,A393-,T394-,A395-,A396-,C397-,A398-,G399-,C400-,G401-,C402-,C403-,G404-,C405-,C406-,A407-,A408-,C409-,C410-,T411-,G412-,C413-,T414-,G415-,C416-,T417-,G418-,G419-,C420-,C421-,A422-,C423-,C424-,G425-,T426-,G427-,G428-,G429-,C430-,G431-,G432-,C433-,C434-,C435-,G436-,G437-,C438-,C439-,G440-,G441-,C442-,C443-,T444-,G445-,A446-,C447-,C448-,G449-,C450-,C451-,T452-,T453-,T454-,C455-,T456-,G457-,C458-,G459-,C460-,C461-,A462-,G463-,A464-,T465-,C466-,G467-,G468-,C469-,G470-,A471-,T472-,A473-,A474-,C475-,G476-,T477-,G478-,A479-,C480-,C481-,C482-,G483-,C484-,C485-,T486-,G487-,G488-,A489-,T490-,C491-,G492-,C493-,T494-,G495-,G496-,G497-,A498-,A499-,A500-,C501-,C502-,G503-,A504-,A505-,C506-,T507-,G508-,A509-,A510-,C511-,G512-,A513-,A514-,G515-,C516-,C517-,C518-,T519-,G520-,C521-,C522-,G523-,G524-,G525-,C526-,G527-,A528-,T529-,G530-,C531-,C532-,C533-,G534-,C535-,G536-,A537-,T538-,A539-,C540-,C541-,A542-,C543-,C544-,A545-,C546-,C547-,C548-,C549-,G550-,G551-,C552-,C553-,A554-,G555-,C556-,A557-,T558-,G559-,G560-,C561-,C562-,G563-,C564-,C565-,A566-,C567-,C568-,C569-,T570-,G571-,C572-,G573-,C574-,A575-,A576-,A577-,C578-,T579-,G580-,C581-,T582-,G583-,A584-,C585-,C586-,A587-,G588-,C589-,C590-,A591-,G592-,C593-,G594-,C595-,C596-,T597-,G598-,A599-,G600-,C601-,G602-,C603-,C604-,C605-,G606-,C607-,A608-,G609-,C610-,C611-,A612-,G613-,C614-,G615-,C616-,C617-,A618-,G619-,C620-,T621-,G622-,C623-,T624-,G625-,C626-,A627-,G628-,T629-,G630-,G631-,A632-,T633-,G634-,G635-,T636-,G637-,G638-,A639-,T640-,G641-,A642-,T643-,C644-,G645-,C646-,G647-,T648-,G649-,G650-,C651-,C652-,G653-,G654-,C655-,C656-,C657-,G658-,C659-,T660-,G661-,A662-,T663-,C664-,C665-,G666-,C667-,A668-,G669-,C670-,G671-,T672-,G673-,C674-,T675-,G676-,C677-,C678-,G679-,G680-,C681-,C682-,G683-,G684-,C685-,T686-,G687-,G688-,T689-,T690-,T691-,A692-,T693-,C694-,G695-,C696-,C697-,G698-,A699-,T700-,A701-,A702-,A703-,A704-,C705-,C706-,G707-,G708-,C709-,G710-,C711-,C712-,A713-,G714-,C715-,G716-,A717-,A718-,C719-,G720-,C721-,G722-,G723-,C724-,G725-,C726-,C727-,C728-,G729-,C730-,G731-,G732-,C733-,A734-,T735-,C736-,G737-,T738-,G739-,G740-,C741-,C742-,C743-,T744-,G745-,C746-,T747-,G748-,G749-,G750-,C751-,C752-,C753-,G754-,A755-,A756-,C757-,A758-,A759-,C760-,A761-,A762-,A763-,G764-,C765-,C766-,G767-,A768-,A769-,C770-,G771-,C772-,A773-,T774-,C775-,G776-,T777-,G778-,G779-,T780-,G781-,A782-,T783-,C784-,T785-,A786-,T787-,C788-,T789-,G790-,C791-,G792-,C793-,G794-,A795-,T796-,A797-,C798-,C799-,C800-,C801-,G802-,G803-,C804-,C805-,A806-,G807-,C808-,A809-,T810-,G811-,G812-,C813-,C814-,G815-,A816-,A817-,C818-,G819-,C820-,A821-,A822-,C823-,C824-,A825-,G826-,C827-,A828-,G829-,A830-,T831-,C832-,G833-,C834-,C835-,G836-,G837-,C838-,A839-,T840-,C841-,G842-,G843-,C844-,G845-,C846-,C847-,G848-,C849-,C850-,C851-,T852-,G853-,A854-,T855-,C856-,G857-,A858-,A859-,C860-,A861-,T862-,T863-,G864-,G865-,C866-,A867-,G868-,C869-,G870-,C871-,T872-,A873-,A874-	-1A,-2T,-3G,-4T,-5A,-6T,-7T,-8G,-9T,-10G,-11G,-12T,-13T	plasmid	truncated	33.9041	33.7529	1
SHV-106	SHV-106	861	287	287	RCZW01000001.1RCZW01.1.fsa_nt_chr_5037	5272915	5273409	1	495	165	366	165	C6T,T10A,C21T,C24T,A28T,G29C,C34T,G36A,C54G,G57A,T60C,G78T,A81G,G84A,C87T,T92A,G93A,A109T,G110C,C111G,G120A,C129A,C156G,G189C,G210A,G216C,C225A,C234G,C237G,C249T,T252C,A264G,C267A,A270G,T276C,T300C,T303C,A304T,G305C,C306G,G312C,G327T,T333C,C342G,G345C,G354C,C369T,C396T,G414C,G423C,C426A,C429A,C430T,C435T,C442T,T459C,G465C,G474T,T477C,A854G,C856A,G857A,A860G	A487-,C488-,C489-,G490-,A491-,A492-,C493-,T494-,G495-,A496-,A497-,C498-,G499-,A500-,A501-,G502-,C503-,C504-,C505-,T506-,G507-,C508-,C509-,G510-,G511-,G512-,C513-,G514-,A515-,T516-,G517-,C518-,C519-,C520-,G521-,C522-,G523-,A524-,T525-,A526-,C527-,C528-,A529-,C530-,C531-,A532-,C533-,C534-,C535-,C536-,G537-,G538-,C539-,C540-,A541-,G542-,C543-,A544-,T545-,G546-,G547-,C548-,C549-,G550-,C551-,C552-,A553-,C554-,C555-,C556-,T557-,G558-,C559-,G560-,C561-,A562-,A563-,A564-,C565-,T566-,G567-,C568-,T569-,G570-,A571-,C572-,C573-,A574-,G575-,C576-,C577-,A578-,G579-,C580-,G581-,C582-,C583-,T584-,G585-,A586-,G587-,C588-,G589-,C590-,C591-,C592-,G593-,C594-,A595-,G596-,C597-,C598-,A599-,G600-,C601-,G602-,C603-,C604-,A605-,G606-,C607-,T608-,G609-,C610-,T611-,G612-,C613-,A614-,G615-,T616-,G617-,G618-,A619-,T620-,G621-,G622-,T623-,G624-,G625-,A626-,T627-,G628-,A629-,T630-,C631-,G632-,C633-,G634-,T635-,G636-,G637-,C638-,C639-,G640-,G641-,C642-,C643-,C644-,G645-,C646-,T647-,G648-,A649-,T650-,C651-,C652-,G653-,C654-,A655-,G656-,C657-,G658-,T659-,G660-,C661-,T662-,G663-,C664-,C665-,G666-,G667-,C668-,C669-,G670-,G671-,C672-,T673-,G674-,G675-,T676-,T677-,T678-,A679-,T680-,C681-,G682-,C683-,C684-,G685-,A686-,T687-,A688-,A689-,A690-,A691-,C692-,C693-,G694-,G695-,C696-,G697-,C698-,C699-,A700-,G701-,C702-,G703-,A704-,A705-,C706-,G707-,C708-,G709-,G710-,C711-,G712-,C713-,C714-,C715-,G716-,C717-,G718-,G719-,C720-,A721-,T722-,C723-,G724-,T725-,G726-,G727-,C728-,C729-,C730-,T731-,G732-,C733-,T734-,G735-,G736-,G737-,C738-,C739-,C740-,G741-,A742-,A743-,C744-,A745-,A746-,C747-,A748-,A749-,A750-,G751-,C752-,C753-,G754-,A755-,A756-,C757-,G758-,C759-,A760-,T761-,C762-,G763-,T764-,G765-,G766-,T767-,G768-,A769-,T770-,C771-,T772-,A773-,T774-,C775-,T776-,G777-,C778-,G779-,C780-,G781-,A782-,T783-,A784-,C785-,C786-,C787-,C788-,G789-,G790-,C791-,C792-,A793-,G794-,C795-,A796-,T797-,G798-,G799-,C800-,C801-,G802-,A803-,A804-,C805-,G806-,C807-,A808-,A809-,C810-,C811-,A812-,G813-,C814-,A815-,G816-,A817-,T818-,C819-,G820-,C821-,C822-,G823-,G824-,C825-,A826-,T827-,C828-,G829-,G830-,C831-,G832-,C833-,C834-,G835-,C836-,C837-,C838-,T839-,G840-,A841-,T842-,C843-,G844-,A845-,A846-,C847-,A848-,T849-,T850-,G851-,G852-		chromosome	truncated	56.0976	50.1742	1
SHV-106	SHV-106	861	287	287	RCZX01000003.1RCZX01.1.fsa_nt_chr_6268	4911241	4911585	-1	345	113	522	113	C12T,A14T,T16A,C27T,C30T,A34T,G35C,C40T,G42A,C60G,G63A,T66C,G84T,A87G,G90A,C93T,G99A,A115T,G116C,C117G,G126A,C135A,C162G,G195C,G216A,G222C,C231A,C240G,C243G,C255T,T258C,A270G,C273A,A276G,T282C,T306C,T309C,A310T,G311C,C312G,G318C,G333T,T339C	A323-,C347-,C348-,G349-,T350-,G351-,G352-,G353-,C354-,G355-,A356-,A357-,C358-,T359-,G360-,T361-,G362-,C363-,G364-,C365-,C366-,G367-,C368-,C369-,G370-,C371-,C372-,A373-,T374-,C375-,A376-,C377-,C378-,A379-,T380-,G381-,A382-,G383-,C384-,G385-,A386-,T387-,A388-,A389-,C390-,A391-,G392-,C393-,G394-,C395-,C396-,G397-,C398-,C399-,A400-,A401-,C402-,C403-,T404-,G405-,C406-,T407-,G408-,C409-,T410-,G411-,G412-,C413-,C414-,A415-,C416-,C417-,G418-,T419-,G420-,G421-,G422-,C423-,G424-,G425-,C426-,C427-,C428-,G429-,G430-,C431-,C432-,G433-,G434-,C435-,C436-,T437-,G438-,A439-,C440-,C441-,G442-,C443-,C444-,T445-,T446-,T447-,C448-,T449-,G450-,C451-,G452-,C453-,C454-,A455-,G456-,A457-,T458-,C459-,G460-,G461-,C462-,G463-,A464-,T465-,A466-,A467-,C468-,G469-,T470-,G471-,A472-,C473-,C474-,C475-,G476-,C477-,C478-,T479-,G480-,G481-,A482-,T483-,C484-,G485-,C486-,T487-,G488-,G489-,G490-,A491-,A492-,A493-,C494-,C495-,G496-,A497-,A498-,C499-,T500-,G501-,A502-,A503-,C504-,G505-,A506-,A507-,G508-,C509-,C510-,C511-,T512-,G513-,C514-,C515-,G516-,G517-,G518-,C519-,G520-,A521-,T522-,G523-,C524-,C525-,C526-,G527-,C528-,G529-,A530-,T531-,A532-,C533-,C534-,A535-,C536-,C537-,A538-,C539-,C540-,C541-,C542-,G543-,G544-,C545-,C546-,A547-,G548-,C549-,A550-,T551-,G552-,G553-,C554-,C555-,G556-,C557-,C558-,A559-,C560-,C561-,C562-,T563-,G564-,C565-,G566-,C567-,A568-,A569-,A570-,C571-,T572-,G573-,C574-,T575-,G576-,A577-,C578-,C579-,A580-,G581-,C582-,C583-,A584-,G585-,C586-,G587-,C588-,C589-,T590-,G591-,A592-,G593-,C594-,G595-,C596-,C597-,C598-,G599-,C600-,A601-,G602-,C603-,C604-,A605-,G606-,C607-,G608-,C609-,C610-,A611-,G612-,C613-,T614-,G615-,C616-,T617-,G618-,C619-,A620-,G621-,T622-,G623-,G624-,A625-,T626-,G627-,G628-,T629-,G630-,G631-,A632-,T633-,G634-,A635-,T636-,C637-,G638-,C639-,G640-,T641-,G642-,G643-,C644-,C645-,G646-,G647-,C648-,C649-,C650-,G651-,C652-,T653-,G654-,A655-,T656-,C657-,C658-,G659-,C660-,A661-,G662-,C663-,G664-,T665-,G666-,C667-,T668-,G669-,C670-,C671-,G672-,G673-,C674-,C675-,G676-,G677-,C678-,T679-,G680-,G681-,T682-,T683-,T684-,A685-,T686-,C687-,G688-,C689-,C690-,G691-,A692-,T693-,A694-,A695-,A696-,A697-,C698-,C699-,G700-,G701-,C702-,G703-,C704-,C705-,A706-,G707-,C708-,G709-,A710-,A711-,C712-,G713-,C714-,G715-,G716-,C717-,G718-,C719-,C720-,C721-,G722-,C723-,G724-,G725-,C726-,A727-,T728-,C729-,G730-,T731-,G732-,G733-,C734-,C735-,C736-,T737-,G738-,C739-,T740-,G741-,G742-,G743-,C744-,C745-,C746-,G747-,A748-,A749-,C750-,A751-,A752-,C753-,A754-,A755-,A756-,G757-,C758-,C759-,G760-,A761-,A762-,C763-,G764-,C765-,A766-,T767-,C768-,G769-,T770-,G771-,G772-,T773-,G774-,A775-,T776-,C777-,T778-,A779-,T780-,C781-,T782-,G783-,C784-,G785-,C786-,G787-,A788-,T789-,A790-,C791-,C792-,C793-,C794-,G795-,G796-,C797-,C798-,A799-,G800-,C801-,A802-,T803-,G804-,G805-,C806-,C807-,G808-,A809-,A810-,C811-,G812-,C813-,A814-,A815-,C816-,C817-,A818-,G819-,C820-,A821-,G822-,A823-,T824-,C825-,G826-,C827-,C828-,G829-,G830-,C831-,A832-,T833-,C834-,G835-,G836-,C837-,G838-,C839-,C840-,G841-,C842-,C843-,C844-,T845-,G846-,A847-,T848-,C849-,G850-,A851-,A852-,C853-,A854-,T855-,T856-,G857-,G858-,C859-,A860-,G861-,C862-,G863-,C864-,T865-,A866-,A867-	-1G,-2T,-3G,-4G,-5T,-6T	chromosome	truncated	36.9338	34.1407	1
SHV-106	SHV-106	861	287	287	RDAD01000001.1RDAD01.1.fsa_nt_chr_2629	2629282	2629665	-1	384	128	478	128	C6T,T10A,C21T,C24T,A28T,G29C,C34T,G36A,C54G,G57A,T60C,G78T,A81G,G84A,C87T,T92A,G93A,A109T,G110C,C111G,G120A,C129A,C156G,G189C,G210A,G216C,C225A,C234G,C237G,C249T,T252C,A264G,C267A,A270G,T276C,T300C,T303C,A304T,G305C,C306G,G312C,G328T,T334C,C343G,G346C,G355C,C370T	C385-,A386-,G387-,C388-,G389-,C390-,C391-,G392-,C393-,C394-,A395-,A396-,C397-,C398-,T399-,G400-,C401-,T402-,G403-,C404-,T405-,G406-,G407-,C408-,C409-,A410-,C411-,C412-,G413-,T414-,G415-,G416-,G417-,C418-,G419-,G420-,C421-,C422-,C423-,G424-,G425-,C426-,C427-,G428-,G429-,C430-,C431-,T432-,G433-,A434-,C435-,C436-,G437-,C438-,C439-,T440-,T441-,T442-,C443-,T444-,G445-,C446-,G447-,C448-,C449-,A450-,G451-,A452-,T453-,C454-,G455-,G456-,C457-,G458-,A459-,T460-,A461-,A462-,C463-,G464-,T465-,G466-,A467-,C468-,C469-,C470-,G471-,C472-,C473-,T474-,G475-,G476-,A477-,T478-,C479-,G480-,C481-,T482-,G483-,G484-,G485-,A486-,A487-,A488-,C489-,C490-,G491-,A492-,A493-,C494-,T495-,G496-,A497-,A498-,C499-,G500-,A501-,A502-,G503-,C504-,C505-,C506-,T507-,G508-,C509-,C510-,G511-,G512-,G513-,C514-,G515-,A516-,T517-,G518-,C519-,C520-,C521-,G522-,C523-,G524-,A525-,T526-,A527-,C528-,C529-,A530-,C531-,C532-,A533-,C534-,C535-,C536-,C537-,G538-,G539-,C540-,C541-,A542-,G543-,C544-,A545-,T546-,G547-,G548-,C549-,C550-,G551-,C552-,C553-,A554-,C555-,C556-,C557-,T558-,G559-,C560-,G561-,C562-,A563-,A564-,A565-,C566-,T567-,G568-,C569-,T570-,G571-,A572-,C573-,C574-,A575-,G576-,C577-,C578-,A579-,G580-,C581-,G582-,C583-,C584-,T585-,G586-,A587-,G588-,C589-,G590-,C591-,C592-,C593-,G594-,C595-,A596-,G597-,C598-,C599-,A600-,G601-,C602-,G603-,C604-,C605-,A606-,G607-,C608-,T609-,G610-,C611-,T612-,G613-,C614-,A615-,G616-,T617-,G618-,G619-,A620-,T621-,G622-,G623-,T624-,G625-,G626-,A627-,T628-,G629-,A630-,T631-,C632-,G633-,C634-,G635-,T636-,G637-,G638-,C639-,C640-,G641-,G642-,C643-,C644-,C645-,G646-,C647-,T648-,G649-,A650-,T651-,C652-,C653-,G654-,C655-,A656-,G657-,C658-,G659-,T660-,G661-,C662-,T663-,G664-,C665-,C666-,G667-,G668-,C669-,C670-,G671-,G672-,C673-,T674-,G675-,G676-,T677-,T678-,T679-,A680-,T681-,C682-,G683-,C684-,C685-,G686-,A687-,T688-,A689-,A690-,A691-,A692-,C693-,C694-,G695-,G696-,C697-,G698-,C699-,C700-,A701-,G702-,C703-,G704-,A705-,A706-,C707-,G708-,C709-,G710-,G711-,C712-,G713-,C714-,C715-,C716-,G717-,C718-,G719-,G720-,C721-,A722-,T723-,C724-,G725-,T726-,G727-,G728-,C729-,C730-,C731-,T732-,G733-,C734-,T735-,G736-,G737-,G738-,C739-,C740-,C741-,G742-,A743-,A744-,C745-,A746-,A747-,C748-,A749-,A750-,A751-,G752-,C753-,C754-,G755-,A756-,A757-,C758-,G759-,C760-,A761-,T762-,C763-,G764-,T765-,G766-,G767-,T768-,G769-,A770-,T771-,C772-,T773-,A774-,T775-,C776-,T777-,G778-,C779-,G780-,C781-,G782-,A783-,T784-,A785-,C786-,C787-,C788-,C789-,G790-,G791-,C792-,C793-,A794-,G795-,C796-,A797-,T798-,G799-,G800-,C801-,C802-,G803-,A804-,A805-,C806-,G807-,C808-,A809-,A810-,C811-,C812-,A813-,G814-,C815-,A816-,G817-,A818-,T819-,C820-,G821-,C822-,C823-,G824-,G825-,C826-,A827-,T828-,C829-,G830-,G831-,C832-,G833-,C834-,C835-,G836-,C837-,C838-,C839-,T840-,G841-,A842-,T843-,C844-,G845-,A846-,A847-,C848-,A849-,T850-,T851-,G852-,G853-,C854-,A855-,G856-,C857-,G858-,C859-,T860-,A861-,A862-	-317A	chromosome	truncated	39.3728	38.9791	1
SHV-106	SHV-106	861	287	287	RDAE01000001.1RDAE01.1.fsa_nt_chr_1310	1223668	1224435	-1	768	256	93	256	C6T,T10A,C21T,C24T,A28T,G29C,C34T,G36A,C54G,G57A,T60C,G78T,A81G,G84A,C87T,T92A,G93A,A109T,G110C,C111G,G120A,C129A,C156G,G189C,G210A,G216C,C225A,C234G,C237G,C249T,T252C,A264G,C267A,A270G,T276C,T300C,T303C,A304T,G305C,C306G,G312C,T324C,G327T,T333C,C342G,G345C,G354C,C369T,C396T,G414C,G423C,C426A,C429A,C430T,C435T,C442T,T459C,G465C,G474T,T477C,C489G,C498T,A501G,C504G,G507T,G510C,T516C,T525C,C531T,C552G,A564G,C582T,C594T,A595T,G596C,C597G,G600A,C603G,T627C,C633G,G636C,C642A,C646T,A655T,G656C,C669G,A690G,C696A,C699T,A700G,A705G,C711T,C714G,C720G,C723T,G726C,G735T,C744T,C753A,A756G,C762T	C708-,T770-,C771-,T772-,A773-,T774-,C775-,T776-,G777-,C778-,G779-,C780-,G781-,A782-,T783-,A784-,C785-,C786-,C787-,C788-,G789-,G790-,C791-,C792-,A793-,G794-,C795-,A796-,T797-,G798-,G799-,C800-,C801-,G802-,A803-,A804-,C805-,G806-,C807-,A808-,A809-,C810-,C811-,A812-,G813-,C814-,A815-,G816-,A817-,T818-,C819-,G820-,C821-,C822-,G823-,G824-,C825-,A826-,T827-,C828-,G829-,G830-,C831-,G832-,C833-,C834-,G835-,C836-,C837-,C838-,T839-,G840-,A841-,T842-,C843-,G844-,A845-,A846-,C847-,A848-,T849-,T850-,G851-,G852-,C853-,A854-,G855-,C856-,G857-,C858-,T859-,A860-,A861-		chromosome	truncated	83.9721	77.4681	1
SHV-106	SHV-106	861	287	287	RDAF01000001.1RDAF01.1.fsa_nt_plasm_105	76616	77191	1	576	190	291	190	C12T,T16A,C27T,C30T,A34T,G35C,C40T,G42A,C60G,G63A,T66C,G84T,A87G,G90A,C93T,T98A,G99A,A115T,G116C,C117G,G126A,C135A,C162G,G195C,G216A,G222C,C231A,C240G,C243G,C255T,T258C,A270G,C273A,A276G,T282C,T306C,T309C,A310T,G311C,C312G,G318C,T330C,G333T,T339C,C348G,G351C,G360C,C375T,C402T,G420C,G429C,C432A,C435A,C436T,C441T,C448T,T465C,G471C,G480T,T483C,C495G,C504T,A507G,C510G,G513T,T522C,T531C,C537T,C558G,A570G	G516-,C578-,C579-,A580-,G581-,C582-,C583-,A584-,G585-,C586-,G587-,C588-,C589-,T590-,G591-,A592-,G593-,C594-,G595-,C596-,C597-,C598-,G599-,C600-,A601-,G602-,C603-,C604-,A605-,G606-,C607-,G608-,C609-,C610-,A611-,G612-,C613-,T614-,G615-,C616-,T617-,G618-,C619-,A620-,G621-,T622-,G623-,G624-,A625-,T626-,G627-,G628-,T629-,G630-,G631-,A632-,T633-,G634-,A635-,T636-,C637-,G638-,C639-,G640-,T641-,G642-,G643-,C644-,C645-,G646-,G647-,C648-,C649-,C650-,G651-,C652-,T653-,G654-,A655-,T656-,C657-,C658-,G659-,C660-,A661-,G662-,C663-,G664-,T665-,G666-,C667-,T668-,G669-,C670-,C671-,G672-,G673-,C674-,C675-,G676-,G677-,C678-,T679-,G680-,G681-,T682-,T683-,T684-,A685-,T686-,C687-,G688-,C689-,C690-,G691-,A692-,T693-,A694-,A695-,A696-,A697-,C698-,C699-,G700-,G701-,C702-,G703-,C704-,C705-,A706-,G707-,C708-,G709-,A710-,A711-,C712-,G713-,C714-,G715-,G716-,C717-,G718-,C719-,C720-,C721-,G722-,C723-,G724-,G725-,C726-,A727-,T728-,C729-,G730-,T731-,G732-,G733-,C734-,C735-,C736-,T737-,G738-,C739-,T740-,G741-,G742-,G743-,C744-,C745-,C746-,G747-,A748-,A749-,C750-,A751-,A752-,C753-,A754-,A755-,A756-,G757-,C758-,C759-,G760-,A761-,A762-,C763-,G764-,C765-,A766-,T767-,C768-,G769-,T770-,G771-,G772-,T773-,G774-,A775-,T776-,C777-,T778-,A779-,T780-,C781-,T782-,G783-,C784-,G785-,C786-,G787-,A788-,T789-,A790-,C791-,C792-,C793-,C794-,G795-,G796-,C797-,C798-,A799-,G800-,C801-,A802-,T803-,G804-,G805-,C806-,C807-,G808-,A809-,A810-,C811-,G812-,C813-,A814-,A815-,C816-,C817-,A818-,G819-,C820-,A821-,G822-,A823-,T824-,C825-,G826-,C827-,C828-,G829-,G830-,C831-,A832-,T833-,C834-,G835-,G836-,C837-,G838-,C839-,C840-,G841-,C842-,C843-,C844-,T845-,G846-,A847-,T848-,C849-,G850-,A851-,A852-,C853-,A854-,T855-,T856-,G857-,G858-,C859-,A860-,G861-,C862-,G863-,C864-,T865-,A866-,A867-	-1G,-2T,-3G,-4G,-5T,-6T	plasmid	truncated	61.6725	57.6701	1
SHV-106	SHV-106	861	287	287	RDAG01000001.1RDAG01.1.fsa_nt_chr_5527	4924839	4925183	-1	345	113	522	113	C12T,A14T,T16A,C27T,C30T,A34T,G35C,C40T,G42A,C60G,G63A,T66C,G84T,A87G,G90A,C93T,G99A,A115T,G116C,C117G,G126A,C135A,C162G,G195C,G216A,G222C,C231A,C240G,C243G,C255T,T258C,A270G,C273A,A276G,T282C,T306C,T309C,A310T,G311C,C312G,G318C,G333T,T339C	A323-,C347-,C348-,G349-,T350-,G351-,G352-,G353-,C354-,G355-,A356-,A357-,C358-,T359-,G360-,T361-,G362-,C363-,G364-,C365-,C366-,G367-,C368-,C369-,G370-,C371-,C372-,A373-,T374-,C375-,A376-,C377-,C378-,A379-,T380-,G381-,A382-,G383-,C384-,G385-,A386-,T387-,A388-,A389-,C390-,A391-,G392-,C393-,G394-,C395-,C396-,G397-,C398-,C399-,A400-,A401-,C402-,C403-,T404-,G405-,C406-,T407-,G408-,C409-,T410-,G411-,G412-,C413-,C414-,A415-,C416-,C417-,G418-,T419-,G420-,G421-,G422-,C423-,G424-,G425-,C426-,C427-,C428-,G429-,G430-,C431-,C432-,G433-,G434-,C435-,C436-,T437-,G438-,A439-,C440-,C441-,G442-,C443-,C444-,T445-,T446-,T447-,C448-,T449-,G450-,C451-,G452-,C453-,C454-,A455-,G456-,A457-,T458-,C459-,G460-,G461-,C462-,G463-,A464-,T465-,A466-,A467-,C468-,G469-,T470-,G471-,A472-,C473-,C474-,C475-,G476-,C477-,C478-,T479-,G480-,G481-,A482-,T483-,C484-,G485-,C486-,T487-,G488-,G489-,G490-,A491-,A492-,A493-,C494-,C495-,G496-,A497-,A498-,C499-,T500-,G501-,A502-,A503-,C504-,G505-,A506-,A507-,G508-,C509-,C510-,C511-,T512-,G513-,C514-,C515-,G516-,G517-,G518-,C519-,G520-,A521-,T522-,G523-,C524-,C525-,C526-,G527-,C528-,G529-,A530-,T531-,A532-,C533-,C534-,A535-,C536-,C537-,A538-,C539-,C540-,C541-,C542-,G543-,G544-,C545-,C546-,A547-,G548-,C549-,A550-,T551-,G552-,G553-,C554-,C555-,G556-,C557-,C558-,A559-,C560-,C561-,C562-,T563-,G564-,C565-,G566-,C567-,A568-,A569-,A570-,C571-,T572-,G573-,C574-,T575-,G576-,A577-,C578-,C579-,A580-,G581-,C582-,C583-,A584-,G585-,C586-,G587-,C588-,C589-,T590-,G591-,A592-,G593-,C594-,G595-,C596-,C597-,C598-,G599-,C600-,A601-,G602-,C603-,C604-,A605-,G606-,C607-,G608-,C609-,C610-,A611-,G612-,C613-,T614-,G615-,C616-,T617-,G618-,C619-,A620-,G621-,T622-,G623-,G624-,A625-,T626-,G627-,G628-,T629-,G630-,G631-,A632-,T633-,G634-,A635-,T636-,C637-,G638-,C639-,G640-,T641-,G642-,G643-,C644-,C645-,G646-,G647-,C648-,C649-,C650-,G651-,C652-,T653-,G654-,A655-,T656-,C657-,C658-,G659-,C660-,A661-,G662-,C663-,G664-,T665-,G666-,C667-,T668-,G669-,C670-,C671-,G672-,G673-,C674-,C675-,G676-,G677-,C678-,T679-,G680-,G681-,T682-,T683-,T684-,A685-,T686-,C687-,G688-,C689-,C690-,G691-,A692-,T693-,A694-,A695-,A696-,A697-,C698-,C699-,G700-,G701-,C702-,G703-,C704-,C705-,A706-,G707-,C708-,G709-,A710-,A711-,C712-,G713-,C714-,G715-,G716-,C717-,G718-,C719-,C720-,C721-,G722-,C723-,G724-,G725-,C726-,A727-,T728-,C729-,G730-,T731-,G732-,G733-,C734-,C735-,C736-,T737-,G738-,C739-,T740-,G741-,G742-,G743-,C744-,C745-,C746-,G747-,A748-,A749-,C750-,A751-,A752-,C753-,A754-,A755-,A756-,G757-,C758-,C759-,G760-,A761-,A762-,C763-,G764-,C765-,A766-,T767-,C768-,G769-,T770-,G771-,G772-,T773-,G774-,A775-,T776-,C777-,T778-,A779-,T780-,C781-,T782-,G783-,C784-,G785-,C786-,G787-,A788-,T789-,A790-,C791-,C792-,C793-,C794-,G795-,G796-,C797-,C798-,A799-,G800-,C801-,A802-,T803-,G804-,G805-,C806-,C807-,G808-,A809-,A810-,C811-,G812-,C813-,A814-,A815-,C816-,C817-,A818-,G819-,C820-,A821-,G822-,A823-,T824-,C825-,G826-,C827-,C828-,G829-,G830-,C831-,A832-,T833-,C834-,G835-,G836-,C837-,G838-,C839-,C840-,G841-,C842-,C843-,C844-,T845-,G846-,A847-,T848-,C849-,G850-,A851-,A852-,C853-,A854-,T855-,T856-,G857-,G858-,C859-,A860-,G861-,C862-,G863-,C864-,T865-,A866-,A867-	-1G,-2T,-3G,-4G,-5T,-6T	chromosome	truncated	36.9338	34.1407	1
SHV-106	SHV-106	861	287	287	RDAK01000004.1RDAK01.1.fsa_nt_plasm_26	14290	15063	-1	774	256	93	256	C12T,T16A,C27T,C30T,A34T,G35C,C40T,G42A,C60G,G63A,T66C,G84T,A87G,G90A,C93T,T98A,G99A,A115T,G116C,C117G,G126A,C135A,C162G,G195C,G216A,G222C,C231A,C240G,C243G,C255T,T258C,A270G,C273A,A276G,T282C,T306C,T309C,A310T,G311C,C312G,G318C,T330C,G333T,T339C,C348G,G351C,G360C,C375T,C402T,G420C,G429C,C432A,C435A,C436T,C441T,C448T,T465C,G471C,G480T,T483C,C495G,C504T,A507G,C510G,G513T,G516C,T522C,T531C,C537T,C558G,A570G,C588T,C600T,A601T,G602C,C603G,G606A,C609G,T633C,C639G,G642C,C648A,C652T,A661T,G662C,C675G,A696G,C702A,C705T,G709A,A711G,C717T,C720G,C726G,C729T,G732C,G741T,C750T,C759A,A762G,C768T	C714-,T776-,C777-,T778-,A779-,T780-,C781-,T782-,G783-,C784-,G785-,C786-,G787-,A788-,T789-,A790-,C791-,C792-,C793-,C794-,G795-,G796-,C797-,C798-,A799-,G800-,C801-,A802-,T803-,G804-,G805-,C806-,C807-,G808-,A809-,A810-,C811-,G812-,C813-,A814-,A815-,C816-,C817-,A818-,G819-,C820-,A821-,G822-,A823-,T824-,C825-,G826-,C827-,C828-,G829-,G830-,C831-,A832-,T833-,C834-,G835-,G836-,C837-,G838-,C839-,C840-,G841-,C842-,C843-,C844-,T845-,G846-,A847-,T848-,C849-,G850-,A851-,A852-,C853-,A854-,T855-,T856-,G857-,G858-,C859-,A860-,G861-,C862-,G863-,C864-,T865-,A866-,A867-	-1G,-2T,-3G,-4G,-5T,-6T	plasmid	truncated	83.9721	76.9319	1
SHV-106	SHV-106	861	287	287	RDAU01000001.1RDAU01.1.fsa_nt_chr_1327	1419243	1420109	1	867	246	0	246	T8A,C12T,T16A,C27T,C30T,A34T,G35C,C40T,G42A,C60G,G63A,T66C,G84T,A87G,G90A,C93T,G99A,A115T,G116C,C117G,G126A,C135A,C162G,G195C,G216A,G222C,C231A,C240G,C243G,C255T,T258C,A270G,C273A,A276G,T282C,T306C,T309C,A310T,G311C,C312G,G318C,T330C,G333T,T339C,C348G,G351C,G360C,C363T,C375T,C402T,G420C,G429C,C432A,C435A,C436T,C441T,C448T,T465C,G471C,G480T,T483C,C495G,C504T,A507G,C510G,G513T,G516C,T522C,T531C,C537T,C558G,A570G,C588T,C600T,A601T,G602C,C603G,G606A,C609G,T633C,C639G,G642C,C648A,C652T,A661T,G662C,C675G,A696G,C702A,C705T,A706G,C714G,C717T,C720G,C726G,C729T,G732C,G741T,C750T,C759A,A762G,C765G,C768T,C777T,C786G,C792G,C798G,A810G,C813A,C816T,G822A,C831G,C840G,C843G,A852G,T855C,G861A		-1G,-2T,-3G,-4G,-5T,-6T	chromosome	truncated	85.3659	85.8131	1
SHV-107	SHV-107	861	287	287	Scaffold1_1FK2624.fsa_nt_chr_31	28072	28932	-1	861	287	0	287	C6T,C12T,C21T,C24T,A28T,G29C,C34T,G36A,C54G,G57A,T60C,G78T,A81G,G84A,C87T,A92T,G93A,A109T,G110C,C111G,G120A,C129A,C156G,G189C,G210A,G216C,C225A,C234G,C237G,C249T,T252C,A264G,C267A,A270G,T276C,T300C,T303C,A304T,G305C,C306G,G312C,G327T,T333C,C342G,G345C,G354C,C369T,C396T,G414C,G423C,C426A,C429A,C430T,C435T,C442T,T459C,G465C,G474T,T477C,C489G,C498T,A501G,C504G,G507T,G510C,T516C,T525C,C531T,C552G,A564G,C582T,C594T,A595T,G596C,C597G,G600A,C603G,T627C,C633G,G636C,C642A,C646T,A655T,G656C,C669G,A690G,G691A,C696A,C699T,C708G,C711T,C714G,C720G,C723T,G726C,G735T,C744T,C753A,A756G,C762T,C771T,C780G,C786G,C792G,A804G,C807A,C810T,G816A,C825G,C834G,C837G,A846G,T849C,G855A			chromosome	present	99.3031	86.7596	1
SHV-107	SHV-107	861	287	287	Scaffold33_1FK2723.fsa_nt_chr_31	28072	28932	-1	861	287	0	287	C6T,C12T,C21T,C24T,A28T,G29C,C34T,G36A,C54G,G57A,T60C,G78T,A81G,G84A,C87T,A92T,G93A,A109T,G110C,C111G,G120A,C129A,C156G,G189C,G210A,G216C,C225A,C234G,C237G,C249T,T252C,A264G,C267A,A270G,T276C,T300C,T303C,A304T,G305C,C306G,G312C,G327T,T333C,C342G,G345C,G354C,C369T,C396T,G414C,G423C,C426A,C429A,C430T,C435T,C442T,T459C,G465C,G474T,T477C,C489G,C498T,A501G,C504G,G507T,G510C,T516C,T525C,C531T,C552G,A564G,C582T,C594T,A595T,G596C,C597G,G600A,C603G,T627C,C633G,G636C,C642A,C646T,A655T,G656C,C669G,A690G,G691A,C696A,C699T,G700A,G703A,A705G,C708G,C711T,C714G,C720G,C723T,G726C,G735T,C744T,C753A,A756G,C762T,C771T,C780G,C786G,C792G,A804G,C807A,C810T,G816A,C825G,C834G,C837G,A846G,T849C,G855A			chromosome	present	98.6063	86.4111	2
SHV-107	SHV-107	861	287	287	Scaffold2_1FK2723.fsa_nt_chr_1	3	431	-1	861	287	0	287	C6T,C12T,C21T,C24T,A28T,G29C,C34T,G36A,C54G,G57A,T60C,G78T,A81G,G84A,C87T,A92T,G93A,A109T,G110C,C111G,G120A,C129A,C156G,G189C,G210A,G216C,C225A,C234G,C237G,C249T,T252C,A264G,C267A,A270G,T276C,T300C,T303C,A304T,G305C,C306G,G312C,G327T,T333C,C342G,G345C,G354C,C369T,C396T,G414C,G423C,C426A,C429A,C430T,C435T,C442T,T459C,G465C,G474T,T477C,C489G,C498T,A501G,C504G,G507T,G510C,T516C,T525C,C531T,C552G,A564G,C582T,C594T,A595T,G596C,C597G,G600A,C603G,T627C,C633G,G636C,C642A,C646T,A655T,G656C,C669G,A690G,G691A,C696A,C699T,G700A,G703A,A705G,C708G,C711T,C714G,C720G,C723T,G726C,G735T,C744T,C753A,A756G,C762T,C771T,C780G,C786G,C792G,A804G,C807A,C810T,G816A,C825G,C834G,C837G,A846G,T849C,G855A			chromosome	present	98.6063	86.4111	2
SHV-107	SHV-107	861	287	287	Scaffold13_1FK2820.fsa_nt_chr_169	179123	179983	-1	861	287	0	287	C6T,C12T,C21T,C24T,A28T,G29C,C34T,G36A,C54G,G57A,T60C,G78T,A81G,G84A,C87T,A92T,G93A,A109T,G110C,C111G,G120A,C129A,C156G,G189C,G210A,G216C,C225A,C234G,C237G,C249T,T252C,A264G,C267A,A270G,T276C,T300C,T303C,A304T,G305C,C306G,G312C,G327T,T333C,C342G,G345C,G354C,C369T,C396T,G414C,G423C,C426A,C429A,C430T,C435T,C442T,T459C,G465C,G474T,T477C,C489G,C498T,A501G,C504G,G507T,G510C,T516C,T525C,C531T,C552G,A564G,C582T,C594T,A595T,G596C,C597G,G600A,C603G,T627C,C633G,G636C,C642A,C646T,A655T,G656C,C669G,A690G,G691A,C696A,C699T,G700A,G703A,A705G,C708G,C711T,C714G,C720G,C723T,G726C,G735T,C744T,C753A,A756G,C762T,C771T,C780G,C786G,C792G,A804G,C807A,C810T,G816A,C825G,C834G,C837G,A846G,T849C,G855A			chromosome	present	98.6063	86.4111	2
SHV-107	SHV-107	861	287	287	Scaffold1_1FK2820.fsa_nt_chr_1	3	431	-1	861	287	0	287	C6T,C12T,C21T,C24T,A28T,G29C,C34T,G36A,C54G,G57A,T60C,G78T,A81G,G84A,C87T,A92T,G93A,A109T,G110C,C111G,G120A,C129A,C156G,G189C,G210A,G216C,C225A,C234G,C237G,C249T,T252C,A264G,C267A,A270G,T276C,T300C,T303C,A304T,G305C,C306G,G312C,G327T,T333C,C342G,G345C,G354C,C369T,C396T,G414C,G423C,C426A,C429A,C430T,C435T,C442T,T459C,G465C,G474T,T477C,C489G,C498T,A501G,C504G,G507T,G510C,T516C,T525C,C531T,C552G,A564G,C582T,C594T,A595T,G596C,C597G,G600A,C603G,T627C,C633G,G636C,C642A,C646T,A655T,G656C,C669G,A690G,G691A,C696A,C699T,G700A,G703A,A705G,C708G,C711T,C714G,C720G,C723T,G726C,G735T,C744T,C753A,A756G,C762T,C771T,C780G,C786G,C792G,A804G,C807A,C810T,G816A,C825G,C834G,C837G,A846G,T849C,G855A			chromosome	present	98.6063	86.4111	2
SHV-107	SHV-107	861	287	287	RCZS01000001.1RCZS01.1.fsa_nt_chr_2827	2728202	2729062	1	861	287	0	287	C6T,C12T,C21T,C24T,A28T,G29C,C34T,G36A,C54G,G57A,T60C,G78T,A81G,G84A,C87T,G93A,A109T,G110C,C111G,G120A,C129A,C156G,G189C,G210A,G216C,C225A,C234G,C237G,C249T,T252C,A264G,C267A,A270G,T276C,T300C,T303C,A304T,G305C,C306G,G312C,T324C,G327T,T333C,C342G,G345C,G354C,C369T,C396T,G414C,G423C,C426A,C429A,C430T,C435T,C442T,T459C,G465C,G474T,T477C,C489G,C498T,A501G,C504G,G507T,G510C,T516C,T525C,C531T,C552G,A564G,C582T,C594T,A595T,G596C,C597G,G600A,C603G,T627C,C633G,G636C,C642A,C646T,A655T,G656C,C669G,A690G,G691A,C696A,C699T,A705G,C708G,C711T,C714G,C720G,C723T,G726C,G735T,C744T,C753A,A756G,C762T,C771T,C780G,C786G,C792G,A804G,C807A,C810T,G816A,C825G,C834G,C837G,A846G,T849C,G855A			chromosome	present	99.6516	86.6434	1
SHV-107	SHV-107	861	287	287	RCZT01000002.1RCZT01.1.fsa_nt_chr_276	245246	246112	-1	867	287	0	287	C12T,C18T,C27T,C30T,A34T,G35C,C40T,G42A,C60G,G63A,T66C,G84T,A87G,G90A,C93T,G99A,A115T,G116C,C117G,G126A,C135A,C162G,G195C,G216A,G222C,C231A,C240G,C243G,C255T,T258C,A270G,C273A,A276G,T282C,T306C,T309C,A310T,G311C,C312G,G318C,G333T,T339C,C348G,G351C,G360C,C375T,C402T,G420C,G429C,C432A,C435A,C436T,C441T,C448T,T465C,G471C,G480T,T483C,C495G,C504T,A507G,C510G,G513T,G516C,T522C,T531C,C537T,C558G,A570G,C588T,C600T,A601T,G602C,C603G,G606A,C609G,T633C,C639G,G642C,C648A,C652T,A661T,G662C,C675G,A696G,G697A,C702A,C705T,C714G,C717T,C720G,C726G,C729T,G732C,G741T,C750T,C759A,A762G,C768T,C777T,C786G,C792G,C798G,C801T,A810G,C813A,C816T,G822A,C831G,C840G,C843G,A852G,T855C,G861A		-1G,-2T,-3G,-4G,-5T,-6T	chromosome	present	99.6516	86.1592	1
SHV-107	SHV-107	861	287	287	RCZU01000001.1RCZU01.1.fsa_nt_chr_4752	5118893	5119753	1	861	287	0	287	C6T,C12T,C21T,C24T,A28T,G29C,C34T,G36A,C54G,G57A,T60C,G78T,A81G,G84A,C87T,G93A,A109T,G110C,C111G,G120A,C129A,C156G,G189C,G210A,G216C,C225A,C234G,C237G,C249T,T252C,A264G,C267A,A270G,T276C,T300C,T303C,A304T,G305C,C306G,G312C,T324C,G327T,T333C,C342G,G345C,G354C,C369T,C396T,G414C,G423C,C426A,C429A,C430T,C435T,C442T,T459C,G465C,G474T,T477C,C489G,C498T,A501G,C504G,G507T,G510C,T525C,C531T,C552G,A564G,C582T,C594T,A595T,G596C,C597G,G600A,C603G,T627C,C633G,G636C,C642A,C646T,A655T,G656C,C669G,A690G,G691A,C696A,C699T,C708G,C711T,C714G,C720G,C723T,G726C,G735T,C744T,C753A,A756G,C762T,C771T,C780G,C792G,A804G,C807A,C810T,G816A,C825G,C834G,C837G,A846G,T849C,G855A			chromosome	present	99.6516	86.9919	1
SHV-107	SHV-107	861	287	287	RCZV01000001.1RCZV01.1.fsa_nt_chr_1472	1580497	1581357	1	861	287	0	287	C6T,C12T,C21T,C24T,A28T,G29C,C34T,G36A,C54G,G57A,T60C,G78T,A81G,G84A,C87T,G93A,A109T,G110C,C111G,G120A,C129A,C156G,G189C,G210A,G216C,C225A,C234G,C237G,C249T,T252C,A264G,C267A,A270G,T276C,T300C,T303C,A304T,G305C,C306G,G312C,G327T,T333C,C342G,G345C,G354C,C369T,C396T,G414C,G423C,C426A,C429A,C430T,C435T,C442T,T459C,G465C,G474T,T477C,C489G,C498T,A501G,C504G,G507T,G510C,T516C,T525C,C531T,C552G,A564G,C582T,C594T,A595T,G596C,C597G,G600A,C603G,T627C,C633G,G636C,C642A,C646T,A655T,G656C,C669G,A690G,G691A,C696A,C699T,C708G,C711T,C714G,C720G,C723T,G726C,G735T,C744T,C753A,A756G,C762T,C771T,C780G,C786G,C792G,C795T,A804G,C807A,C810T,G816A,C825G,C834G,C837G,A846G,T849C,G855A			chromosome	present	99.6516	86.7596	1
SHV-107	SHV-107	861	287	287	RCZW01000002.1RCZW01.1.fsa_nt_plasm_19	12005	12871	-1	867	287	0	287	C12T,A16T,C18T,C27T,C30T,A34T,G35C,C40T,G42A,C60G,G63A,T66C,G84T,A87G,G90A,C93T,A98T,G99A,A115T,G116C,C117G,C121A,G126A,C135A,C162G,G195C,G216A,G222C,C231A,C240G,C243G,C255T,T258C,A270G,C273A,A276G,T282C,T306C,T309C,A310T,G311C,C312G,G318C,T330C,G333T,T339C,C348G,G351C,G360C,C375T,C402T,G420C,G429C,C432A,C435A,C436T,C448T,T465C,G471C,G480T,T483C,C495G,C504T,A507G,C510G,G513T,G516C,T522C,T531C,C537T,C558G,A570G,C588T,C600T,A601T,G602C,C603G,G606A,C609G,T633C,C639G,G642C,C648A,C652T,A661T,G662C,C675G,A696G,G697A,C702A,C705T,G706A,G709A,C714G,C717T,C720G,C726G,C729T,G732C,G741T,C750T,C759A,A762G,C765G,C768T,C777T,C786G,C792G,C798G,A810G,C813A,C816T,G822A,C831G,C840G,C843G,A852G,T855C,G861A		-1G,-2T,-3G,-4G,-5T,-6T	plasmid	present	97.9094	85.5825	2
SHV-107	SHV-107	861	287	287	RCZW01000004.1RCZW01.1.fsa_nt_plasm_58	35211	35759	1	867	287	0	287	C12T,A16T,C18T,C27T,C30T,A34T,G35C,C40T,G42A,C60G,G63A,T66C,G84T,A87G,G90A,C93T,A98T,G99A,A115T,G116C,C117G,C121A,G126A,C135A,C162G,G195C,G216A,G222C,C231A,C240G,C243G,C255T,T258C,A270G,C273A,A276G,T282C,T306C,T309C,A310T,G311C,C312G,G318C,T330C,G333T,T339C,C348G,G351C,G360C,C375T,C402T,G420C,G429C,C432A,C435A,C436T,C448T,T465C,G471C,G480T,T483C,C495G,C504T,A507G,C510G,G513T,G516C,T522C,T531C,C537T,C558G,A570G,C588T,C600T,A601T,G602C,C603G,G606A,C609G,T633C,C639G,G642C,C648A,C652T,A661T,G662C,C675G,A696G,G697A,C702A,C705T,G706A,G709A,C714G,C717T,C720G,C726G,C729T,G732C,G741T,C750T,C759A,A762G,C765G,C768T,C777T,C786G,C792G,C798G,A810G,C813A,C816T,G822A,C831G,C840G,C843G,A852G,T855C,G861A		-1G,-2T,-3G,-4G,-5T,-6T	plasmid	present	97.9094	85.5825	2
SHV-107	SHV-107	861	287	287	RCZY01000002.1RCZY01.1.fsa_nt_chr_44	18132	18998	1	976	287	0	287	C121T,C127T,C136T,C139T,A143T,G144C,C149T,G151A,C169G,G172A,T175C,G193T,A196G,G199A,C202T,G208A,A224T,G225C,C226G,G235A,C244A,C271G,G304C,G325A,G331C,C340A,C349G,C352G,C364T,T367C,A379G,C382A,A385G,T391C,T415C,T418C,A419T,G420C,C421G,G427C,T439C,G442T,T448C,C457G,G460C,G469C,C472T,C484T,C511T,G529C,G538C,C541A,C544A,C545T,C550T,C557T,T574C,G580C,G589T,T592C,C604G,C613T,A616G,C619G,G622T,G625C,T631C,T640C,C646T,C667G,A679G,C697T,C709T,A710T,G711C,C712G,G715A,C718G,T742C,C748G,G751C,C757A,C761T,A770T,G771C,C784G,A805G,G806A,C811A,C814T,C823G,C826T,C829G,C835G,C838T,G841C,G850T,C859T,C868A,A871G,C886T,C895G,C901G,C907G,A919G,C922A,C925T,G931A,C940G,C949G,C952G,A961G,T964C,G970A		-1A,-2T,-3G,-4A,-5A,-6A,-7A,-8A,-9T,-10G,-11A,-12T,-13G,-14A,-15A,-16G,-17G,-18A,-19A,-20A,-21A,-22A,-23G,-24A,-25G,-26G,-27A,-28A,-29T,-30T,-31G,-32T,-33G,-34A,-35A,-36T,-37C,-38A,-39G,-40C,-41A,-42A,-43A,-44A,-45C,-46G,-47C,-48C,-49G,-50G,-51G,-52T,-53T,-54A,-55T,-56T,-57C,-58T,-59T,-60A,-61T,-62T,-63T,-64G,-65T,-66C,-67G,-68C,-69T,-70T,-71C,-72T,-73T,-74T,-75A,-76C,-77T,-78C,-79G,-80C,-81C,-82T,-83T,-84T,-85A,-86T,-87C,-88G,-89G,-90C,-91C,-92C,-93T,-94C,-95A,-96C,-97T,-98C,-99A,-100A,-101G,-102G,-103A,-104T,-105G,-106T,-107A,-108T,-109T,-110G,-111T,-112G,-113G,-114T,-115T	chromosome	present	99.6516	76.5369	1
SHV-107	SHV-107	861	287	287	RCZZ01000001.1RCZZ01.1.fsa_nt_chr_3791	4085445	4086305	-1	861	287	0	287	C6T,C12T,C21T,C24T,A28T,G29C,C34T,G36A,C54G,G57A,T60C,G78T,A81G,G84A,C87T,A92T,G93A,A109T,G110C,C111G,G120A,C129A,C156G,G189C,G210A,G216C,C225A,C234G,C237G,C249T,T252C,A264G,C267A,A270G,T276C,T300C,T303C,A304T,G305C,C306G,G312C,T324C,G327T,T333C,C342G,G345C,G354C,C369T,C396T,G414C,G423C,C426A,C429A,C430T,C435T,C442T,T459C,G465C,G474T,T477C,C489G,C498T,A501G,C504G,G507T,G510C,T516C,T525C,C531T,C552G,A564G,C582T,C594T,A595T,G596C,C597G,G600A,C603G,T627C,C633G,G636C,C642A,C646T,A655T,G656C,C669G,A690G,G691A,C696A,C699T,C708G,C711T,C714G,C723T,G726C,G735T,C744T,C753A,A756G,C762T,C771A,C780G,C786G,C792G,A804G,C807A,C810T,G816A,C825G,C834G,C837G,A846G,T849C,G855A			chromosome	present	99.3031	86.7596	1
SHV-107	SHV-107	861	287	287	RDAA01000001.1RDAA01.1.fsa_nt_chr_2547	2767479	2768339	-1	861	287	0	287	C6T,C12T,C21T,C24T,A28T,G29C,C34T,G36A,C54G,G57A,T60C,G78T,A81G,G84A,C87T,G93A,A109T,G110C,C111G,G120A,C129A,C156G,G189C,G210A,G216C,C225A,C234G,C237G,C249T,T252C,A264G,C267A,A270G,T276C,T300C,T303C,A304T,G305C,C306G,G312C,G327T,T333C,C342G,G345C,G354C,C357T,C369T,C396T,G414C,G423C,C426A,C429A,C430T,C435T,C442T,T459C,G465C,G474T,T477C,C489G,C498T,A501G,C504G,G507T,G510C,T516C,T525C,C531T,C552G,A564G,C582T,C594T,A595T,G596C,C597G,G600A,C603G,T627C,C633G,G636C,C642A,C646T,A655T,G656C,C669G,A690G,G691A,C696A,C699T,A705G,C708G,C711T,C714G,C720G,C723T,G726C,G735T,C744T,C753A,A756G,C762T,C771T,C780G,C792G,A804G,C807A,C810T,G816A,C825G,C834G,C837G,T849C,G855A			chromosome	present	99.6516	86.8757	1
SHV-107	SHV-107	861	287	287	RDAB01000007.1RDAB01.1.fsa_nt_chr_1246	1282774	1283634	-1	861	287	0	287	C6T,C12T,C21T,C24T,A28T,G29C,C34T,G36A,C54G,G57A,T60C,G78T,A81G,G84A,C87T,A92T,G93A,A109T,G110C,C111G,G120A,C129A,C156G,G189C,G210A,G216C,C225A,C234G,C237G,C249T,T252C,A264G,C267A,A270G,T276C,T300C,T303C,A304T,G305C,C306G,G312C,G327T,T333C,C342G,G345C,G354C,C369T,C396T,G414C,G423C,C426A,C429A,C430T,C435T,C442T,T459C,G465C,G474T,T477C,C489G,C498T,A501G,C504G,G507T,G510C,T516C,T525C,C531T,C552G,A564G,C582T,C594T,A595T,G596C,C597G,G600A,C603G,T627C,C633A,G636C,C642A,C646T,A655T,G656C,C669G,A690G,G691A,C696A,C699T,C708G,C711T,C714G,C720G,C723T,G726C,G735T,C744T,C753A,A756G,C771T,C780G,C792G,A804G,C807A,C810T,G816A,C825G,C834G,C837G,A846G,T849C,G855A			chromosome	present	99.3031	86.9919	1
SHV-107	SHV-107	861	287	287	RDAC01000001.1RDAC01.1.fsa_nt_chr_2966	3060781	3061641	-1	861	287	0	287	C6T,C12T,C21T,C24T,A28T,G29C,C34T,G36A,C54G,G57A,T60C,G78T,A81G,G84A,C87T,G93A,A109T,G110C,C111G,G120A,C129A,C156G,G189C,G210A,G216C,C225A,C234G,C237G,C249T,T252C,A264G,C267A,A270G,T276C,T300C,T303C,A304T,G305C,C306G,G312C,G327T,T333C,C342G,G345C,G354C,C369T,C396T,G414C,G423C,C426A,C429A,C430T,C435T,C442T,T459C,G465C,G474T,T477C,C489G,C498T,A501G,C504G,G507T,G510C,T516C,T525C,C531T,C552G,A564G,C582T,C594T,A595T,G596C,C597G,G600A,C603G,T627C,C633G,G636C,C642A,C646T,A655T,G656C,C669G,A690G,G691A,C696A,C699T,A705G,C708G,C711T,C714G,C720G,C723T,G726C,G735T,C744T,C753A,A756G,C762T,C771T,C780G,C792G,A804G,C807A,C810T,G816A,C825G,C834G,C837G,T849C,G855A			chromosome	present	99.6516	86.9919	1
SHV-107	SHV-107	861	287	287	RDAD01000002.1RDAD01.1.fsa_nt_plasm_357	289289	290155	-1	867	287	0	287	C12T,C18T,C27T,C30T,A34T,G35C,C40T,G42A,C60G,G63A,T66C,G84T,A87G,G90A,C93T,G99A,A115T,G116C,C117G,G126A,C135A,C162G,G195C,G216A,G222C,C231A,C240G,C243G,C255T,T258C,A270G,C273A,A276G,T282C,T306C,T309C,A310T,G311C,C312G,G318C,T330C,G333T,T339C,C348G,G351C,G360C,C375T,C402T,G420C,G429C,C432A,C435A,C436T,C441T,C448T,T465C,G471C,G480T,T483C,C495G,C504T,A507G,C510G,G513T,G516C,T522C,T531C,C537T,C558G,A570G,C588T,C600T,A601T,G602C,C603G,G606A,C609G,T633C,C639G,G642C,C648A,C652T,A661T,G662C,C675G,A696G,G697A,C702A,C705T,G706A,A711G,C714G,C717T,C720G,C726G,C729T,G732C,G741T,C750T,C759A,A762G,C768T,C777T,C786G,C792G,C798G,A810G,C813A,C816T,G822A,C831G,C840G,C843G,A852G,T855C,G861A		-1G,-2T,-3G,-4G,-5T,-6T	plasmid	present	99.3031	85.9285	1
SHV-107	SHV-107	861	287	287	RDAE01000002.1RDAE01.1.fsa_nt_plasm_199	148153	149019	1	867	287	0	287	C12T,C18T,C27T,C30T,A34T,G35C,C40T,G42A,C60G,G63A,T66C,G84T,A87G,G90A,C93T,A98T,G99A,A115T,G116C,C117G,G126A,C135A,C162G,G195C,G216A,G222C,C231A,C240G,C243G,C255T,T258C,A270G,C273A,A276G,T282C,T306C,T309C,A310T,G311C,C312G,G318C,T330C,G333T,T339C,C348G,G351C,G360C,C375T,C402T,G408A,G420C,G429C,C432A,C435A,C436T,C441T,C448T,T465C,G471C,G480T,T483C,C495G,C504T,A507G,C510G,G513T,G516C,T522C,T531C,C537T,C558G,A570G,C588T,C600T,A601T,G602C,C603G,G606A,C609G,T633C,C639G,G642C,C648A,C652T,A661T,G662C,C675G,A696G,G697A,C702A,C705T,A711G,C714G,C717T,C720G,C726G,C729T,G732C,G741T,C750T,C759A,A762G,C768T,C777T,C786G,C798G,A810G,C813A,C816T,G822A,C831G,C840G,C843G,A852G,T855C,G861A		-1G,-2T,-3G,-4G,-5T,-6T	plasmid	present	99.3031	85.9285	1
SHV-107	SHV-107	861	287	287	RDAF01000004.1RDAF01.1.fsa_nt_chr_392	250788	251654	-1	867	287	0	287	C12T,C18T,C27T,C30T,A34T,G35C,C40T,G42A,C60G,G63A,T66C,G84T,A87G,G90A,C93T,G99A,A115T,G116C,C117G,G126A,C135A,C162G,G195C,G216A,G222C,C231A,C240G,C243G,C255T,T258C,A270G,C273A,A276G,T282C,T306C,T309C,A310T,G311C,C312G,G318C,G333T,T339C,C348G,G351C,G360C,C375T,C402T,G420C,G429C,C432A,C435A,C436T,C441T,C448T,T465C,G471C,G480T,T483C,C495G,C504T,A507G,C510G,G513T,G516C,T522C,T531C,C537T,C558G,A570G,C588T,C600T,A601T,G602C,C603G,G606A,C609G,T633C,C639G,G642C,C648A,C652T,A661T,G662C,C675G,A696G,G697A,C702A,C705T,C714G,C717T,C720G,C726G,C729T,G732C,G741T,C750T,C759A,A762G,C768T,C777T,C786G,C792G,C798G,C801T,A810G,C813A,C816T,G822A,C831G,C840G,C843G,A852G,T855C,G861A		-1G,-2T,-3G,-4G,-5T,-6T	chromosome	present	99.6516	86.1592	1
SHV-107	SHV-107	861	287	287	RDAH01000001.1RDAH01.1.fsa_nt_chr_469	413729	414595	-1	867	287	0	287	C12T,A14T,C18T,C27T,C30T,A34T,G35C,C40T,G42A,C60G,G63A,T66C,G84T,A87G,G90A,C93T,A98T,G99A,A115T,G116C,C117G,G126A,C135A,C162G,G195C,G216A,G222C,C231A,C240G,C243G,C255T,T258C,A270G,C273A,A276G,T282C,T306C,T309C,A310T,G311C,C312G,G318C,G333T,T339C,C348G,G351C,G360C,C375T,C402T,G420C,G429C,C432A,C435A,C436T,C441T,C448T,T465C,G471C,G480T,T483C,C495G,C504T,A507G,C510G,G513T,G516C,T522C,T531C,C537T,C558G,A570G,C588T,C600T,A601T,G602C,C603G,G606A,C609G,T633C,C639A,G642C,C648A,C652T,A661T,G662C,C675G,A696G,G697A,C702A,C705T,C714G,C717T,C720G,C726G,C729T,G732C,G741T,C750T,C759A,A762G,C777T,C786G,C798G,A810G,C813A,C816T,G822A,C831G,C840G,C843G,A852G,T855C,G861A		-1G,-2T,-3G,-4G,-5T,-6T	chromosome	present	98.9547	86.2745	1
SHV-107	SHV-107	861	287	287	RDAI01000005.1RDAI01.1.fsa_nt_chr_5226	5218819	5219679	-1	861	287	0	287	C6T,C12T,C21T,C24T,A28T,G29C,C34T,G36A,C54G,G57A,T60C,G78T,A81G,G84A,C87T,G93A,A109T,G110C,C111G,G120A,C129A,C156G,G189C,G210A,G216C,C225A,C234G,C237G,C249T,T252C,A264G,C267A,A270G,T276C,T300C,T303C,A304T,G305C,C306G,G312C,G327T,T333C,C342G,G345C,G354C,C369T,C396T,G414C,G423C,C426A,C429A,C430T,C435T,C442T,T459C,G465C,G474T,T477C,C489G,C498T,A501G,C504G,G507T,G510C,T516C,T525C,C531T,C552G,A564G,C582T,C594T,A595T,G596C,C597G,G600A,C603G,T627C,C633G,G636C,C642A,C646T,A655T,G656C,C669G,A690G,G691A,C696A,C699T,A705G,C708G,C711T,C714G,C720G,C723T,G726C,G735T,C744T,C753A,A756G,C762T,C771T,C780G,C792G,A804G,C807A,C810T,G816A,C825G,C834G,C837G,T849C,G855A			chromosome	present	99.6516	86.9919	1
SHV-107	SHV-107	861	287	287	RDAJ01000001.1RDAJ01.1.fsa_nt_chr_2081	2209105	2209965	-1	861	287	0	287	C6T,C12T,C21T,C24T,A28T,G29C,C34T,G36A,C54G,G57A,T60C,G78T,A81G,G84A,C87T,G93A,A109T,G110C,C111G,G120A,C129A,C156G,G189C,G210A,G216C,C225A,C234G,C237G,C249T,T252C,A264G,C267A,A270G,T276C,T300C,T303C,A304T,G305C,C306G,G312C,G327T,T333C,C342G,G345C,G354C,C369T,C396T,G414C,G423C,C426A,C429A,C430T,C435T,C442T,T459C,G465C,G474T,T477C,C489G,C498T,A501G,C504G,G507T,G510C,T516C,T525C,C531T,C552G,A564G,C582T,C594T,A595T,G596C,C597G,G600A,C603G,T627C,C633G,G636C,C642A,C646T,A655T,G656C,C669G,A690G,G691A,C696A,C699T,C708G,C711T,C714G,C720G,C723T,G726C,G735T,C744T,C753A,A756G,C762T,C771T,C780G,C786G,C792G,C795T,A804G,C807A,C810T,G816A,C825G,C834G,C837G,A846G,T849C,G855A			chromosome	present	99.6516	86.7596	1
SHV-107	SHV-107	861	287	287	RDAJ01000003.1RDAJ01.1.fsa_nt_plasm_42	27899	28765	-1	867	287	0	287	C12T,C18T,C27T,C30T,A34T,G35C,C40T,G42A,C60G,G63A,T66C,G84T,A87G,G90A,C93T,G99A,A115T,G116C,C117G,G126A,C135A,C162G,G195C,G216A,G222C,C231A,C240G,C243G,C255T,T258C,A270G,C273A,A276G,T282C,T306C,T309C,A310T,G311C,C312G,G318C,T330C,G333T,T339C,C348G,G351C,G360C,C375T,C402T,G420C,G429C,C432A,C435A,C436T,C441T,C448T,T465C,G471C,G480T,T483C,C495G,C504T,A507G,C510G,G513T,G516C,T522C,T531C,C537T,C558G,A570G,C588T,C600T,A601T,G602C,C603G,G606A,C609G,T633C,C639G,G642C,C648A,C652T,A661T,G662C,C675G,A696G,G697A,C702A,C705T,C714G,C717T,C720G,C726G,C729T,G732C,G741T,C750T,C759A,A762G,C768T,C777T,C786G,C792G,C798G,A810G,C813A,C816T,G822A,C831G,C840G,C843G,A852G,T855C,G861A		-1G,-2T,-3G,-4G,-5T,-6T	plasmid	present	99.6516	86.1592	1
SHV-107	SHV-107	861	287	287	RDAK01000005.1RDAK01.1.fsa_nt_chr_4787	5054294	5055154	1	861	287	0	287	C6T,C12T,C21T,C24T,A28T,G29C,C34T,G36A,C54G,G57A,T60C,G78T,A81G,G84A,C87T,G93A,A109T,G110C,C111G,G120A,C129A,C156G,G189C,G210A,G216C,C225A,C234G,C237G,C249T,T252C,A264G,C267A,A270G,T276C,T300C,T303C,A304T,G305C,C306G,G312C,G327T,T333C,C342G,G345C,G354C,C369T,C396T,G414C,G423C,C426A,C429A,C430T,C435T,C442T,T459C,G465C,G474T,T477C,C489G,C498T,A501G,C504G,G507T,G510C,T516C,T525C,C531T,C552G,A564G,C582T,C594T,A595T,G596C,C597G,G600A,C603G,T627C,C633G,G636C,C642A,C646T,A655T,G656C,C669G,A690G,G691A,C696A,C699T,C708G,C711T,C714G,C720G,C723T,G726C,G735T,C744T,C753A,A756G,C762T,C771T,C780G,C786G,C792G,C795T,A804G,C807A,C810T,G816A,C825G,C834G,C837G,A846G,T849C,G855A			chromosome	present	99.6516	86.7596	1
SHV-107	SHV-107	861	287	287	RDAM01000001.1RDAM01.1.fsa_nt_chr_5103	5333872	5334732	-1	861	287	0	287	C6T,C12T,C21T,C24T,A28T,G29C,C34T,G36A,C54G,G57A,T60C,G78T,A81G,G84A,C87T,G93A,A109T,G110C,C111G,G120A,C129A,C156G,G189C,G210A,G216C,C225A,C234G,C237G,C249T,T252C,A264G,C267A,A270G,T276C,T300C,T303C,A304T,G305C,C306G,G312C,G327T,T333C,C342G,G345C,G354C,C369T,C396T,G414C,G423C,C426A,C429A,C430T,C435T,C442T,T459C,G465C,G474T,T477C,C489G,C498T,A501G,C504G,G507T,G510C,T516C,T525C,C531T,C552G,A564G,C582T,C594T,A595T,G596C,C597G,G600A,C603G,T627C,C633G,G636C,C642A,C646T,A655T,G656C,C669G,A690G,G691A,C696A,C699T,C708G,C711T,C714G,C720G,C723T,G726C,G735T,C744T,C753A,A756G,C762T,C771T,C780G,C786G,C792G,C795T,A804G,C807A,C810T,G816A,C825G,C834G,C837G,A846G,T849C,G855A			chromosome	present	99.6516	86.7596	1
SHV-107	SHV-107	861	287	287	RDAN01000001.1RDAN01.1.fsa_nt_chr_4415	4750068	4750928	-1	861	287	0	287	C6T,C12T,C21T,C24T,A28T,G29C,C34T,G36A,C54G,G57A,T60C,G78T,A81G,G84A,C87T,G93A,A109T,G110C,C111G,G120A,C129A,C156G,G189C,G210A,G216C,C225A,C234G,C237G,C249T,T252C,A264G,C267A,A270G,T276C,T300C,T303C,A304T,G305C,C306G,G312C,G327T,T333C,C342G,G345C,G354C,C357T,C369T,C396T,G414C,G423C,C426A,C429A,C430T,C435T,C442T,T459C,G465C,G474T,T477C,C489G,C498T,A501G,C504G,G507T,G510C,T516C,T525C,C531T,C552G,A564G,C582T,C594T,A595T,G596C,C597G,G600A,C603G,T627C,C633G,G636C,C642A,C646T,A655T,G656C,C669G,A690G,G691A,C696A,C699T,A705G,C708G,C711T,C714G,C720G,C723T,G726C,G735T,C744T,C753A,A756G,C762T,C771T,C780G,C792G,A804G,C807A,C810T,G816A,C825G,C834G,C837G,T849C,G855A			chromosome	present	99.6516	86.8757	1
SHV-107	SHV-107	861	287	287	RDAO01000001.1RDAO01.1.fsa_nt_chr_3808	4097305	4098165	-1	861	287	0	287	C6T,C12T,C21T,C24T,A28T,G29C,C34T,G36A,C54G,G57A,T60C,G78T,A81G,G84A,C87T,G93A,A109T,G110C,C111G,G120A,C129A,C156G,G189C,G210A,G216C,C225A,C234G,C237G,C249T,T252C,A264G,C267A,A270G,T276C,T300C,T303C,A304T,G305C,C306G,G312C,G327T,T333C,C342G,G345C,G354C,C357T,C369T,C396T,G414C,G423C,C426A,C429A,C430T,C435T,C442T,T459C,G465C,G474T,T477C,C489G,C498T,A501G,C504G,G507T,G510C,T516C,T525C,C531T,C552G,A564G,C582T,C594T,A595T,G596C,C597G,G600A,C603G,T627C,C633G,G636C,C642A,C646T,A655T,G656C,C669G,A690G,G691A,C696A,C699T,A705G,C708G,C711T,C714G,C720G,C723T,G726C,G735T,C744T,C753A,A756G,C762T,C771T,C780G,C792G,A804G,C807A,C810T,G816A,C825G,C834G,C837G,T849C,G855A			chromosome	present	99.6516	86.8757	1
SHV-107	SHV-107	861	287	287	RDAP01000001.1RDAP01.1.fsa_nt_chr_248	249817	250677	-1	861	287	0	287	C6T,C12T,C21T,C24T,A28T,G29C,C34T,G36A,C54G,G57A,T60C,G78T,A81G,G84A,C87T,G93A,A109T,G110C,C111G,G120A,C129A,C156G,G189C,G210A,G216C,C225A,C234G,C237G,C249T,T252C,A264G,C267A,A270G,T276C,T300C,T303C,A304T,G305C,C306G,G312C,G327T,T333C,C342G,G345C,G354C,C369T,C396T,G414C,G423C,C426A,C429A,C430T,C435T,C442T,T459C,G465C,G474T,T477C,C489G,C498T,A501G,C504G,G507T,G510C,T516C,T525C,C531T,C552G,A564G,C582T,C594T,A595T,G596C,C597G,G600A,C603G,T627C,C633G,G636C,C642A,C646T,A655T,G656C,C669G,A690G,G691A,C696A,C699T,C708G,C711T,C714G,C720G,C723T,G726C,G735T,C744T,C753A,A756G,C762T,C771T,C780G,C786G,C792G,C795T,A804G,C807A,C810T,G816A,C825G,C834G,C837G,A846G,T849C,G855A			chromosome	present	99.6516	86.7596	1
SHV-107	SHV-107	861	287	287	RDAQ01000001.1RDAQ01.1.fsa_nt_chr_4859	5177197	5178057	-1	861	287	0	287	C6T,C12T,C21T,C24T,A28T,G29C,C34T,G36A,C54G,G57A,T60C,G78T,A81G,G84A,C87T,G93A,A109T,G110C,C111G,G120A,C129A,C156G,G189C,G210A,G216C,C225A,C234G,C237G,C249T,T252C,A264G,C267A,A270G,T276C,T300C,T303C,A304T,G305C,C306G,G312C,G327T,T333C,C342G,G345C,G354C,C369T,C396T,G414C,G423C,C426A,C429A,C430T,C435T,C442T,T459C,G465C,G474T,T477C,C489G,C498T,A501G,C504G,G507T,G510C,T516C,T525C,C531T,C552G,A564G,C582T,C594T,A595T,G596C,C597G,G600A,C603G,T627C,C633G,G636C,C642A,C646T,A655T,G656C,C669G,A690G,G691A,C696A,C699T,C708G,C711T,C714G,C720G,C723T,G726C,G735T,C744T,C753A,A756G,C762T,C771T,C780G,C786G,C792G,C795T,A804G,C807A,C810T,G816A,C825G,C834G,C837G,A846G,T849C,G855A			chromosome	present	99.6516	86.7596	1
SHV-107	SHV-107	861	287	287	RDAQ01000004.1RDAQ01.1.fsa_nt_plasm_6	6152	7018	-1	867	287	0	287	C12T,C18T,C27T,C30T,A34T,G35C,C40T,G42A,C60G,G63A,T66C,G84T,A87G,G90A,C93T,G99A,A115T,G116C,C117G,G126A,C135A,C162G,G195C,G216A,G222C,C231A,C240G,C243G,C255T,T258C,A270G,C273A,A276G,T282C,T306C,T309C,A310T,G311C,C312G,G318C,G333T,T339C,C348G,G351C,G360C,C375T,C402T,G420C,G429C,C432A,C435A,C436T,C441T,C448T,T465C,G471C,G480T,T483C,C495G,C504T,A507G,C510G,G513T,G516C,T522C,T531C,C537T,C558G,A570G,C588T,C600T,A601T,G602C,C603G,G606A,C609G,T633C,C639G,G642C,C648A,C652T,A661T,G662C,C675G,A696G,G697A,C702A,C705T,C714G,C717T,C720G,C726G,C729T,G732C,G741T,C750T,C759A,A762G,C768T,C777T,C786G,C792G,C798G,C801T,A810G,C813A,C816T,G822A,C831G,C840G,C843G,A852G,T855C,G861A		-1G,-2T,-3G,-4G,-5T,-6T	plasmid	present	99.6516	86.1592	2
SHV-107	SHV-107	861	287	287	RDAQ01000004.1RDAQ01.1.fsa_nt_plasm_67	50034	50285	-1	867	287	0	287	C12T,C18T,C27T,C30T,A34T,G35C,C40T,G42A,C60G,G63A,T66C,G84T,A87G,G90A,C93T,G99A,A115T,G116C,C117G,G126A,C135A,C162G,G195C,G216A,G222C,C231A,C240G,C243G,C255T,T258C,A270G,C273A,A276G,T282C,T306C,T309C,A310T,G311C,C312G,G318C,G333T,T339C,C348G,G351C,G360C,C375T,C402T,G420C,G429C,C432A,C435A,C436T,C441T,C448T,T465C,G471C,G480T,T483C,C495G,C504T,A507G,C510G,G513T,G516C,T522C,T531C,C537T,C558G,A570G,C588T,C600T,A601T,G602C,C603G,G606A,C609G,T633C,C639G,G642C,C648A,C652T,A661T,G662C,C675G,A696G,G697A,C702A,C705T,C714G,C717T,C720G,C726G,C729T,G732C,G741T,C750T,C759A,A762G,C768T,C777T,C786G,C792G,C798G,C801T,A810G,C813A,C816T,G822A,C831G,C840G,C843G,A852G,T855C,G861A		-1G,-2T,-3G,-4G,-5T,-6T	plasmid	present	99.6516	86.1592	2
SHV-107	SHV-107	861	287	287	RDAR01000001.1RDAR01.1.fsa_nt_chr_3820	4036187	4037047	-1	861	287	0	287	C6T,C12T,C21T,C24T,A28T,G29C,C34T,G36A,C54G,G57A,T60C,G78T,A81G,G84A,C87T,G93A,A109T,G110C,C111G,G120A,C129A,C156G,G189C,G210A,G216C,C225A,C234G,C237G,C249T,T252C,A264G,C267A,A270G,T276C,T300C,T303C,A304T,G305C,C306G,G312C,G327T,T333C,C342G,G345C,G354C,C369T,C396T,G414C,G423C,C426A,C429A,C430T,C435T,C442T,T459C,G465C,G474T,T477C,C489G,C498T,A501G,C504G,G507T,G510C,T516C,T525C,C531T,C552G,A564G,C582T,C594T,A595T,G596C,C597G,G600A,C603G,T627C,C633G,G636C,C642A,C646T,A655T,G656C,C669G,A690G,G691A,C696A,C699T,C708G,C711T,C714G,C720G,C723T,G726C,G735T,C744T,C753A,A756G,C762T,C771T,C780G,C786G,C792G,C795T,A804G,C807A,C810T,G816A,C825G,C834G,C837G,A846G,T849C,G855A			chromosome	present	99.6516	86.7596	1
SHV-107	SHV-107	861	287	287	RDAR01000003.1RDAR01.1.fsa_nt_plasm_200	154325	155185	1	861	287	0	287	C6T,C12T,C21T,C24T,A28T,G29C,C34T,G36A,C54G,G57A,T60C,G78T,A81G,G84A,C87T,G93A,A109T,G110C,C111G,G120A,C129A,C156G,G189C,G210A,G216C,C225A,C234G,C237G,C249T,T252C,A264G,C267A,A270G,T276C,T300C,T303C,A304T,G305C,C306G,G312C,T324C,G327T,T333C,C342G,G345C,G354C,C369T,C396T,G414C,G423C,C426A,C429A,C430T,C435T,C442T,T459C,G465C,G474T,T477C,C489G,C498T,A501G,C504G,G507T,G510C,T516C,T525C,C531T,C552G,A564G,C582T,C594T,A595T,G596C,C597G,G600A,C603G,T627C,C633G,G636C,C642A,C646T,A655T,G656C,C669G,A690G,G691A,C696A,C699T,G700A,G703A,A705G,C708G,C711T,C714G,C720G,C723T,G726C,G735T,C744T,C753A,A756G,C762T,C771T,C780G,C786G,C792G,A804G,C807A,C810T,G816A,C825G,C834G,C837G,A846G,T849C,G855A			plasmid	present	98.9547	86.4111	1
SHV-107	SHV-107	861	287	287	RDAS01000001.1RDAS01.1.fsa_nt_chr_1227	1285222	1286082	-1	861	287	0	287	C6T,C12T,C21T,C24T,A28T,G29C,C34T,G36A,C54G,G57A,T60C,G78T,A81G,G84A,C87T,A92T,G93A,A109T,G110C,C111G,G120A,C129A,C156G,G189C,G210A,G216C,C225A,C234G,C237G,C249T,T252C,A264G,C267A,A270G,T276C,T300C,T303C,A304T,G305C,C306G,G312C,G327T,T333C,C342G,G345C,G354C,C369T,C396T,G414C,G423C,C426A,C429A,C430T,C435T,C442T,T459C,G465C,G474T,T477C,C489G,C498T,A501G,C504G,G507T,G510C,T516C,T525C,C531T,C552G,A564G,C582T,C594T,A595T,G596C,C597G,G600A,C603G,T627C,C633A,G636C,C642A,C646T,A655T,G656C,C669G,A690G,G691A,C696A,C699T,C708G,C711T,C714G,C720G,C723T,G726C,G735T,C744T,C753A,A756G,C771T,C780G,C792G,A804G,C807A,C810T,G816A,C825G,C834G,C837G,A846G,T849C,G855A			chromosome	present	99.3031	86.9919	1
SHV-107	SHV-107	861	287	287	RDAT01000001.1RDAT01.1.fsa_nt_chr_1462	1315660	1316526	-1	867	287	0	287	C12T,C18T,C27T,C30T,A34T,G35C,C40T,G42A,C60G,G63A,T66C,G84T,A87G,G90A,C93T,G99A,A115T,G116C,C117G,G126A,C135A,C162G,G195C,G216A,G222C,C231A,C240G,C243G,C255T,T258C,A270G,C273A,A276G,T282C,T306C,T309C,A310T,G311C,C312G,G318C,G333T,T339C,C348G,G351C,G360C,C375T,C402T,G420C,G429C,C432A,C435A,C436T,C441T,C448T,T465C,G471C,G480T,T483C,C495G,C504T,A507G,C510G,G513T,G516C,T522C,T531C,C537T,C558G,A570G,C588T,C600T,A601T,G602C,C603G,G606A,C609G,T633C,C639G,G642C,C648A,C652T,A661T,G662C,C675G,A696G,G697A,C702A,C705T,C714G,C717T,C720G,C726G,C729T,G732C,G741T,C750T,C759A,A762G,C768T,C777T,C786G,C792G,C798G,C801T,A810G,C813A,C816T,G822A,C831G,C840G,C843G,A852G,T855C,G861A		-1G,-2T,-3G,-4G,-5T,-6T	chromosome	present	99.6516	86.1592	1
SHV-107	SHV-107	861	287	287	RDAV01000001.1RDAV01.1.fsa_nt_chr_460	488382	489242	-1	861	287	0	287	C6T,C12T,C21T,C24T,A28T,G29C,C34T,G36A,C54G,G57A,T60C,G78T,A81G,G84A,C87T,G93A,A109T,G110C,C111G,G120A,C129A,C156G,G189C,G210A,G216C,C225A,C234G,C237G,C249T,T252C,A264G,C267A,A270G,T276C,T300C,T303C,A304T,G305C,C306G,G312C,T324C,G327T,T333C,C342G,G345C,G354C,C369T,C396T,G414C,G423C,C426A,C429A,C430T,C435T,C442T,T459C,G465C,G474T,T477C,C489G,C498T,A501G,C504G,G507T,G510C,T516C,T525C,C531T,C552G,A564G,C582T,C594T,A595T,G596C,C597G,G600A,C603G,T627C,C633G,G636C,C642A,C646T,A655T,G656C,C669G,A690G,G691A,C696A,C699T,C708G,C711T,C714G,C720G,C723T,G726C,G735T,C744T,C753A,A756G,C762T,C771T,C780G,C792G,A804G,C807A,C810T,G816A,C825G,C834G,C837G,A846G,T849C,G855A			chromosome	present	99.6516	86.8757	1
SHV-107	SHV-107	861	287	287	RDAX01000002.1RDAX01.1.fsa_nt_chr_550	479904	480764	-1	861	287	0	287	C6T,C12T,C21T,C24T,A28T,G29C,C34T,G36A,C54G,G57A,T60C,G78T,A81G,G84A,C87T,A92T,G93A,A109T,G110C,C111G,G120A,C129A,C156G,G189C,G210A,G216C,C225A,C234G,C237G,C249T,T252C,A264G,C267A,A270G,T276C,T300C,T303C,A304T,G305C,C306G,G312C,C322T,T324C,G327T,T333C,C342G,G345C,G354C,C357T,C369T,C396T,G414C,G423C,C425T,C426A,C429A,C430T,C435T,C442T,T459C,G465C,G474T,T477C,C489G,C498T,A501G,C504G,G507T,G510C,T516C,T525C,C531T,C552G,A564G,C582T,C594T,A595T,G596C,C597G,G600A,C603G,T627C,C633G,G636C,C642A,C646T,A655T,G656C,C669G,A690G,G691A,C696A,C699T,C708G,C711T,C714G,C720G,C723T,G726C,G735T,C744T,C753A,A756G,C759G,C762T,C771T,C780G,C786G,C792G,A804G,C807A,C810T,G816A,C825G,C834G,C837G,A846G,T849C,G855A			chromosome	present	98.6063	86.1789	1
SHV-107	SHV-107	861	287	287	RDAY01000001.1RDAY01.1.fsa_nt_chr_3003	3247214	3248074	1	861	287	0	287	C6T,C12T,C21T,C24T,A28T,G29C,C34T,G36A,C54G,G57A,T60C,G78T,A81G,G84A,C87T,A92T,G93A,A109T,G110C,C111G,G120A,C129A,C156G,G189C,G210A,G216C,C225A,C234G,C237G,C249T,T252C,A264G,C267A,A270G,T276C,T300C,T303C,A304T,G305C,C306G,G312C,T324C,G327T,T333C,C342G,G345C,G354C,C369T,C396T,G414C,G423C,C426A,C429A,C430T,C435T,C442T,T459C,G465C,G474T,T477C,C489G,C498T,A501G,C504G,G507T,G510C,T516C,T525C,C531T,C552G,A564G,C582T,C594T,A595T,G596C,C597G,G600A,C603G,T627C,C633G,G636C,C642A,C646T,A655T,G656C,C669G,A690G,G691A,C696A,C699T,A705G,C708G,C711T,C714G,C723T,G726C,G735T,C744T,C753A,A756G,C762T,C771T,C780G,C786G,C792G,A804G,C807A,C810T,G816A,C825G,C834G,C837G,A846G,T849C,G855A			chromosome	present	99.3031	86.6434	1
SHV-107	SHV-107	861	287	287	RDBA01000001.1RDBA01.1.fsa_nt_chr_3633	3359683	3360549	1	867	287	0	287	C12T,C18T,C27T,C30T,A34T,G35C,C40T,G42A,C60G,G63A,T66C,G84T,A87G,G90A,C93T,A98T,G99A,A115T,G116C,C117G,G126A,C135A,C162G,G195C,G216A,G222C,C231A,C240G,C243G,C255T,T258C,A270G,C273A,A276G,T282C,T306C,T309C,A310T,G311C,C312G,G318C,T330C,G333T,T339C,C348G,G351C,G360C,C375T,C402T,G420C,G429C,C432A,C435A,C436T,C441T,C448T,T465C,G471C,G480T,T483C,C495G,C504T,A507G,C510G,G513T,G516C,T522C,T531C,C537T,G553A,C558G,A570G,C588T,C600T,A601T,G602C,C603G,G606A,C609G,T633C,C639G,G642C,C648A,C652T,A661T,G662C,C675G,A696G,G697A,C702A,C705T,A711G,C714G,C717T,C720G,C729T,G732C,G741T,C750T,C759A,A762G,C768T,C777T,C786G,C792G,C798G,A810G,C813A,C816T,G822A,C831G,C840G,C843G,A852G,T855C,G861A		-1G,-2T,-3G,-4G,-5T,-6T	chromosome	present	98.9547	85.9285	1
SHV-107	SHV-107	861	287	287	RDBA01000003.1RDBA01.1.fsa_nt_plasm_73	52264	53124	1	861	287	0	287	C6T,A10T,C12T,C21T,C24T,A28T,G29C,C34T,G36A,C54G,G57A,T60C,G78T,A81G,G84A,C87T,A92T,G93A,A109T,G110C,C111G,C115A,G120A,C129A,C156G,G189C,G210A,G216C,C225A,C234G,C237G,C249T,T252C,A264G,C267A,A270G,T276C,T300C,T303C,A304T,G305C,C306G,G312C,T324C,G327T,T333C,C342G,G345C,G354C,C357T,C369T,C396T,G414C,G423C,C426A,C429A,C430T,C435T,C442T,T459C,G465C,G474T,T477C,C489G,C498T,A501G,C504G,G507T,G510C,T516C,T525C,C531T,C552G,A564G,C582T,C594T,A595T,G596C,C597G,G600A,C603G,T627C,C633G,G636C,C642A,C646T,A655T,G656C,C669G,A690G,G691A,C696A,C699T,G700A,G703A,C708G,C711T,C714G,C720G,C723T,G726C,G735T,C744T,C753A,A756G,C759G,C762T,C771T,C780G,C786G,C792G,A804G,C807A,C810T,G816A,C825G,C834G,C837G,A846G,T849C,G855A			plasmid	present	97.9094	85.9466	1
SHV-107	SHV-107	861	287	287	RDBC01000001.1RDBC01.1.fsa_nt_chr_156	149955	150815	-1	861	287	0	287	C6T,C12T,C21T,C24T,A28T,G29C,C34T,G36A,C54G,G57A,T60C,G78T,A81G,G84A,C87T,G93A,A109T,G110C,C111G,G120A,C129A,C156G,G189C,G210A,G216C,C225A,C234G,C237G,C249T,T252C,A264G,C267A,A270G,T276C,T300C,T303C,A304T,G305C,C306G,G312C,T324C,G327T,T333C,C342G,G345C,G354C,C357T,C369T,C396T,G414C,G423C,C426A,C429A,C430T,C435T,C442T,T459C,G465C,G474T,T477C,C489G,C498T,A501G,C504G,G507T,G510C,T516C,T525C,C531T,G537A,C552G,A564G,C582T,C594T,A595T,G596C,C597G,G600A,C603G,T627C,C633G,G636C,C642A,C646T,A655T,G656C,C669G,A690G,G691A,C696A,C699T,C708G,C711T,C714G,C720G,C723T,G726C,G735T,C744T,C753A,A756G,C762T,C771T,C780G,C792G,A804G,C807A,C810T,G816A,C825G,C834G,C837G,A846G,T849C,G855A			chromosome	present	99.6516	86.6434	1
SHV-107	SHV-107	861	287	287	RCZR01000001.1RCZR01.1.fsa_nt_chr_4598	2767198	2767698	1	501	165	366	165	C12T,C18T,C27T,C30T,A34T,G35C,C40T,G42A,C60G,G63A,T66C,G84T,A87G,G90A,C93T,G99A,A115T,G116C,C117G,G126A,C135A,C162G,G195C,G216A,G222C,C231A,C240G,C243G,C255T,T258C,A270G,C273A,A276G,T282C,T306C,T309C,A310T,G311C,C312G,G318C,G333T,T339C,C348G,G351C,G360C,C375T,C402T,G420C,G429C,C432A,C435A,C436T,C441T,T465C,G471C,G480T,T483C,C495G	C448-,A503-,C504-,G505-,A506-,A507-,G508-,C509-,C510-,C511-,T512-,G513-,C514-,C515-,G516-,G517-,G518-,C519-,G520-,A521-,T522-,G523-,C524-,C525-,C526-,G527-,C528-,G529-,A530-,T531-,A532-,C533-,C534-,A535-,C536-,C537-,A538-,C539-,C540-,C541-,C542-,G543-,G544-,C545-,C546-,A547-,G548-,C549-,A550-,T551-,G552-,G553-,C554-,C555-,G556-,C557-,C558-,A559-,C560-,C561-,C562-,T563-,G564-,C565-,G566-,C567-,A568-,A569-,A570-,C571-,T572-,G573-,C574-,T575-,G576-,A577-,C578-,C579-,A580-,G581-,C582-,C583-,A584-,G585-,C586-,G587-,C588-,C589-,T590-,G591-,A592-,G593-,C594-,G595-,C596-,C597-,C598-,G599-,C600-,A601-,G602-,C603-,C604-,A605-,G606-,C607-,G608-,C609-,C610-,A611-,G612-,C613-,T614-,G615-,C616-,T617-,G618-,C619-,A620-,G621-,T622-,G623-,G624-,A625-,T626-,G627-,G628-,T629-,G630-,G631-,A632-,T633-,G634-,A635-,T636-,C637-,G638-,C639-,G640-,T641-,G642-,G643-,C644-,C645-,G646-,G647-,C648-,C649-,C650-,G651-,C652-,T653-,G654-,A655-,T656-,C657-,C658-,G659-,C660-,A661-,G662-,C663-,G664-,T665-,G666-,C667-,T668-,G669-,C670-,C671-,G672-,G673-,C674-,C675-,G676-,G677-,C678-,T679-,G680-,G681-,T682-,T683-,T684-,A685-,T686-,C687-,G688-,C689-,C690-,G691-,A692-,T693-,A694-,A695-,A696-,G697-,C698-,C699-,G700-,G701-,C702-,G703-,C704-,C705-,G706-,G707-,C708-,G709-,A710-,A711-,C712-,G713-,C714-,G715-,G716-,C717-,G718-,C719-,C720-,C721-,G722-,C723-,G724-,G725-,C726-,A727-,T728-,C729-,G730-,T731-,G732-,G733-,C734-,C735-,C736-,T737-,G738-,C739-,T740-,G741-,G742-,G743-,C744-,C745-,C746-,G747-,A748-,A749-,C750-,A751-,A752-,C753-,A754-,A755-,A756-,G757-,C758-,C759-,G760-,A761-,A762-,C763-,G764-,C765-,A766-,T767-,C768-,G769-,T770-,G771-,G772-,T773-,G774-,A775-,T776-,C777-,T778-,A779-,T780-,C781-,T782-,G783-,C784-,G785-,C786-,G787-,A788-,T789-,A790-,C791-,C792-,C793-,C794-,G795-,G796-,C797-,C798-,A799-,G800-,C801-,A802-,T803-,G804-,G805-,C806-,C807-,G808-,A809-,A810-,C811-,G812-,C813-,A814-,A815-,C816-,C817-,A818-,G819-,C820-,A821-,G822-,A823-,T824-,C825-,G826-,C827-,C828-,G829-,G830-,C831-,A832-,T833-,C834-,G835-,G836-,C837-,G838-,C839-,C840-,G841-,C842-,C843-,C844-,T845-,G846-,A847-,T848-,C849-,G850-,A851-,A852-,C853-,A854-,T855-,T856-,G857-,G858-,C859-,A860-,G861-,C862-,G863-,C864-,T865-,A866-,A867-	-1G,-2T,-3G,-4G,-5T,-6T	chromosome	truncated	53.6585	50.4037	1
SHV-107	SHV-107	861	287	287	RCZR01000002.1RCZR01.1.fsa_nt_plasm_132	89641	89991	-1	351	117	523	117	C19T,C25T,C34T,C37T,G42T,C47T,G49A,C67G,G70A,T73C,G91T,A94G,G97A,C100T,G106A,A122T,G123C,C124G,G133A,C142A,C169G,G202C,G223A,G229C,C238A,C247G,C250G,C262T,T265C,A277G,C280A,A283G,T289C,T313C,T316C,A317T,G318C,C319G,G325C,T337C,G340T,T346C	A41-,A330-,C354-,C355-,G356-,T357-,G358-,G359-,G360-,C361-,G362-,A363-,A364-,C365-,T366-,G367-,T368-,G369-,C370-,G371-,C372-,C373-,G374-,C375-,C376-,G377-,C378-,C379-,A380-,T381-,C382-,A383-,C384-,C385-,A386-,T387-,G388-,A389-,G390-,C391-,G392-,A393-,T394-,A395-,A396-,C397-,A398-,G399-,C400-,G401-,C402-,C403-,G404-,C405-,C406-,A407-,A408-,C409-,C410-,T411-,G412-,C413-,T414-,G415-,C416-,T417-,G418-,G419-,C420-,C421-,A422-,C423-,C424-,G425-,T426-,G427-,G428-,G429-,C430-,G431-,G432-,C433-,C434-,C435-,G436-,G437-,C438-,C439-,G440-,G441-,C442-,C443-,T444-,G445-,A446-,C447-,C448-,G449-,C450-,C451-,T452-,T453-,T454-,C455-,T456-,G457-,C458-,G459-,C460-,C461-,A462-,G463-,A464-,T465-,C466-,G467-,G468-,C469-,G470-,A471-,T472-,A473-,A474-,C475-,G476-,T477-,G478-,A479-,C480-,C481-,C482-,G483-,C484-,C485-,T486-,G487-,G488-,A489-,T490-,C491-,G492-,C493-,T494-,G495-,G496-,G497-,A498-,A499-,A500-,C501-,C502-,G503-,A504-,A505-,C506-,T507-,G508-,A509-,A510-,C511-,G512-,A513-,A514-,G515-,C516-,C517-,C518-,T519-,G520-,C521-,C522-,G523-,G524-,G525-,C526-,G527-,A528-,T529-,G530-,C531-,C532-,C533-,G534-,C535-,G536-,A537-,T538-,A539-,C540-,C541-,A542-,C543-,C544-,A545-,C546-,C547-,C548-,C549-,G550-,G551-,C552-,C553-,A554-,G555-,C556-,A557-,T558-,G559-,G560-,C561-,C562-,G563-,C564-,C565-,A566-,C567-,C568-,C569-,T570-,G571-,C572-,G573-,C574-,A575-,A576-,A577-,C578-,T579-,G580-,C581-,T582-,G583-,A584-,C585-,C586-,A587-,G588-,C589-,C590-,A591-,G592-,C593-,G594-,C595-,C596-,T597-,G598-,A599-,G600-,C601-,G602-,C603-,C604-,C605-,G606-,C607-,A608-,G609-,C610-,C611-,A612-,G613-,C614-,G615-,C616-,C617-,A618-,G619-,C620-,T621-,G622-,C623-,T624-,G625-,C626-,A627-,G628-,T629-,G630-,G631-,A632-,T633-,G634-,G635-,T636-,G637-,G638-,A639-,T640-,G641-,A642-,T643-,C644-,G645-,C646-,G647-,T648-,G649-,G650-,C651-,C652-,G653-,G654-,C655-,C656-,C657-,G658-,C659-,T660-,G661-,A662-,T663-,C664-,C665-,G666-,C667-,A668-,G669-,C670-,G671-,T672-,G673-,C674-,T675-,G676-,C677-,C678-,G679-,G680-,C681-,C682-,G683-,G684-,C685-,T686-,G687-,G688-,T689-,T690-,T691-,A692-,T693-,C694-,G695-,C696-,C697-,G698-,A699-,T700-,A701-,A702-,A703-,G704-,C705-,C706-,G707-,G708-,C709-,G710-,C711-,C712-,G713-,G714-,C715-,G716-,A717-,A718-,C719-,G720-,C721-,G722-,G723-,C724-,G725-,C726-,C727-,C728-,G729-,C730-,G731-,G732-,C733-,A734-,T735-,C736-,G737-,T738-,G739-,G740-,C741-,C742-,C743-,T744-,G745-,C746-,T747-,G748-,G749-,G750-,C751-,C752-,C753-,G754-,A755-,A756-,C757-,A758-,A759-,C760-,A761-,A762-,A763-,G764-,C765-,C766-,G767-,A768-,A769-,C770-,G771-,C772-,A773-,T774-,C775-,G776-,T777-,G778-,G779-,T780-,G781-,A782-,T783-,C784-,T785-,A786-,T787-,C788-,T789-,G790-,C791-,G792-,C793-,G794-,A795-,T796-,A797-,C798-,C799-,C800-,C801-,G802-,G803-,C804-,C805-,A806-,G807-,C808-,A809-,T810-,G811-,G812-,C813-,C814-,G815-,A816-,A817-,C818-,G819-,C820-,A821-,A822-,C823-,C824-,A825-,G826-,C827-,A828-,G829-,A830-,T831-,C832-,G833-,C834-,C835-,G836-,G837-,C838-,A839-,T840-,C841-,G842-,G843-,C844-,G845-,C846-,C847-,G848-,C849-,C850-,C851-,T852-,G853-,A854-,T855-,C856-,G857-,A858-,A859-,C860-,A861-,T862-,T863-,G864-,G865-,C866-,A867-,G868-,C869-,G870-,C871-,T872-,A873-,A874-	-1A,-2T,-3G,-4T,-5A,-6T,-7T,-8G,-9T,-10G,-11G,-12T,-13T	plasmid	truncated	34.2466	33.8673	1
SHV-107	SHV-107	861	287	287	RCZW01000001.1RCZW01.1.fsa_nt_chr_5037	5272915	5273409	1	495	165	366	165	C6T,C12T,C21T,C24T,A28T,G29C,C34T,G36A,C54G,G57A,T60C,G78T,A81G,G84A,C87T,G93A,A109T,G110C,C111G,G120A,C129A,C156G,G189C,G210A,G216C,C225A,C234G,C237G,C249T,T252C,A264G,C267A,A270G,T276C,T300C,T303C,A304T,G305C,C306G,G312C,G327T,T333C,C342G,G345C,G354C,C369T,C396T,G414C,G423C,C426A,C429A,C430T,C435T,C442T,T459C,G465C,G474T,T477C,A854G,C856A,G857A,A860G	A487-,C488-,C489-,G490-,A491-,A492-,C493-,T494-,G495-,A496-,A497-,C498-,G499-,A500-,A501-,G502-,C503-,C504-,C505-,T506-,G507-,C508-,C509-,G510-,G511-,G512-,C513-,G514-,A515-,T516-,G517-,C518-,C519-,C520-,G521-,C522-,G523-,A524-,T525-,A526-,C527-,C528-,A529-,C530-,C531-,A532-,C533-,C534-,C535-,C536-,G537-,G538-,C539-,C540-,A541-,G542-,C543-,A544-,T545-,G546-,G547-,C548-,C549-,G550-,C551-,C552-,A553-,C554-,C555-,C556-,T557-,G558-,C559-,G560-,C561-,A562-,A563-,A564-,C565-,T566-,G567-,C568-,T569-,G570-,A571-,C572-,C573-,A574-,G575-,C576-,C577-,A578-,G579-,C580-,G581-,C582-,C583-,T584-,G585-,A586-,G587-,C588-,G589-,C590-,C591-,C592-,G593-,C594-,A595-,G596-,C597-,C598-,A599-,G600-,C601-,G602-,C603-,C604-,A605-,G606-,C607-,T608-,G609-,C610-,T611-,G612-,C613-,A614-,G615-,T616-,G617-,G618-,A619-,T620-,G621-,G622-,T623-,G624-,G625-,A626-,T627-,G628-,A629-,T630-,C631-,G632-,C633-,G634-,T635-,G636-,G637-,C638-,C639-,G640-,G641-,C642-,C643-,C644-,G645-,C646-,T647-,G648-,A649-,T650-,C651-,C652-,G653-,C654-,A655-,G656-,C657-,G658-,T659-,G660-,C661-,T662-,G663-,C664-,C665-,G666-,G667-,C668-,C669-,G670-,G671-,C672-,T673-,G674-,G675-,T676-,T677-,T678-,A679-,T680-,C681-,G682-,C683-,C684-,G685-,A686-,T687-,A688-,A689-,A690-,G691-,C692-,C693-,G694-,G695-,C696-,G697-,C698-,C699-,G700-,G701-,C702-,G703-,A704-,A705-,C706-,G707-,C708-,G709-,G710-,C711-,G712-,C713-,C714-,C715-,G716-,C717-,G718-,G719-,C720-,A721-,T722-,C723-,G724-,T725-,G726-,G727-,C728-,C729-,C730-,T731-,G732-,C733-,T734-,G735-,G736-,G737-,C738-,C739-,C740-,G741-,A742-,A743-,C744-,A745-,A746-,C747-,A748-,A749-,A750-,G751-,C752-,C753-,G754-,A755-,A756-,C757-,G758-,C759-,A760-,T761-,C762-,G763-,T764-,G765-,G766-,T767-,G768-,A769-,T770-,C771-,T772-,A773-,T774-,C775-,T776-,G777-,C778-,G779-,C780-,G781-,A782-,T783-,A784-,C785-,C786-,C787-,C788-,G789-,G790-,C791-,C792-,A793-,G794-,C795-,A796-,T797-,G798-,G799-,C800-,C801-,G802-,A803-,A804-,C805-,G806-,C807-,A808-,A809-,C810-,C811-,A812-,G813-,C814-,A815-,G816-,A817-,T818-,C819-,G820-,C821-,C822-,G823-,G824-,C825-,A826-,T827-,C828-,G829-,G830-,C831-,G832-,C833-,C834-,G835-,C836-,C837-,C838-,T839-,G840-,A841-,T842-,C843-,G844-,A845-,A846-,C847-,A848-,T849-,T850-,G851-,G852-		chromosome	truncated	56.7944	50.2904	1
SHV-107	SHV-107	861	287	287	RCZX01000003.1RCZX01.1.fsa_nt_chr_6268	4911241	4911585	-1	345	113	522	113	C12T,A14T,C18T,C27T,C30T,A34T,G35C,C40T,G42A,C60G,G63A,T66C,G84T,A87G,G90A,C93T,A98T,G99A,A115T,G116C,C117G,G126A,C135A,C162G,G195C,G216A,G222C,C231A,C240G,C243G,C255T,T258C,A270G,C273A,A276G,T282C,T306C,T309C,A310T,G311C,C312G,G318C,G333T,T339C	A323-,C347-,C348-,G349-,T350-,G351-,G352-,G353-,C354-,G355-,A356-,A357-,C358-,T359-,G360-,T361-,G362-,C363-,G364-,C365-,C366-,G367-,C368-,C369-,G370-,C371-,C372-,A373-,T374-,C375-,A376-,C377-,C378-,A379-,T380-,G381-,A382-,G383-,C384-,G385-,A386-,T387-,A388-,A389-,C390-,A391-,G392-,C393-,G394-,C395-,C396-,G397-,C398-,C399-,A400-,A401-,C402-,C403-,T404-,G405-,C406-,T407-,G408-,C409-,T410-,G411-,G412-,C413-,C414-,A415-,C416-,C417-,G418-,T419-,G420-,G421-,G422-,C423-,G424-,G425-,C426-,C427-,C428-,G429-,G430-,C431-,C432-,G433-,G434-,C435-,C436-,T437-,G438-,A439-,C440-,C441-,G442-,C443-,C444-,T445-,T446-,T447-,C448-,T449-,G450-,C451-,G452-,C453-,C454-,A455-,G456-,A457-,T458-,C459-,G460-,G461-,C462-,G463-,A464-,T465-,A466-,A467-,C468-,G469-,T470-,G471-,A472-,C473-,C474-,C475-,G476-,C477-,C478-,T479-,G480-,G481-,A482-,T483-,C484-,G485-,C486-,T487-,G488-,G489-,G490-,A491-,A492-,A493-,C494-,C495-,G496-,A497-,A498-,C499-,T500-,G501-,A502-,A503-,C504-,G505-,A506-,A507-,G508-,C509-,C510-,C511-,T512-,G513-,C514-,C515-,G516-,G517-,G518-,C519-,G520-,A521-,T522-,G523-,C524-,C525-,C526-,G527-,C528-,G529-,A530-,T531-,A532-,C533-,C534-,A535-,C536-,C537-,A538-,C539-,C540-,C541-,C542-,G543-,G544-,C545-,C546-,A547-,G548-,C549-,A550-,T551-,G552-,G553-,C554-,C555-,G556-,C557-,C558-,A559-,C560-,C561-,C562-,T563-,G564-,C565-,G566-,C567-,A568-,A569-,A570-,C571-,T572-,G573-,C574-,T575-,G576-,A577-,C578-,C579-,A580-,G581-,C582-,C583-,A584-,G585-,C586-,G587-,C588-,C589-,T590-,G591-,A592-,G593-,C594-,G595-,C596-,C597-,C598-,G599-,C600-,A601-,G602-,C603-,C604-,A605-,G606-,C607-,G608-,C609-,C610-,A611-,G612-,C613-,T614-,G615-,C616-,T617-,G618-,C619-,A620-,G621-,T622-,G623-,G624-,A625-,T626-,G627-,G628-,T629-,G630-,G631-,A632-,T633-,G634-,A635-,T636-,C637-,G638-,C639-,G640-,T641-,G642-,G643-,C644-,C645-,G646-,G647-,C648-,C649-,C650-,G651-,C652-,T653-,G654-,A655-,T656-,C657-,C658-,G659-,C660-,A661-,G662-,C663-,G664-,T665-,G666-,C667-,T668-,G669-,C670-,C671-,G672-,G673-,C674-,C675-,G676-,G677-,C678-,T679-,G680-,G681-,T682-,T683-,T684-,A685-,T686-,C687-,G688-,C689-,C690-,G691-,A692-,T693-,A694-,A695-,A696-,G697-,C698-,C699-,G700-,G701-,C702-,G703-,C704-,C705-,G706-,G707-,C708-,G709-,A710-,A711-,C712-,G713-,C714-,G715-,G716-,C717-,G718-,C719-,C720-,C721-,G722-,C723-,G724-,G725-,C726-,A727-,T728-,C729-,G730-,T731-,G732-,G733-,C734-,C735-,C736-,T737-,G738-,C739-,T740-,G741-,G742-,G743-,C744-,C745-,C746-,G747-,A748-,A749-,C750-,A751-,A752-,C753-,A754-,A755-,A756-,G757-,C758-,C759-,G760-,A761-,A762-,C763-,G764-,C765-,A766-,T767-,C768-,G769-,T770-,G771-,G772-,T773-,G774-,A775-,T776-,C777-,T778-,A779-,T780-,C781-,T782-,G783-,C784-,G785-,C786-,G787-,A788-,T789-,A790-,C791-,C792-,C793-,C794-,G795-,G796-,C797-,C798-,A799-,G800-,C801-,A802-,T803-,G804-,G805-,C806-,C807-,G808-,A809-,A810-,C811-,G812-,C813-,A814-,A815-,C816-,C817-,A818-,G819-,C820-,A821-,G822-,A823-,T824-,C825-,G826-,C827-,C828-,G829-,G830-,C831-,A832-,T833-,C834-,G835-,G836-,C837-,G838-,C839-,C840-,G841-,C842-,C843-,C844-,T845-,G846-,A847-,T848-,C849-,G850-,A851-,A852-,C853-,A854-,T855-,T856-,G857-,G858-,C859-,A860-,G861-,C862-,G863-,C864-,T865-,A866-,A867-	-1G,-2T,-3G,-4G,-5T,-6T	chromosome	truncated	36.9338	34.0254	1
SHV-107	SHV-107	861	287	287	RDAD01000001.1RDAD01.1.fsa_nt_chr_2629	2629282	2629665	-1	384	128	478	128	C6T,C12T,C21T,C24T,A28T,G29C,C34T,G36A,C54G,G57A,T60C,G78T,A81G,G84A,C87T,G93A,A109T,G110C,C111G,G120A,C129A,C156G,G189C,G210A,G216C,C225A,C234G,C237G,C249T,T252C,A264G,C267A,A270G,T276C,T300C,T303C,A304T,G305C,C306G,G312C,G328T,T334C,C343G,G346C,G355C,C370T	C385-,A386-,G387-,C388-,G389-,C390-,C391-,G392-,C393-,C394-,A395-,A396-,C397-,C398-,T399-,G400-,C401-,T402-,G403-,C404-,T405-,G406-,G407-,C408-,C409-,A410-,C411-,C412-,G413-,T414-,G415-,G416-,G417-,C418-,G419-,G420-,C421-,C422-,C423-,G424-,G425-,C426-,C427-,G428-,G429-,C430-,C431-,T432-,G433-,A434-,C435-,C436-,G437-,C438-,C439-,T440-,T441-,T442-,C443-,T444-,G445-,C446-,G447-,C448-,C449-,A450-,G451-,A452-,T453-,C454-,G455-,G456-,C457-,G458-,A459-,T460-,A461-,A462-,C463-,G464-,T465-,G466-,A467-,C468-,C469-,C470-,G471-,C472-,C473-,T474-,G475-,G476-,A477-,T478-,C479-,G480-,C481-,T482-,G483-,G484-,G485-,A486-,A487-,A488-,C489-,C490-,G491-,A492-,A493-,C494-,T495-,G496-,A497-,A498-,C499-,G500-,A501-,A502-,G503-,C504-,C505-,C506-,T507-,G508-,C509-,C510-,G511-,G512-,G513-,C514-,G515-,A516-,T517-,G518-,C519-,C520-,C521-,G522-,C523-,G524-,A525-,T526-,A527-,C528-,C529-,A530-,C531-,C532-,A533-,C534-,C535-,C536-,C537-,G538-,G539-,C540-,C541-,A542-,G543-,C544-,A545-,T546-,G547-,G548-,C549-,C550-,G551-,C552-,C553-,A554-,C555-,C556-,C557-,T558-,G559-,C560-,G561-,C562-,A563-,A564-,A565-,C566-,T567-,G568-,C569-,T570-,G571-,A572-,C573-,C574-,A575-,G576-,C577-,C578-,A579-,G580-,C581-,G582-,C583-,C584-,T585-,G586-,A587-,G588-,C589-,G590-,C591-,C592-,C593-,G594-,C595-,A596-,G597-,C598-,C599-,A600-,G601-,C602-,G603-,C604-,C605-,A606-,G607-,C608-,T609-,G610-,C611-,T612-,G613-,C614-,A615-,G616-,T617-,G618-,G619-,A620-,T621-,G622-,G623-,T624-,G625-,G626-,A627-,T628-,G629-,A630-,T631-,C632-,G633-,C634-,G635-,T636-,G637-,G638-,C639-,C640-,G641-,G642-,C643-,C644-,C645-,G646-,C647-,T648-,G649-,A650-,T651-,C652-,C653-,G654-,C655-,A656-,G657-,C658-,G659-,T660-,G661-,C662-,T663-,G664-,C665-,C666-,G667-,G668-,C669-,C670-,G671-,G672-,C673-,T674-,G675-,G676-,T677-,T678-,T679-,A680-,T681-,C682-,G683-,C684-,C685-,G686-,A687-,T688-,A689-,A690-,A691-,G692-,C693-,C694-,G695-,G696-,C697-,G698-,C699-,C700-,G701-,G702-,C703-,G704-,A705-,A706-,C707-,G708-,C709-,G710-,G711-,C712-,G713-,C714-,C715-,C716-,G717-,C718-,G719-,G720-,C721-,A722-,T723-,C724-,G725-,T726-,G727-,G728-,C729-,C730-,C731-,T732-,G733-,C734-,T735-,G736-,G737-,G738-,C739-,C740-,C741-,G742-,A743-,A744-,C745-,A746-,A747-,C748-,A749-,A750-,A751-,G752-,C753-,C754-,G755-,A756-,A757-,C758-,G759-,C760-,A761-,T762-,C763-,G764-,T765-,G766-,G767-,T768-,G769-,A770-,T771-,C772-,T773-,A774-,T775-,C776-,T777-,G778-,C779-,G780-,C781-,G782-,A783-,T784-,A785-,C786-,C787-,C788-,C789-,G790-,G791-,C792-,C793-,A794-,G795-,C796-,A797-,T798-,G799-,G800-,C801-,C802-,G803-,A804-,A805-,C806-,G807-,C808-,A809-,A810-,C811-,C812-,A813-,G814-,C815-,A816-,G817-,A818-,T819-,C820-,G821-,C822-,C823-,G824-,G825-,C826-,A827-,T828-,C829-,G830-,G831-,C832-,G833-,C834-,C835-,G836-,C837-,C838-,C839-,T840-,G841-,A842-,T843-,C844-,G845-,A846-,A847-,C848-,A849-,T850-,T851-,G852-,G853-,C854-,A855-,G856-,C857-,G858-,C859-,T860-,A861-,A862-	-317A	chromosome	truncated	40.0697	39.0951	1
SHV-107	SHV-107	861	287	287	RDAE01000001.1RDAE01.1.fsa_nt_chr_1310	1223668	1224435	-1	768	256	93	256	C6T,C12T,C21T,C24T,A28T,G29C,C34T,G36A,C54G,G57A,T60C,G78T,A81G,G84A,C87T,G93A,A109T,G110C,C111G,G120A,C129A,C156G,G189C,G210A,G216C,C225A,C234G,C237G,C249T,T252C,A264G,C267A,A270G,T276C,T300C,T303C,A304T,G305C,C306G,G312C,T324C,G327T,T333C,C342G,G345C,G354C,C369T,C396T,G414C,G423C,C426A,C429A,C430T,C435T,C442T,T459C,G465C,G474T,T477C,C489G,C498T,A501G,C504G,G507T,G510C,T516C,T525C,C531T,C552G,A564G,C582T,C594T,A595T,G596C,C597G,G600A,C603G,T627C,C633G,G636C,C642A,C646T,A655T,G656C,C669G,A690G,G691A,C696A,C699T,A705G,C711T,C714G,C720G,C723T,G726C,G735T,C744T,C753A,A756G,C762T	C708-,T770-,C771-,T772-,A773-,T774-,C775-,T776-,G777-,C778-,G779-,C780-,G781-,A782-,T783-,A784-,C785-,C786-,C787-,C788-,G789-,G790-,C791-,C792-,A793-,G794-,C795-,A796-,T797-,G798-,G799-,C800-,C801-,G802-,A803-,A804-,C805-,G806-,C807-,A808-,A809-,C810-,C811-,A812-,G813-,C814-,A815-,G816-,A817-,T818-,C819-,G820-,C821-,C822-,G823-,G824-,C825-,A826-,T827-,C828-,G829-,G830-,C831-,G832-,C833-,C834-,G835-,C836-,C837-,C838-,T839-,G840-,A841-,T842-,C843-,G844-,A845-,A846-,C847-,A848-,T849-,T850-,G851-,G852-,C853-,A854-,G855-,C856-,G857-,C858-,T859-,A860-,A861-		chromosome	truncated	84.669	77.5842	1
SHV-107	SHV-107	861	287	287	RDAF01000001.1RDAF01.1.fsa_nt_plasm_105	76616	77191	1	576	190	291	190	C12T,C18T,C27T,C30T,A34T,G35C,C40T,G42A,C60G,G63A,T66C,G84T,A87G,G90A,C93T,G99A,A115T,G116C,C117G,G126A,C135A,C162G,G195C,G216A,G222C,C231A,C240G,C243G,C255T,T258C,A270G,C273A,A276G,T282C,T306C,T309C,A310T,G311C,C312G,G318C,T330C,G333T,T339C,C348G,G351C,G360C,C375T,C402T,G420C,G429C,C432A,C435A,C436T,C441T,C448T,T465C,G471C,G480T,T483C,C495G,C504T,A507G,C510G,G513T,T522C,T531C,C537T,C558G,A570G	G516-,C578-,C579-,A580-,G581-,C582-,C583-,A584-,G585-,C586-,G587-,C588-,C589-,T590-,G591-,A592-,G593-,C594-,G595-,C596-,C597-,C598-,G599-,C600-,A601-,G602-,C603-,C604-,A605-,G606-,C607-,G608-,C609-,C610-,A611-,G612-,C613-,T614-,G615-,C616-,T617-,G618-,C619-,A620-,G621-,T622-,G623-,G624-,A625-,T626-,G627-,G628-,T629-,G630-,G631-,A632-,T633-,G634-,A635-,T636-,C637-,G638-,C639-,G640-,T641-,G642-,G643-,C644-,C645-,G646-,G647-,C648-,C649-,C650-,G651-,C652-,T653-,G654-,A655-,T656-,C657-,C658-,G659-,C660-,A661-,G662-,C663-,G664-,T665-,G666-,C667-,T668-,G669-,C670-,C671-,G672-,G673-,C674-,C675-,G676-,G677-,C678-,T679-,G680-,G681-,T682-,T683-,T684-,A685-,T686-,C687-,G688-,C689-,C690-,G691-,A692-,T693-,A694-,A695-,A696-,G697-,C698-,C699-,G700-,G701-,C702-,G703-,C704-,C705-,G706-,G707-,C708-,G709-,A710-,A711-,C712-,G713-,C714-,G715-,G716-,C717-,G718-,C719-,C720-,C721-,G722-,C723-,G724-,G725-,C726-,A727-,T728-,C729-,G730-,T731-,G732-,G733-,C734-,C735-,C736-,T737-,G738-,C739-,T740-,G741-,G742-,G743-,C744-,C745-,C746-,G747-,A748-,A749-,C750-,A751-,A752-,C753-,A754-,A755-,A756-,G757-,C758-,C759-,G760-,A761-,A762-,C763-,G764-,C765-,A766-,T767-,C768-,G769-,T770-,G771-,G772-,T773-,G774-,A775-,T776-,C777-,T778-,A779-,T780-,C781-,T782-,G783-,C784-,G785-,C786-,G787-,A788-,T789-,A790-,C791-,C792-,C793-,C794-,G795-,G796-,C797-,C798-,A799-,G800-,C801-,A802-,T803-,G804-,G805-,C806-,C807-,G808-,A809-,A810-,C811-,G812-,C813-,A814-,A815-,C816-,C817-,A818-,G819-,C820-,A821-,G822-,A823-,T824-,C825-,G826-,C827-,C828-,G829-,G830-,C831-,A832-,T833-,C834-,G835-,G836-,C837-,G838-,C839-,C840-,G841-,C842-,C843-,C844-,T845-,G846-,A847-,T848-,C849-,G850-,A851-,A852-,C853-,A854-,T855-,T856-,G857-,G858-,C859-,A860-,G861-,C862-,G863-,C864-,T865-,A866-,A867-	-1G,-2T,-3G,-4G,-5T,-6T	plasmid	truncated	62.3693	57.7855	1
SHV-107	SHV-107	861	287	287	RDAG01000001.1RDAG01.1.fsa_nt_chr_5527	4924839	4925183	-1	345	113	522	113	C12T,A14T,C18T,C27T,C30T,A34T,G35C,C40T,G42A,C60G,G63A,T66C,G84T,A87G,G90A,C93T,A98T,G99A,A115T,G116C,C117G,G126A,C135A,C162G,G195C,G216A,G222C,C231A,C240G,C243G,C255T,T258C,A270G,C273A,A276G,T282C,T306C,T309C,A310T,G311C,C312G,G318C,G333T,T339C	A323-,C347-,C348-,G349-,T350-,G351-,G352-,G353-,C354-,G355-,A356-,A357-,C358-,T359-,G360-,T361-,G362-,C363-,G364-,C365-,C366-,G367-,C368-,C369-,G370-,C371-,C372-,A373-,T374-,C375-,A376-,C377-,C378-,A379-,T380-,G381-,A382-,G383-,C384-,G385-,A386-,T387-,A388-,A389-,C390-,A391-,G392-,C393-,G394-,C395-,C396-,G397-,C398-,C399-,A400-,A401-,C402-,C403-,T404-,G405-,C406-,T407-,G408-,C409-,T410-,G411-,G412-,C413-,C414-,A415-,C416-,C417-,G418-,T419-,G420-,G421-,G422-,C423-,G424-,G425-,C426-,C427-,C428-,G429-,G430-,C431-,C432-,G433-,G434-,C435-,C436-,T437-,G438-,A439-,C440-,C441-,G442-,C443-,C444-,T445-,T446-,T447-,C448-,T449-,G450-,C451-,G452-,C453-,C454-,A455-,G456-,A457-,T458-,C459-,G460-,G461-,C462-,G463-,A464-,T465-,A466-,A467-,C468-,G469-,T470-,G471-,A472-,C473-,C474-,C475-,G476-,C477-,C478-,T479-,G480-,G481-,A482-,T483-,C484-,G485-,C486-,T487-,G488-,G489-,G490-,A491-,A492-,A493-,C494-,C495-,G496-,A497-,A498-,C499-,T500-,G501-,A502-,A503-,C504-,G505-,A506-,A507-,G508-,C509-,C510-,C511-,T512-,G513-,C514-,C515-,G516-,G517-,G518-,C519-,G520-,A521-,T522-,G523-,C524-,C525-,C526-,G527-,C528-,G529-,A530-,T531-,A532-,C533-,C534-,A535-,C536-,C537-,A538-,C539-,C540-,C541-,C542-,G543-,G544-,C545-,C546-,A547-,G548-,C549-,A550-,T551-,G552-,G553-,C554-,C555-,G556-,C557-,C558-,A559-,C560-,C561-,C562-,T563-,G564-,C565-,G566-,C567-,A568-,A569-,A570-,C571-,T572-,G573-,C574-,T575-,G576-,A577-,C578-,C579-,A580-,G581-,C582-,C583-,A584-,G585-,C586-,G587-,C588-,C589-,T590-,G591-,A592-,G593-,C594-,G595-,C596-,C597-,C598-,G599-,C600-,A601-,G602-,C603-,C604-,A605-,G606-,C607-,G608-,C609-,C610-,A611-,G612-,C613-,T614-,G615-,C616-,T617-,G618-,C619-,A620-,G621-,T622-,G623-,G624-,A625-,T626-,G627-,G628-,T629-,G630-,G631-,A632-,T633-,G634-,A635-,T636-,C637-,G638-,C639-,G640-,T641-,G642-,G643-,C644-,C645-,G646-,G647-,C648-,C649-,C650-,G651-,C652-,T653-,G654-,A655-,T656-,C657-,C658-,G659-,C660-,A661-,G662-,C663-,G664-,T665-,G666-,C667-,T668-,G669-,C670-,C671-,G672-,G673-,C674-,C675-,G676-,G677-,C678-,T679-,G680-,G681-,T682-,T683-,T684-,A685-,T686-,C687-,G688-,C689-,C690-,G691-,A692-,T693-,A694-,A695-,A696-,G697-,C698-,C699-,G700-,G701-,C702-,G703-,C704-,C705-,G706-,G707-,C708-,G709-,A710-,A711-,C712-,G713-,C714-,G715-,G716-,C717-,G718-,C719-,C720-,C721-,G722-,C723-,G724-,G725-,C726-,A727-,T728-,C729-,G730-,T731-,G732-,G733-,C734-,C735-,C736-,T737-,G738-,C739-,T740-,G741-,G742-,G743-,C744-,C745-,C746-,G747-,A748-,A749-,C750-,A751-,A752-,C753-,A754-,A755-,A756-,G757-,C758-,C759-,G760-,A761-,A762-,C763-,G764-,C765-,A766-,T767-,C768-,G769-,T770-,G771-,G772-,T773-,G774-,A775-,T776-,C777-,T778-,A779-,T780-,C781-,T782-,G783-,C784-,G785-,C786-,G787-,A788-,T789-,A790-,C791-,C792-,C793-,C794-,G795-,G796-,C797-,C798-,A799-,G800-,C801-,A802-,T803-,G804-,G805-,C806-,C807-,G808-,A809-,A810-,C811-,G812-,C813-,A814-,A815-,C816-,C817-,A818-,G819-,C820-,A821-,G822-,A823-,T824-,C825-,G826-,C827-,C828-,G829-,G830-,C831-,A832-,T833-,C834-,G835-,G836-,C837-,G838-,C839-,C840-,G841-,C842-,C843-,C844-,T845-,G846-,A847-,T848-,C849-,G850-,A851-,A852-,C853-,A854-,T855-,T856-,G857-,G858-,C859-,A860-,G861-,C862-,G863-,C864-,T865-,A866-,A867-	-1G,-2T,-3G,-4G,-5T,-6T	chromosome	truncated	36.9338	34.0254	1
SHV-107	SHV-107	861	287	287	RDAK01000004.1RDAK01.1.fsa_nt_plasm_26	14290	15063	-1	774	256	93	256	C12T,C18T,C27T,C30T,A34T,G35C,C40T,G42A,C60G,G63A,T66C,G84T,A87G,G90A,C93T,G99A,A115T,G116C,C117G,G126A,C135A,C162G,G195C,G216A,G222C,C231A,C240G,C243G,C255T,T258C,A270G,C273A,A276G,T282C,T306C,T309C,A310T,G311C,C312G,G318C,T330C,G333T,T339C,C348G,G351C,G360C,C375T,C402T,G420C,G429C,C432A,C435A,C436T,C441T,C448T,T465C,G471C,G480T,T483C,C495G,C504T,A507G,C510G,G513T,G516C,T522C,T531C,C537T,C558G,A570G,C588T,C600T,A601T,G602C,C603G,G606A,C609G,T633C,C639G,G642C,C648A,C652T,A661T,G662C,C675G,A696G,G697A,C702A,C705T,G706A,G709A,A711G,C717T,C720G,C726G,C729T,G732C,G741T,C750T,C759A,A762G,C768T	C714-,T776-,C777-,T778-,A779-,T780-,C781-,T782-,G783-,C784-,G785-,C786-,G787-,A788-,T789-,A790-,C791-,C792-,C793-,C794-,G795-,G796-,C797-,C798-,A799-,G800-,C801-,A802-,T803-,G804-,G805-,C806-,C807-,G808-,A809-,A810-,C811-,G812-,C813-,A814-,A815-,C816-,C817-,A818-,G819-,C820-,A821-,G822-,A823-,T824-,C825-,G826-,C827-,C828-,G829-,G830-,C831-,A832-,T833-,C834-,G835-,G836-,C837-,G838-,C839-,C840-,G841-,C842-,C843-,C844-,T845-,G846-,A847-,T848-,C849-,G850-,A851-,A852-,C853-,A854-,T855-,T856-,G857-,G858-,C859-,A860-,G861-,C862-,G863-,C864-,T865-,A866-,A867-	-1G,-2T,-3G,-4G,-5T,-6T	plasmid	truncated	83.9721	76.8166	1
SHV-107	SHV-107	861	287	287	RDAU01000001.1RDAU01.1.fsa_nt_chr_1327	1419243	1420109	1	867	246	0	246	T8A,C12T,C18T,C27T,C30T,A34T,G35C,C40T,G42A,C60G,G63A,T66C,G84T,A87G,G90A,C93T,A98T,G99A,A115T,G116C,C117G,G126A,C135A,C162G,G195C,G216A,G222C,C231A,C240G,C243G,C255T,T258C,A270G,C273A,A276G,T282C,T306C,T309C,A310T,G311C,C312G,G318C,T330C,G333T,T339C,C348G,G351C,G360C,C363T,C375T,C402T,G420C,G429C,C432A,C435A,C436T,C441T,C448T,T465C,G471C,G480T,T483C,C495G,C504T,A507G,C510G,G513T,G516C,T522C,T531C,C537T,C558G,A570G,C588T,C600T,A601T,G602C,C603G,G606A,C609G,T633C,C639G,G642C,C648A,C652T,A661T,G662C,C675G,A696G,G697A,C702A,C705T,C714G,C717T,C720G,C726G,C729T,G732C,G741T,C750T,C759A,A762G,C765G,C768T,C777T,C786G,C792G,C798G,A810G,C813A,C816T,G822A,C831G,C840G,C843G,A852G,T855C,G861A		-1G,-2T,-3G,-4G,-5T,-6T	chromosome	truncated	85.3659	85.6978	1
SHV-108	SHV-108	861	287	287	Scaffold1_1FK2624.fsa_nt_chr_31	28072	28932	-1	861	287	0	287	C6T,C12T,C21T,C24T,A28T,G29C,C34T,G36A,C54G,G57A,T60C,G78T,A81G,G84A,C87T,A92T,G93A,A109T,G110C,C111G,G120A,C129A,C156G,G189C,G210A,G216C,C225A,C234G,C237G,C249T,T252C,A264G,C267A,A270G,T276C,T300C,T303C,A304T,G305C,C306G,G312C,G327T,T333C,C342G,G345C,G354C,C369T,C396T,T410C,G414C,G423C,C426A,C429A,C430T,C435T,C442T,T459C,G465C,G474T,T477C,C489G,C498T,A501G,C504G,G507T,G510C,T516C,T525C,C531T,C552G,A564G,C582T,C594T,A595T,G596C,C597G,G600A,C603G,T627C,C633G,G636C,C642A,C646T,A655T,G656C,C669G,A690G,C696A,C699T,C708G,C711T,C714G,C720G,C723T,G726C,G735T,C744T,C753A,A756G,C762T,C771T,C780G,C786G,C792G,A804G,C807A,C810T,G816A,C825G,C834G,C837G,A846G,T849C,G855A			chromosome	present	99.3031	86.7596	1
SHV-108	SHV-108	861	287	287	Scaffold33_1FK2723.fsa_nt_chr_31	28072	28932	-1	861	287	0	287	C6T,C12T,C21T,C24T,A28T,G29C,C34T,G36A,C54G,G57A,T60C,G78T,A81G,G84A,C87T,A92T,G93A,A109T,G110C,C111G,G120A,C129A,C156G,G189C,G210A,G216C,C225A,C234G,C237G,C249T,T252C,A264G,C267A,A270G,T276C,T300C,T303C,A304T,G305C,C306G,G312C,G327T,T333C,C342G,G345C,G354C,C369T,C396T,T410C,G414C,G423C,C426A,C429A,C430T,C435T,C442T,T459C,G465C,G474T,T477C,C489G,C498T,A501G,C504G,G507T,G510C,T516C,T525C,C531T,C552G,A564G,C582T,C594T,A595T,G596C,C597G,G600A,C603G,T627C,C633G,G636C,C642A,C646T,A655T,G656C,C669G,A690G,C696A,C699T,G700A,G703A,A705G,C708G,C711T,C714G,C720G,C723T,G726C,G735T,C744T,C753A,A756G,C762T,C771T,C780G,C786G,C792G,A804G,C807A,C810T,G816A,C825G,C834G,C837G,A846G,T849C,G855A			chromosome	present	98.6063	86.4111	2
SHV-108	SHV-108	861	287	287	Scaffold2_1FK2723.fsa_nt_chr_1	3	431	-1	861	287	0	287	C6T,C12T,C21T,C24T,A28T,G29C,C34T,G36A,C54G,G57A,T60C,G78T,A81G,G84A,C87T,A92T,G93A,A109T,G110C,C111G,G120A,C129A,C156G,G189C,G210A,G216C,C225A,C234G,C237G,C249T,T252C,A264G,C267A,A270G,T276C,T300C,T303C,A304T,G305C,C306G,G312C,G327T,T333C,C342G,G345C,G354C,C369T,C396T,T410C,G414C,G423C,C426A,C429A,C430T,C435T,C442T,T459C,G465C,G474T,T477C,C489G,C498T,A501G,C504G,G507T,G510C,T516C,T525C,C531T,C552G,A564G,C582T,C594T,A595T,G596C,C597G,G600A,C603G,T627C,C633G,G636C,C642A,C646T,A655T,G656C,C669G,A690G,C696A,C699T,G700A,G703A,A705G,C708G,C711T,C714G,C720G,C723T,G726C,G735T,C744T,C753A,A756G,C762T,C771T,C780G,C786G,C792G,A804G,C807A,C810T,G816A,C825G,C834G,C837G,A846G,T849C,G855A			chromosome	present	98.6063	86.4111	2
SHV-108	SHV-108	861	287	287	Scaffold13_1FK2820.fsa_nt_chr_169	179123	179983	-1	861	287	0	287	C6T,C12T,C21T,C24T,A28T,G29C,C34T,G36A,C54G,G57A,T60C,G78T,A81G,G84A,C87T,A92T,G93A,A109T,G110C,C111G,G120A,C129A,C156G,G189C,G210A,G216C,C225A,C234G,C237G,C249T,T252C,A264G,C267A,A270G,T276C,T300C,T303C,A304T,G305C,C306G,G312C,G327T,T333C,C342G,G345C,G354C,C369T,C396T,T410C,G414C,G423C,C426A,C429A,C430T,C435T,C442T,T459C,G465C,G474T,T477C,C489G,C498T,A501G,C504G,G507T,G510C,T516C,T525C,C531T,C552G,A564G,C582T,C594T,A595T,G596C,C597G,G600A,C603G,T627C,C633G,G636C,C642A,C646T,A655T,G656C,C669G,A690G,C696A,C699T,G700A,G703A,A705G,C708G,C711T,C714G,C720G,C723T,G726C,G735T,C744T,C753A,A756G,C762T,C771T,C780G,C786G,C792G,A804G,C807A,C810T,G816A,C825G,C834G,C837G,A846G,T849C,G855A			chromosome	present	98.6063	86.4111	2
SHV-108	SHV-108	861	287	287	Scaffold1_1FK2820.fsa_nt_chr_1	3	431	-1	861	287	0	287	C6T,C12T,C21T,C24T,A28T,G29C,C34T,G36A,C54G,G57A,T60C,G78T,A81G,G84A,C87T,A92T,G93A,A109T,G110C,C111G,G120A,C129A,C156G,G189C,G210A,G216C,C225A,C234G,C237G,C249T,T252C,A264G,C267A,A270G,T276C,T300C,T303C,A304T,G305C,C306G,G312C,G327T,T333C,C342G,G345C,G354C,C369T,C396T,T410C,G414C,G423C,C426A,C429A,C430T,C435T,C442T,T459C,G465C,G474T,T477C,C489G,C498T,A501G,C504G,G507T,G510C,T516C,T525C,C531T,C552G,A564G,C582T,C594T,A595T,G596C,C597G,G600A,C603G,T627C,C633G,G636C,C642A,C646T,A655T,G656C,C669G,A690G,C696A,C699T,G700A,G703A,A705G,C708G,C711T,C714G,C720G,C723T,G726C,G735T,C744T,C753A,A756G,C762T,C771T,C780G,C786G,C792G,A804G,C807A,C810T,G816A,C825G,C834G,C837G,A846G,T849C,G855A			chromosome	present	98.6063	86.4111	2
SHV-108	SHV-108	861	287	287	RCZS01000001.1RCZS01.1.fsa_nt_chr_2827	2728202	2729062	1	861	287	0	287	C6T,C12T,C21T,C24T,A28T,G29C,C34T,G36A,C54G,G57A,T60C,G78T,A81G,G84A,C87T,G93A,A109T,G110C,C111G,G120A,C129A,C156G,G189C,G210A,G216C,C225A,C234G,C237G,C249T,T252C,A264G,C267A,A270G,T276C,T300C,T303C,A304T,G305C,C306G,G312C,T324C,G327T,T333C,C342G,G345C,G354C,C369T,C396T,T410C,G414C,G423C,C426A,C429A,C430T,C435T,C442T,T459C,G465C,G474T,T477C,C489G,C498T,A501G,C504G,G507T,G510C,T516C,T525C,C531T,C552G,A564G,C582T,C594T,A595T,G596C,C597G,G600A,C603G,T627C,C633G,G636C,C642A,C646T,A655T,G656C,C669G,A690G,C696A,C699T,A705G,C708G,C711T,C714G,C720G,C723T,G726C,G735T,C744T,C753A,A756G,C762T,C771T,C780G,C786G,C792G,A804G,C807A,C810T,G816A,C825G,C834G,C837G,A846G,T849C,G855A			chromosome	present	99.6516	86.6434	1
SHV-108	SHV-108	861	287	287	RCZT01000002.1RCZT01.1.fsa_nt_chr_276	245246	246112	-1	867	287	0	287	C12T,C18T,C27T,C30T,A34T,G35C,C40T,G42A,C60G,G63A,T66C,G84T,A87G,G90A,C93T,G99A,A115T,G116C,C117G,G126A,C135A,C162G,G195C,G216A,G222C,C231A,C240G,C243G,C255T,T258C,A270G,C273A,A276G,T282C,T306C,T309C,A310T,G311C,C312G,G318C,G333T,T339C,C348G,G351C,G360C,C375T,C402T,T416C,G420C,G429C,C432A,C435A,C436T,C441T,C448T,T465C,G471C,G480T,T483C,C495G,C504T,A507G,C510G,G513T,G516C,T522C,T531C,C537T,C558G,A570G,C588T,C600T,A601T,G602C,C603G,G606A,C609G,T633C,C639G,G642C,C648A,C652T,A661T,G662C,C675G,A696G,C702A,C705T,C714G,C717T,C720G,C726G,C729T,G732C,G741T,C750T,C759A,A762G,C768T,C777T,C786G,C792G,C798G,C801T,A810G,C813A,C816T,G822A,C831G,C840G,C843G,A852G,T855C,G861A		-1G,-2T,-3G,-4G,-5T,-6T	chromosome	present	99.6516	86.1592	1
SHV-108	SHV-108	861	287	287	RCZU01000001.1RCZU01.1.fsa_nt_chr_4752	5118893	5119753	1	861	287	0	287	C6T,C12T,C21T,C24T,A28T,G29C,C34T,G36A,C54G,G57A,T60C,G78T,A81G,G84A,C87T,G93A,A109T,G110C,C111G,G120A,C129A,C156G,G189C,G210A,G216C,C225A,C234G,C237G,C249T,T252C,A264G,C267A,A270G,T276C,T300C,T303C,A304T,G305C,C306G,G312C,T324C,G327T,T333C,C342G,G345C,G354C,C369T,C396T,T410C,G414C,G423C,C426A,C429A,C430T,C435T,C442T,T459C,G465C,G474T,T477C,C489G,C498T,A501G,C504G,G507T,G510C,T525C,C531T,C552G,A564G,C582T,C594T,A595T,G596C,C597G,G600A,C603G,T627C,C633G,G636C,C642A,C646T,A655T,G656C,C669G,A690G,C696A,C699T,C708G,C711T,C714G,C720G,C723T,G726C,G735T,C744T,C753A,A756G,C762T,C771T,C780G,C792G,A804G,C807A,C810T,G816A,C825G,C834G,C837G,A846G,T849C,G855A			chromosome	present	99.6516	86.9919	1
SHV-108	SHV-108	861	287	287	RCZV01000001.1RCZV01.1.fsa_nt_chr_1472	1580497	1581357	1	861	287	0	287	C6T,C12T,C21T,C24T,A28T,G29C,C34T,G36A,C54G,G57A,T60C,G78T,A81G,G84A,C87T,G93A,A109T,G110C,C111G,G120A,C129A,C156G,G189C,G210A,G216C,C225A,C234G,C237G,C249T,T252C,A264G,C267A,A270G,T276C,T300C,T303C,A304T,G305C,C306G,G312C,G327T,T333C,C342G,G345C,G354C,C369T,C396T,T410C,G414C,G423C,C426A,C429A,C430T,C435T,C442T,T459C,G465C,G474T,T477C,C489G,C498T,A501G,C504G,G507T,G510C,T516C,T525C,C531T,C552G,A564G,C582T,C594T,A595T,G596C,C597G,G600A,C603G,T627C,C633G,G636C,C642A,C646T,A655T,G656C,C669G,A690G,C696A,C699T,C708G,C711T,C714G,C720G,C723T,G726C,G735T,C744T,C753A,A756G,C762T,C771T,C780G,C786G,C792G,C795T,A804G,C807A,C810T,G816A,C825G,C834G,C837G,A846G,T849C,G855A			chromosome	present	99.6516	86.7596	1
SHV-108	SHV-108	861	287	287	RCZW01000002.1RCZW01.1.fsa_nt_plasm_19	12005	12871	-1	867	287	0	287	C12T,A16T,C18T,C27T,C30T,A34T,G35C,C40T,G42A,C60G,G63A,T66C,G84T,A87G,G90A,C93T,A98T,G99A,A115T,G116C,C117G,C121A,G126A,C135A,C162G,G195C,G216A,G222C,C231A,C240G,C243G,C255T,T258C,A270G,C273A,A276G,T282C,T306C,T309C,A310T,G311C,C312G,G318C,T330C,G333T,T339C,C348G,G351C,G360C,C375T,C402T,T416C,G420C,G429C,C432A,C435A,C436T,C448T,T465C,G471C,G480T,T483C,C495G,C504T,A507G,C510G,G513T,G516C,T522C,T531C,C537T,C558G,A570G,C588T,C600T,A601T,G602C,C603G,G606A,C609G,T633C,C639G,G642C,C648A,C652T,A661T,G662C,C675G,A696G,C702A,C705T,G706A,G709A,C714G,C717T,C720G,C726G,C729T,G732C,G741T,C750T,C759A,A762G,C765G,C768T,C777T,C786G,C792G,C798G,A810G,C813A,C816T,G822A,C831G,C840G,C843G,A852G,T855C,G861A		-1G,-2T,-3G,-4G,-5T,-6T	plasmid	present	97.9094	85.5825	2
SHV-108	SHV-108	861	287	287	RCZW01000004.1RCZW01.1.fsa_nt_plasm_58	35211	35759	1	867	287	0	287	C12T,A16T,C18T,C27T,C30T,A34T,G35C,C40T,G42A,C60G,G63A,T66C,G84T,A87G,G90A,C93T,A98T,G99A,A115T,G116C,C117G,C121A,G126A,C135A,C162G,G195C,G216A,G222C,C231A,C240G,C243G,C255T,T258C,A270G,C273A,A276G,T282C,T306C,T309C,A310T,G311C,C312G,G318C,T330C,G333T,T339C,C348G,G351C,G360C,C375T,C402T,T416C,G420C,G429C,C432A,C435A,C436T,C448T,T465C,G471C,G480T,T483C,C495G,C504T,A507G,C510G,G513T,G516C,T522C,T531C,C537T,C558G,A570G,C588T,C600T,A601T,G602C,C603G,G606A,C609G,T633C,C639G,G642C,C648A,C652T,A661T,G662C,C675G,A696G,C702A,C705T,G706A,G709A,C714G,C717T,C720G,C726G,C729T,G732C,G741T,C750T,C759A,A762G,C765G,C768T,C777T,C786G,C792G,C798G,A810G,C813A,C816T,G822A,C831G,C840G,C843G,A852G,T855C,G861A		-1G,-2T,-3G,-4G,-5T,-6T	plasmid	present	97.9094	85.5825	2
SHV-108	SHV-108	861	287	287	RCZY01000002.1RCZY01.1.fsa_nt_chr_44	18132	18998	1	976	287	0	287	C121T,C127T,C136T,C139T,A143T,G144C,C149T,G151A,C169G,G172A,T175C,G193T,A196G,G199A,C202T,G208A,A224T,G225C,C226G,G235A,C244A,C271G,G304C,G325A,G331C,C340A,C349G,C352G,C364T,T367C,A379G,C382A,A385G,T391C,T415C,T418C,A419T,G420C,C421G,G427C,T439C,G442T,T448C,C457G,G460C,G469C,C472T,C484T,C511T,T525C,G529C,G538C,C541A,C544A,C545T,C550T,C557T,T574C,G580C,G589T,T592C,C604G,C613T,A616G,C619G,G622T,G625C,T631C,T640C,C646T,C667G,A679G,C697T,C709T,A710T,G711C,C712G,G715A,C718G,T742C,C748G,G751C,C757A,C761T,A770T,G771C,C784G,A805G,C811A,C814T,C823G,C826T,C829G,C835G,C838T,G841C,G850T,C859T,C868A,A871G,C886T,C895G,C901G,C907G,A919G,C922A,C925T,G931A,C940G,C949G,C952G,A961G,T964C,G970A		-1A,-2T,-3G,-4A,-5A,-6A,-7A,-8A,-9T,-10G,-11A,-12T,-13G,-14A,-15A,-16G,-17G,-18A,-19A,-20A,-21A,-22A,-23G,-24A,-25G,-26G,-27A,-28A,-29T,-30T,-31G,-32T,-33G,-34A,-35A,-36T,-37C,-38A,-39G,-40C,-41A,-42A,-43A,-44A,-45C,-46G,-47C,-48C,-49G,-50G,-51G,-52T,-53T,-54A,-55T,-56T,-57C,-58T,-59T,-60A,-61T,-62T,-63T,-64G,-65T,-66C,-67G,-68C,-69T,-70T,-71C,-72T,-73T,-74T,-75A,-76C,-77T,-78C,-79G,-80C,-81C,-82T,-83T,-84T,-85A,-86T,-87C,-88G,-89G,-90C,-91C,-92C,-93T,-94C,-95A,-96C,-97T,-98C,-99A,-100A,-101G,-102G,-103A,-104T,-105G,-106T,-107A,-108T,-109T,-110G,-111T,-112G,-113G,-114T,-115T	chromosome	present	99.6516	76.5369	1
SHV-108	SHV-108	861	287	287	RCZZ01000001.1RCZZ01.1.fsa_nt_chr_3791	4085445	4086305	-1	861	287	0	287	C6T,C12T,C21T,C24T,A28T,G29C,C34T,G36A,C54G,G57A,T60C,G78T,A81G,G84A,C87T,A92T,G93A,A109T,G110C,C111G,G120A,C129A,C156G,G189C,G210A,G216C,C225A,C234G,C237G,C249T,T252C,A264G,C267A,A270G,T276C,T300C,T303C,A304T,G305C,C306G,G312C,T324C,G327T,T333C,C342G,G345C,G354C,C369T,C396T,T410C,G414C,G423C,C426A,C429A,C430T,C435T,C442T,T459C,G465C,G474T,T477C,C489G,C498T,A501G,C504G,G507T,G510C,T516C,T525C,C531T,C552G,A564G,C582T,C594T,A595T,G596C,C597G,G600A,C603G,T627C,C633G,G636C,C642A,C646T,A655T,G656C,C669G,A690G,C696A,C699T,C708G,C711T,C714G,C723T,G726C,G735T,C744T,C753A,A756G,C762T,C771A,C780G,C786G,C792G,A804G,C807A,C810T,G816A,C825G,C834G,C837G,A846G,T849C,G855A			chromosome	present	99.3031	86.7596	1
SHV-108	SHV-108	861	287	287	RDAA01000001.1RDAA01.1.fsa_nt_chr_2547	2767479	2768339	-1	861	287	0	287	C6T,C12T,C21T,C24T,A28T,G29C,C34T,G36A,C54G,G57A,T60C,G78T,A81G,G84A,C87T,G93A,A109T,G110C,C111G,G120A,C129A,C156G,G189C,G210A,G216C,C225A,C234G,C237G,C249T,T252C,A264G,C267A,A270G,T276C,T300C,T303C,A304T,G305C,C306G,G312C,G327T,T333C,C342G,G345C,G354C,C357T,C369T,C396T,T410C,G414C,G423C,C426A,C429A,C430T,C435T,C442T,T459C,G465C,G474T,T477C,C489G,C498T,A501G,C504G,G507T,G510C,T516C,T525C,C531T,C552G,A564G,C582T,C594T,A595T,G596C,C597G,G600A,C603G,T627C,C633G,G636C,C642A,C646T,A655T,G656C,C669G,A690G,C696A,C699T,A705G,C708G,C711T,C714G,C720G,C723T,G726C,G735T,C744T,C753A,A756G,C762T,C771T,C780G,C792G,A804G,C807A,C810T,G816A,C825G,C834G,C837G,T849C,G855A			chromosome	present	99.6516	86.8757	1
SHV-108	SHV-108	861	287	287	RDAB01000007.1RDAB01.1.fsa_nt_chr_1246	1282774	1283634	-1	861	287	0	287	C6T,C12T,C21T,C24T,A28T,G29C,C34T,G36A,C54G,G57A,T60C,G78T,A81G,G84A,C87T,A92T,G93A,A109T,G110C,C111G,G120A,C129A,C156G,G189C,G210A,G216C,C225A,C234G,C237G,C249T,T252C,A264G,C267A,A270G,T276C,T300C,T303C,A304T,G305C,C306G,G312C,G327T,T333C,C342G,G345C,G354C,C369T,C396T,T410C,G414C,G423C,C426A,C429A,C430T,C435T,C442T,T459C,G465C,G474T,T477C,C489G,C498T,A501G,C504G,G507T,G510C,T516C,T525C,C531T,C552G,A564G,C582T,C594T,A595T,G596C,C597G,G600A,C603G,T627C,C633A,G636C,C642A,C646T,A655T,G656C,C669G,A690G,C696A,C699T,C708G,C711T,C714G,C720G,C723T,G726C,G735T,C744T,C753A,A756G,C771T,C780G,C792G,A804G,C807A,C810T,G816A,C825G,C834G,C837G,A846G,T849C,G855A			chromosome	present	99.3031	86.9919	1
SHV-108	SHV-108	861	287	287	RDAC01000001.1RDAC01.1.fsa_nt_chr_2966	3060781	3061641	-1	861	287	0	287	C6T,C12T,C21T,C24T,A28T,G29C,C34T,G36A,C54G,G57A,T60C,G78T,A81G,G84A,C87T,G93A,A109T,G110C,C111G,G120A,C129A,C156G,G189C,G210A,G216C,C225A,C234G,C237G,C249T,T252C,A264G,C267A,A270G,T276C,T300C,T303C,A304T,G305C,C306G,G312C,G327T,T333C,C342G,G345C,G354C,C369T,C396T,T410C,G414C,G423C,C426A,C429A,C430T,C435T,C442T,T459C,G465C,G474T,T477C,C489G,C498T,A501G,C504G,G507T,G510C,T516C,T525C,C531T,C552G,A564G,C582T,C594T,A595T,G596C,C597G,G600A,C603G,T627C,C633G,G636C,C642A,C646T,A655T,G656C,C669G,A690G,C696A,C699T,A705G,C708G,C711T,C714G,C720G,C723T,G726C,G735T,C744T,C753A,A756G,C762T,C771T,C780G,C792G,A804G,C807A,C810T,G816A,C825G,C834G,C837G,T849C,G855A			chromosome	present	99.6516	86.9919	1
SHV-108	SHV-108	861	287	287	RDAD01000002.1RDAD01.1.fsa_nt_plasm_357	289289	290155	-1	867	287	0	287	C12T,C18T,C27T,C30T,A34T,G35C,C40T,G42A,C60G,G63A,T66C,G84T,A87G,G90A,C93T,G99A,A115T,G116C,C117G,G126A,C135A,C162G,G195C,G216A,G222C,C231A,C240G,C243G,C255T,T258C,A270G,C273A,A276G,T282C,T306C,T309C,A310T,G311C,C312G,G318C,T330C,G333T,T339C,C348G,G351C,G360C,C375T,C402T,T416C,G420C,G429C,C432A,C435A,C436T,C441T,C448T,T465C,G471C,G480T,T483C,C495G,C504T,A507G,C510G,G513T,G516C,T522C,T531C,C537T,C558G,A570G,C588T,C600T,A601T,G602C,C603G,G606A,C609G,T633C,C639G,G642C,C648A,C652T,A661T,G662C,C675G,A696G,C702A,C705T,G706A,A711G,C714G,C717T,C720G,C726G,C729T,G732C,G741T,C750T,C759A,A762G,C768T,C777T,C786G,C792G,C798G,A810G,C813A,C816T,G822A,C831G,C840G,C843G,A852G,T855C,G861A		-1G,-2T,-3G,-4G,-5T,-6T	plasmid	present	99.3031	85.9285	1
SHV-108	SHV-108	861	287	287	RDAE01000002.1RDAE01.1.fsa_nt_plasm_199	148153	149019	1	867	287	0	287	C12T,C18T,C27T,C30T,A34T,G35C,C40T,G42A,C60G,G63A,T66C,G84T,A87G,G90A,C93T,A98T,G99A,A115T,G116C,C117G,G126A,C135A,C162G,G195C,G216A,G222C,C231A,C240G,C243G,C255T,T258C,A270G,C273A,A276G,T282C,T306C,T309C,A310T,G311C,C312G,G318C,T330C,G333T,T339C,C348G,G351C,G360C,C375T,C402T,G408A,T416C,G420C,G429C,C432A,C435A,C436T,C441T,C448T,T465C,G471C,G480T,T483C,C495G,C504T,A507G,C510G,G513T,G516C,T522C,T531C,C537T,C558G,A570G,C588T,C600T,A601T,G602C,C603G,G606A,C609G,T633C,C639G,G642C,C648A,C652T,A661T,G662C,C675G,A696G,C702A,C705T,A711G,C714G,C717T,C720G,C726G,C729T,G732C,G741T,C750T,C759A,A762G,C768T,C777T,C786G,C798G,A810G,C813A,C816T,G822A,C831G,C840G,C843G,A852G,T855C,G861A		-1G,-2T,-3G,-4G,-5T,-6T	plasmid	present	99.3031	85.9285	1
SHV-108	SHV-108	861	287	287	RDAF01000004.1RDAF01.1.fsa_nt_chr_392	250788	251654	-1	867	287	0	287	C12T,C18T,C27T,C30T,A34T,G35C,C40T,G42A,C60G,G63A,T66C,G84T,A87G,G90A,C93T,G99A,A115T,G116C,C117G,G126A,C135A,C162G,G195C,G216A,G222C,C231A,C240G,C243G,C255T,T258C,A270G,C273A,A276G,T282C,T306C,T309C,A310T,G311C,C312G,G318C,G333T,T339C,C348G,G351C,G360C,C375T,C402T,T416C,G420C,G429C,C432A,C435A,C436T,C441T,C448T,T465C,G471C,G480T,T483C,C495G,C504T,A507G,C510G,G513T,G516C,T522C,T531C,C537T,C558G,A570G,C588T,C600T,A601T,G602C,C603G,G606A,C609G,T633C,C639G,G642C,C648A,C652T,A661T,G662C,C675G,A696G,C702A,C705T,C714G,C717T,C720G,C726G,C729T,G732C,G741T,C750T,C759A,A762G,C768T,C777T,C786G,C792G,C798G,C801T,A810G,C813A,C816T,G822A,C831G,C840G,C843G,A852G,T855C,G861A		-1G,-2T,-3G,-4G,-5T,-6T	chromosome	present	99.6516	86.1592	1
SHV-108	SHV-108	861	287	287	RDAH01000001.1RDAH01.1.fsa_nt_chr_469	413729	414595	-1	867	287	0	287	C12T,A14T,C18T,C27T,C30T,A34T,G35C,C40T,G42A,C60G,G63A,T66C,G84T,A87G,G90A,C93T,A98T,G99A,A115T,G116C,C117G,G126A,C135A,C162G,G195C,G216A,G222C,C231A,C240G,C243G,C255T,T258C,A270G,C273A,A276G,T282C,T306C,T309C,A310T,G311C,C312G,G318C,G333T,T339C,C348G,G351C,G360C,C375T,C402T,T416C,G420C,G429C,C432A,C435A,C436T,C441T,C448T,T465C,G471C,G480T,T483C,C495G,C504T,A507G,C510G,G513T,G516C,T522C,T531C,C537T,C558G,A570G,C588T,C600T,A601T,G602C,C603G,G606A,C609G,T633C,C639A,G642C,C648A,C652T,A661T,G662C,C675G,A696G,C702A,C705T,C714G,C717T,C720G,C726G,C729T,G732C,G741T,C750T,C759A,A762G,C777T,C786G,C798G,A810G,C813A,C816T,G822A,C831G,C840G,C843G,A852G,T855C,G861A		-1G,-2T,-3G,-4G,-5T,-6T	chromosome	present	98.9547	86.2745	1
SHV-108	SHV-108	861	287	287	RDAI01000005.1RDAI01.1.fsa_nt_chr_5226	5218819	5219679	-1	861	287	0	287	C6T,C12T,C21T,C24T,A28T,G29C,C34T,G36A,C54G,G57A,T60C,G78T,A81G,G84A,C87T,G93A,A109T,G110C,C111G,G120A,C129A,C156G,G189C,G210A,G216C,C225A,C234G,C237G,C249T,T252C,A264G,C267A,A270G,T276C,T300C,T303C,A304T,G305C,C306G,G312C,G327T,T333C,C342G,G345C,G354C,C369T,C396T,T410C,G414C,G423C,C426A,C429A,C430T,C435T,C442T,T459C,G465C,G474T,T477C,C489G,C498T,A501G,C504G,G507T,G510C,T516C,T525C,C531T,C552G,A564G,C582T,C594T,A595T,G596C,C597G,G600A,C603G,T627C,C633G,G636C,C642A,C646T,A655T,G656C,C669G,A690G,C696A,C699T,A705G,C708G,C711T,C714G,C720G,C723T,G726C,G735T,C744T,C753A,A756G,C762T,C771T,C780G,C792G,A804G,C807A,C810T,G816A,C825G,C834G,C837G,T849C,G855A			chromosome	present	99.6516	86.9919	1
SHV-108	SHV-108	861	287	287	RDAJ01000001.1RDAJ01.1.fsa_nt_chr_2081	2209105	2209965	-1	861	287	0	287	C6T,C12T,C21T,C24T,A28T,G29C,C34T,G36A,C54G,G57A,T60C,G78T,A81G,G84A,C87T,G93A,A109T,G110C,C111G,G120A,C129A,C156G,G189C,G210A,G216C,C225A,C234G,C237G,C249T,T252C,A264G,C267A,A270G,T276C,T300C,T303C,A304T,G305C,C306G,G312C,G327T,T333C,C342G,G345C,G354C,C369T,C396T,T410C,G414C,G423C,C426A,C429A,C430T,C435T,C442T,T459C,G465C,G474T,T477C,C489G,C498T,A501G,C504G,G507T,G510C,T516C,T525C,C531T,C552G,A564G,C582T,C594T,A595T,G596C,C597G,G600A,C603G,T627C,C633G,G636C,C642A,C646T,A655T,G656C,C669G,A690G,C696A,C699T,C708G,C711T,C714G,C720G,C723T,G726C,G735T,C744T,C753A,A756G,C762T,C771T,C780G,C786G,C792G,C795T,A804G,C807A,C810T,G816A,C825G,C834G,C837G,A846G,T849C,G855A			chromosome	present	99.6516	86.7596	1
SHV-108	SHV-108	861	287	287	RDAJ01000003.1RDAJ01.1.fsa_nt_plasm_42	27899	28765	-1	867	287	0	287	C12T,C18T,C27T,C30T,A34T,G35C,C40T,G42A,C60G,G63A,T66C,G84T,A87G,G90A,C93T,G99A,A115T,G116C,C117G,G126A,C135A,C162G,G195C,G216A,G222C,C231A,C240G,C243G,C255T,T258C,A270G,C273A,A276G,T282C,T306C,T309C,A310T,G311C,C312G,G318C,T330C,G333T,T339C,C348G,G351C,G360C,C375T,C402T,T416C,G420C,G429C,C432A,C435A,C436T,C441T,C448T,T465C,G471C,G480T,T483C,C495G,C504T,A507G,C510G,G513T,G516C,T522C,T531C,C537T,C558G,A570G,C588T,C600T,A601T,G602C,C603G,G606A,C609G,T633C,C639G,G642C,C648A,C652T,A661T,G662C,C675G,A696G,C702A,C705T,C714G,C717T,C720G,C726G,C729T,G732C,G741T,C750T,C759A,A762G,C768T,C777T,C786G,C792G,C798G,A810G,C813A,C816T,G822A,C831G,C840G,C843G,A852G,T855C,G861A		-1G,-2T,-3G,-4G,-5T,-6T	plasmid	present	99.6516	86.1592	1
SHV-108	SHV-108	861	287	287	RDAK01000005.1RDAK01.1.fsa_nt_chr_4787	5054294	5055154	1	861	287	0	287	C6T,C12T,C21T,C24T,A28T,G29C,C34T,G36A,C54G,G57A,T60C,G78T,A81G,G84A,C87T,G93A,A109T,G110C,C111G,G120A,C129A,C156G,G189C,G210A,G216C,C225A,C234G,C237G,C249T,T252C,A264G,C267A,A270G,T276C,T300C,T303C,A304T,G305C,C306G,G312C,G327T,T333C,C342G,G345C,G354C,C369T,C396T,T410C,G414C,G423C,C426A,C429A,C430T,C435T,C442T,T459C,G465C,G474T,T477C,C489G,C498T,A501G,C504G,G507T,G510C,T516C,T525C,C531T,C552G,A564G,C582T,C594T,A595T,G596C,C597G,G600A,C603G,T627C,C633G,G636C,C642A,C646T,A655T,G656C,C669G,A690G,C696A,C699T,C708G,C711T,C714G,C720G,C723T,G726C,G735T,C744T,C753A,A756G,C762T,C771T,C780G,C786G,C792G,C795T,A804G,C807A,C810T,G816A,C825G,C834G,C837G,A846G,T849C,G855A			chromosome	present	99.6516	86.7596	1
SHV-108	SHV-108	861	287	287	RDAM01000001.1RDAM01.1.fsa_nt_chr_5103	5333872	5334732	-1	861	287	0	287	C6T,C12T,C21T,C24T,A28T,G29C,C34T,G36A,C54G,G57A,T60C,G78T,A81G,G84A,C87T,G93A,A109T,G110C,C111G,G120A,C129A,C156G,G189C,G210A,G216C,C225A,C234G,C237G,C249T,T252C,A264G,C267A,A270G,T276C,T300C,T303C,A304T,G305C,C306G,G312C,G327T,T333C,C342G,G345C,G354C,C369T,C396T,T410C,G414C,G423C,C426A,C429A,C430T,C435T,C442T,T459C,G465C,G474T,T477C,C489G,C498T,A501G,C504G,G507T,G510C,T516C,T525C,C531T,C552G,A564G,C582T,C594T,A595T,G596C,C597G,G600A,C603G,T627C,C633G,G636C,C642A,C646T,A655T,G656C,C669G,A690G,C696A,C699T,C708G,C711T,C714G,C720G,C723T,G726C,G735T,C744T,C753A,A756G,C762T,C771T,C780G,C786G,C792G,C795T,A804G,C807A,C810T,G816A,C825G,C834G,C837G,A846G,T849C,G855A			chromosome	present	99.6516	86.7596	1
SHV-108	SHV-108	861	287	287	RDAN01000001.1RDAN01.1.fsa_nt_chr_4415	4750068	4750928	-1	861	287	0	287	C6T,C12T,C21T,C24T,A28T,G29C,C34T,G36A,C54G,G57A,T60C,G78T,A81G,G84A,C87T,G93A,A109T,G110C,C111G,G120A,C129A,C156G,G189C,G210A,G216C,C225A,C234G,C237G,C249T,T252C,A264G,C267A,A270G,T276C,T300C,T303C,A304T,G305C,C306G,G312C,G327T,T333C,C342G,G345C,G354C,C357T,C369T,C396T,T410C,G414C,G423C,C426A,C429A,C430T,C435T,C442T,T459C,G465C,G474T,T477C,C489G,C498T,A501G,C504G,G507T,G510C,T516C,T525C,C531T,C552G,A564G,C582T,C594T,A595T,G596C,C597G,G600A,C603G,T627C,C633G,G636C,C642A,C646T,A655T,G656C,C669G,A690G,C696A,C699T,A705G,C708G,C711T,C714G,C720G,C723T,G726C,G735T,C744T,C753A,A756G,C762T,C771T,C780G,C792G,A804G,C807A,C810T,G816A,C825G,C834G,C837G,T849C,G855A			chromosome	present	99.6516	86.8757	1
SHV-108	SHV-108	861	287	287	RDAO01000001.1RDAO01.1.fsa_nt_chr_3808	4097305	4098165	-1	861	287	0	287	C6T,C12T,C21T,C24T,A28T,G29C,C34T,G36A,C54G,G57A,T60C,G78T,A81G,G84A,C87T,G93A,A109T,G110C,C111G,G120A,C129A,C156G,G189C,G210A,G216C,C225A,C234G,C237G,C249T,T252C,A264G,C267A,A270G,T276C,T300C,T303C,A304T,G305C,C306G,G312C,G327T,T333C,C342G,G345C,G354C,C357T,C369T,C396T,T410C,G414C,G423C,C426A,C429A,C430T,C435T,C442T,T459C,G465C,G474T,T477C,C489G,C498T,A501G,C504G,G507T,G510C,T516C,T525C,C531T,C552G,A564G,C582T,C594T,A595T,G596C,C597G,G600A,C603G,T627C,C633G,G636C,C642A,C646T,A655T,G656C,C669G,A690G,C696A,C699T,A705G,C708G,C711T,C714G,C720G,C723T,G726C,G735T,C744T,C753A,A756G,C762T,C771T,C780G,C792G,A804G,C807A,C810T,G816A,C825G,C834G,C837G,T849C,G855A			chromosome	present	99.6516	86.8757	1
SHV-108	SHV-108	861	287	287	RDAP01000001.1RDAP01.1.fsa_nt_chr_248	249817	250677	-1	861	287	0	287	C6T,C12T,C21T,C24T,A28T,G29C,C34T,G36A,C54G,G57A,T60C,G78T,A81G,G84A,C87T,G93A,A109T,G110C,C111G,G120A,C129A,C156G,G189C,G210A,G216C,C225A,C234G,C237G,C249T,T252C,A264G,C267A,A270G,T276C,T300C,T303C,A304T,G305C,C306G,G312C,G327T,T333C,C342G,G345C,G354C,C369T,C396T,T410C,G414C,G423C,C426A,C429A,C430T,C435T,C442T,T459C,G465C,G474T,T477C,C489G,C498T,A501G,C504G,G507T,G510C,T516C,T525C,C531T,C552G,A564G,C582T,C594T,A595T,G596C,C597G,G600A,C603G,T627C,C633G,G636C,C642A,C646T,A655T,G656C,C669G,A690G,C696A,C699T,C708G,C711T,C714G,C720G,C723T,G726C,G735T,C744T,C753A,A756G,C762T,C771T,C780G,C786G,C792G,C795T,A804G,C807A,C810T,G816A,C825G,C834G,C837G,A846G,T849C,G855A			chromosome	present	99.6516	86.7596	1
SHV-108	SHV-108	861	287	287	RDAQ01000001.1RDAQ01.1.fsa_nt_chr_4859	5177197	5178057	-1	861	287	0	287	C6T,C12T,C21T,C24T,A28T,G29C,C34T,G36A,C54G,G57A,T60C,G78T,A81G,G84A,C87T,G93A,A109T,G110C,C111G,G120A,C129A,C156G,G189C,G210A,G216C,C225A,C234G,C237G,C249T,T252C,A264G,C267A,A270G,T276C,T300C,T303C,A304T,G305C,C306G,G312C,G327T,T333C,C342G,G345C,G354C,C369T,C396T,T410C,G414C,G423C,C426A,C429A,C430T,C435T,C442T,T459C,G465C,G474T,T477C,C489G,C498T,A501G,C504G,G507T,G510C,T516C,T525C,C531T,C552G,A564G,C582T,C594T,A595T,G596C,C597G,G600A,C603G,T627C,C633G,G636C,C642A,C646T,A655T,G656C,C669G,A690G,C696A,C699T,C708G,C711T,C714G,C720G,C723T,G726C,G735T,C744T,C753A,A756G,C762T,C771T,C780G,C786G,C792G,C795T,A804G,C807A,C810T,G816A,C825G,C834G,C837G,A846G,T849C,G855A			chromosome	present	99.6516	86.7596	1
SHV-108	SHV-108	861	287	287	RDAQ01000004.1RDAQ01.1.fsa_nt_plasm_6	6152	7018	-1	867	287	0	287	C12T,C18T,C27T,C30T,A34T,G35C,C40T,G42A,C60G,G63A,T66C,G84T,A87G,G90A,C93T,G99A,A115T,G116C,C117G,G126A,C135A,C162G,G195C,G216A,G222C,C231A,C240G,C243G,C255T,T258C,A270G,C273A,A276G,T282C,T306C,T309C,A310T,G311C,C312G,G318C,G333T,T339C,C348G,G351C,G360C,C375T,C402T,T416C,G420C,G429C,C432A,C435A,C436T,C441T,C448T,T465C,G471C,G480T,T483C,C495G,C504T,A507G,C510G,G513T,G516C,T522C,T531C,C537T,C558G,A570G,C588T,C600T,A601T,G602C,C603G,G606A,C609G,T633C,C639G,G642C,C648A,C652T,A661T,G662C,C675G,A696G,C702A,C705T,C714G,C717T,C720G,C726G,C729T,G732C,G741T,C750T,C759A,A762G,C768T,C777T,C786G,C792G,C798G,C801T,A810G,C813A,C816T,G822A,C831G,C840G,C843G,A852G,T855C,G861A		-1G,-2T,-3G,-4G,-5T,-6T	plasmid	present	99.6516	86.1592	2
SHV-108	SHV-108	861	287	287	RDAQ01000004.1RDAQ01.1.fsa_nt_plasm_67	50034	50285	-1	867	287	0	287	C12T,C18T,C27T,C30T,A34T,G35C,C40T,G42A,C60G,G63A,T66C,G84T,A87G,G90A,C93T,G99A,A115T,G116C,C117G,G126A,C135A,C162G,G195C,G216A,G222C,C231A,C240G,C243G,C255T,T258C,A270G,C273A,A276G,T282C,T306C,T309C,A310T,G311C,C312G,G318C,G333T,T339C,C348G,G351C,G360C,C375T,C402T,T416C,G420C,G429C,C432A,C435A,C436T,C441T,C448T,T465C,G471C,G480T,T483C,C495G,C504T,A507G,C510G,G513T,G516C,T522C,T531C,C537T,C558G,A570G,C588T,C600T,A601T,G602C,C603G,G606A,C609G,T633C,C639G,G642C,C648A,C652T,A661T,G662C,C675G,A696G,C702A,C705T,C714G,C717T,C720G,C726G,C729T,G732C,G741T,C750T,C759A,A762G,C768T,C777T,C786G,C792G,C798G,C801T,A810G,C813A,C816T,G822A,C831G,C840G,C843G,A852G,T855C,G861A		-1G,-2T,-3G,-4G,-5T,-6T	plasmid	present	99.6516	86.1592	2
SHV-108	SHV-108	861	287	287	RDAR01000001.1RDAR01.1.fsa_nt_chr_3820	4036187	4037047	-1	861	287	0	287	C6T,C12T,C21T,C24T,A28T,G29C,C34T,G36A,C54G,G57A,T60C,G78T,A81G,G84A,C87T,G93A,A109T,G110C,C111G,G120A,C129A,C156G,G189C,G210A,G216C,C225A,C234G,C237G,C249T,T252C,A264G,C267A,A270G,T276C,T300C,T303C,A304T,G305C,C306G,G312C,G327T,T333C,C342G,G345C,G354C,C369T,C396T,T410C,G414C,G423C,C426A,C429A,C430T,C435T,C442T,T459C,G465C,G474T,T477C,C489G,C498T,A501G,C504G,G507T,G510C,T516C,T525C,C531T,C552G,A564G,C582T,C594T,A595T,G596C,C597G,G600A,C603G,T627C,C633G,G636C,C642A,C646T,A655T,G656C,C669G,A690G,C696A,C699T,C708G,C711T,C714G,C720G,C723T,G726C,G735T,C744T,C753A,A756G,C762T,C771T,C780G,C786G,C792G,C795T,A804G,C807A,C810T,G816A,C825G,C834G,C837G,A846G,T849C,G855A			chromosome	present	99.6516	86.7596	1
SHV-108	SHV-108	861	287	287	RDAR01000003.1RDAR01.1.fsa_nt_plasm_200	154325	155185	1	861	287	0	287	C6T,C12T,C21T,C24T,A28T,G29C,C34T,G36A,C54G,G57A,T60C,G78T,A81G,G84A,C87T,G93A,A109T,G110C,C111G,G120A,C129A,C156G,G189C,G210A,G216C,C225A,C234G,C237G,C249T,T252C,A264G,C267A,A270G,T276C,T300C,T303C,A304T,G305C,C306G,G312C,T324C,G327T,T333C,C342G,G345C,G354C,C369T,C396T,T410C,G414C,G423C,C426A,C429A,C430T,C435T,C442T,T459C,G465C,G474T,T477C,C489G,C498T,A501G,C504G,G507T,G510C,T516C,T525C,C531T,C552G,A564G,C582T,C594T,A595T,G596C,C597G,G600A,C603G,T627C,C633G,G636C,C642A,C646T,A655T,G656C,C669G,A690G,C696A,C699T,G700A,G703A,A705G,C708G,C711T,C714G,C720G,C723T,G726C,G735T,C744T,C753A,A756G,C762T,C771T,C780G,C786G,C792G,A804G,C807A,C810T,G816A,C825G,C834G,C837G,A846G,T849C,G855A			plasmid	present	98.9547	86.4111	1
SHV-108	SHV-108	861	287	287	RDAS01000001.1RDAS01.1.fsa_nt_chr_1227	1285222	1286082	-1	861	287	0	287	C6T,C12T,C21T,C24T,A28T,G29C,C34T,G36A,C54G,G57A,T60C,G78T,A81G,G84A,C87T,A92T,G93A,A109T,G110C,C111G,G120A,C129A,C156G,G189C,G210A,G216C,C225A,C234G,C237G,C249T,T252C,A264G,C267A,A270G,T276C,T300C,T303C,A304T,G305C,C306G,G312C,G327T,T333C,C342G,G345C,G354C,C369T,C396T,T410C,G414C,G423C,C426A,C429A,C430T,C435T,C442T,T459C,G465C,G474T,T477C,C489G,C498T,A501G,C504G,G507T,G510C,T516C,T525C,C531T,C552G,A564G,C582T,C594T,A595T,G596C,C597G,G600A,C603G,T627C,C633A,G636C,C642A,C646T,A655T,G656C,C669G,A690G,C696A,C699T,C708G,C711T,C714G,C720G,C723T,G726C,G735T,C744T,C753A,A756G,C771T,C780G,C792G,A804G,C807A,C810T,G816A,C825G,C834G,C837G,A846G,T849C,G855A			chromosome	present	99.3031	86.9919	1
SHV-108	SHV-108	861	287	287	RDAT01000001.1RDAT01.1.fsa_nt_chr_1462	1315660	1316526	-1	867	287	0	287	C12T,C18T,C27T,C30T,A34T,G35C,C40T,G42A,C60G,G63A,T66C,G84T,A87G,G90A,C93T,G99A,A115T,G116C,C117G,G126A,C135A,C162G,G195C,G216A,G222C,C231A,C240G,C243G,C255T,T258C,A270G,C273A,A276G,T282C,T306C,T309C,A310T,G311C,C312G,G318C,G333T,T339C,C348G,G351C,G360C,C375T,C402T,T416C,G420C,G429C,C432A,C435A,C436T,C441T,C448T,T465C,G471C,G480T,T483C,C495G,C504T,A507G,C510G,G513T,G516C,T522C,T531C,C537T,C558G,A570G,C588T,C600T,A601T,G602C,C603G,G606A,C609G,T633C,C639G,G642C,C648A,C652T,A661T,G662C,C675G,A696G,C702A,C705T,C714G,C717T,C720G,C726G,C729T,G732C,G741T,C750T,C759A,A762G,C768T,C777T,C786G,C792G,C798G,C801T,A810G,C813A,C816T,G822A,C831G,C840G,C843G,A852G,T855C,G861A		-1G,-2T,-3G,-4G,-5T,-6T	chromosome	present	99.6516	86.1592	1
SHV-108	SHV-108	861	287	287	RDAV01000001.1RDAV01.1.fsa_nt_chr_460	488382	489242	-1	861	287	0	287	C6T,C12T,C21T,C24T,A28T,G29C,C34T,G36A,C54G,G57A,T60C,G78T,A81G,G84A,C87T,G93A,A109T,G110C,C111G,G120A,C129A,C156G,G189C,G210A,G216C,C225A,C234G,C237G,C249T,T252C,A264G,C267A,A270G,T276C,T300C,T303C,A304T,G305C,C306G,G312C,T324C,G327T,T333C,C342G,G345C,G354C,C369T,C396T,T410C,G414C,G423C,C426A,C429A,C430T,C435T,C442T,T459C,G465C,G474T,T477C,C489G,C498T,A501G,C504G,G507T,G510C,T516C,T525C,C531T,C552G,A564G,C582T,C594T,A595T,G596C,C597G,G600A,C603G,T627C,C633G,G636C,C642A,C646T,A655T,G656C,C669G,A690G,C696A,C699T,C708G,C711T,C714G,C720G,C723T,G726C,G735T,C744T,C753A,A756G,C762T,C771T,C780G,C792G,A804G,C807A,C810T,G816A,C825G,C834G,C837G,A846G,T849C,G855A			chromosome	present	99.6516	86.8757	1
SHV-108	SHV-108	861	287	287	RDAX01000002.1RDAX01.1.fsa_nt_chr_550	479904	480764	-1	861	287	0	287	C6T,C12T,C21T,C24T,A28T,G29C,C34T,G36A,C54G,G57A,T60C,G78T,A81G,G84A,C87T,A92T,G93A,A109T,G110C,C111G,G120A,C129A,C156G,G189C,G210A,G216C,C225A,C234G,C237G,C249T,T252C,A264G,C267A,A270G,T276C,T300C,T303C,A304T,G305C,C306G,G312C,C322T,T324C,G327T,T333C,C342G,G345C,G354C,C357T,C369T,C396T,T410C,G414C,G423C,C425T,C426A,C429A,C430T,C435T,C442T,T459C,G465C,G474T,T477C,C489G,C498T,A501G,C504G,G507T,G510C,T516C,T525C,C531T,C552G,A564G,C582T,C594T,A595T,G596C,C597G,G600A,C603G,T627C,C633G,G636C,C642A,C646T,A655T,G656C,C669G,A690G,C696A,C699T,C708G,C711T,C714G,C720G,C723T,G726C,G735T,C744T,C753A,A756G,C759G,C762T,C771T,C780G,C786G,C792G,A804G,C807A,C810T,G816A,C825G,C834G,C837G,A846G,T849C,G855A			chromosome	present	98.6063	86.1789	1
SHV-108	SHV-108	861	287	287	RDAY01000001.1RDAY01.1.fsa_nt_chr_3003	3247214	3248074	1	861	287	0	287	C6T,C12T,C21T,C24T,A28T,G29C,C34T,G36A,C54G,G57A,T60C,G78T,A81G,G84A,C87T,A92T,G93A,A109T,G110C,C111G,G120A,C129A,C156G,G189C,G210A,G216C,C225A,C234G,C237G,C249T,T252C,A264G,C267A,A270G,T276C,T300C,T303C,A304T,G305C,C306G,G312C,T324C,G327T,T333C,C342G,G345C,G354C,C369T,C396T,T410C,G414C,G423C,C426A,C429A,C430T,C435T,C442T,T459C,G465C,G474T,T477C,C489G,C498T,A501G,C504G,G507T,G510C,T516C,T525C,C531T,C552G,A564G,C582T,C594T,A595T,G596C,C597G,G600A,C603G,T627C,C633G,G636C,C642A,C646T,A655T,G656C,C669G,A690G,C696A,C699T,A705G,C708G,C711T,C714G,C723T,G726C,G735T,C744T,C753A,A756G,C762T,C771T,C780G,C786G,C792G,A804G,C807A,C810T,G816A,C825G,C834G,C837G,A846G,T849C,G855A			chromosome	present	99.3031	86.6434	1
SHV-108	SHV-108	861	287	287	RDBA01000001.1RDBA01.1.fsa_nt_chr_3633	3359683	3360549	1	867	287	0	287	C12T,C18T,C27T,C30T,A34T,G35C,C40T,G42A,C60G,G63A,T66C,G84T,A87G,G90A,C93T,A98T,G99A,A115T,G116C,C117G,G126A,C135A,C162G,G195C,G216A,G222C,C231A,C240G,C243G,C255T,T258C,A270G,C273A,A276G,T282C,T306C,T309C,A310T,G311C,C312G,G318C,T330C,G333T,T339C,C348G,G351C,G360C,C375T,C402T,T416C,G420C,G429C,C432A,C435A,C436T,C441T,C448T,T465C,G471C,G480T,T483C,C495G,C504T,A507G,C510G,G513T,G516C,T522C,T531C,C537T,G553A,C558G,A570G,C588T,C600T,A601T,G602C,C603G,G606A,C609G,T633C,C639G,G642C,C648A,C652T,A661T,G662C,C675G,A696G,C702A,C705T,A711G,C714G,C717T,C720G,C729T,G732C,G741T,C750T,C759A,A762G,C768T,C777T,C786G,C792G,C798G,A810G,C813A,C816T,G822A,C831G,C840G,C843G,A852G,T855C,G861A		-1G,-2T,-3G,-4G,-5T,-6T	chromosome	present	98.9547	85.9285	1
SHV-108	SHV-108	861	287	287	RDBA01000003.1RDBA01.1.fsa_nt_plasm_73	52264	53124	1	861	287	0	287	C6T,A10T,C12T,C21T,C24T,A28T,G29C,C34T,G36A,C54G,G57A,T60C,G78T,A81G,G84A,C87T,A92T,G93A,A109T,G110C,C111G,C115A,G120A,C129A,C156G,G189C,G210A,G216C,C225A,C234G,C237G,C249T,T252C,A264G,C267A,A270G,T276C,T300C,T303C,A304T,G305C,C306G,G312C,T324C,G327T,T333C,C342G,G345C,G354C,C357T,C369T,C396T,T410C,G414C,G423C,C426A,C429A,C430T,C435T,C442T,T459C,G465C,G474T,T477C,C489G,C498T,A501G,C504G,G507T,G510C,T516C,T525C,C531T,C552G,A564G,C582T,C594T,A595T,G596C,C597G,G600A,C603G,T627C,C633G,G636C,C642A,C646T,A655T,G656C,C669G,A690G,C696A,C699T,G700A,G703A,C708G,C711T,C714G,C720G,C723T,G726C,G735T,C744T,C753A,A756G,C759G,C762T,C771T,C780G,C786G,C792G,A804G,C807A,C810T,G816A,C825G,C834G,C837G,A846G,T849C,G855A			plasmid	present	97.9094	85.9466	1
SHV-108	SHV-108	861	287	287	RDBC01000001.1RDBC01.1.fsa_nt_chr_156	149955	150815	-1	861	287	0	287	C6T,C12T,C21T,C24T,A28T,G29C,C34T,G36A,C54G,G57A,T60C,G78T,A81G,G84A,C87T,G93A,A109T,G110C,C111G,G120A,C129A,C156G,G189C,G210A,G216C,C225A,C234G,C237G,C249T,T252C,A264G,C267A,A270G,T276C,T300C,T303C,A304T,G305C,C306G,G312C,T324C,G327T,T333C,C342G,G345C,G354C,C357T,C369T,C396T,T410C,G414C,G423C,C426A,C429A,C430T,C435T,C442T,T459C,G465C,G474T,T477C,C489G,C498T,A501G,C504G,G507T,G510C,T516C,T525C,C531T,G537A,C552G,A564G,C582T,C594T,A595T,G596C,C597G,G600A,C603G,T627C,C633G,G636C,C642A,C646T,A655T,G656C,C669G,A690G,C696A,C699T,C708G,C711T,C714G,C720G,C723T,G726C,G735T,C744T,C753A,A756G,C762T,C771T,C780G,C792G,A804G,C807A,C810T,G816A,C825G,C834G,C837G,A846G,T849C,G855A			chromosome	present	99.6516	86.6434	1
SHV-108	SHV-108	861	287	287	RCZR01000001.1RCZR01.1.fsa_nt_chr_4598	2767198	2767698	1	501	165	366	165	C12T,C18T,C27T,C30T,A34T,G35C,C40T,G42A,C60G,G63A,T66C,G84T,A87G,G90A,C93T,G99A,A115T,G116C,C117G,G126A,C135A,C162G,G195C,G216A,G222C,C231A,C240G,C243G,C255T,T258C,A270G,C273A,A276G,T282C,T306C,T309C,A310T,G311C,C312G,G318C,G333T,T339C,C348G,G351C,G360C,C375T,C402T,T416C,G420C,G429C,C432A,C435A,C436T,C441T,T465C,G471C,G480T,T483C,C495G	C448-,A503-,C504-,G505-,A506-,A507-,G508-,C509-,C510-,C511-,T512-,G513-,C514-,C515-,G516-,G517-,G518-,C519-,G520-,A521-,T522-,G523-,C524-,C525-,C526-,G527-,C528-,G529-,A530-,T531-,A532-,C533-,C534-,A535-,C536-,C537-,A538-,C539-,C540-,C541-,C542-,G543-,G544-,C545-,C546-,A547-,G548-,C549-,A550-,T551-,G552-,G553-,C554-,C555-,G556-,C557-,C558-,A559-,C560-,C561-,C562-,T563-,G564-,C565-,G566-,C567-,A568-,A569-,A570-,C571-,T572-,G573-,C574-,T575-,G576-,A577-,C578-,C579-,A580-,G581-,C582-,C583-,A584-,G585-,C586-,G587-,C588-,C589-,T590-,G591-,A592-,G593-,C594-,G595-,C596-,C597-,C598-,G599-,C600-,A601-,G602-,C603-,C604-,A605-,G606-,C607-,G608-,C609-,C610-,A611-,G612-,C613-,T614-,G615-,C616-,T617-,G618-,C619-,A620-,G621-,T622-,G623-,G624-,A625-,T626-,G627-,G628-,T629-,G630-,G631-,A632-,T633-,G634-,A635-,T636-,C637-,G638-,C639-,G640-,T641-,G642-,G643-,C644-,C645-,G646-,G647-,C648-,C649-,C650-,G651-,C652-,T653-,G654-,A655-,T656-,C657-,C658-,G659-,C660-,A661-,G662-,C663-,G664-,T665-,G666-,C667-,T668-,G669-,C670-,C671-,G672-,G673-,C674-,C675-,G676-,G677-,C678-,T679-,G680-,G681-,T682-,T683-,T684-,A685-,T686-,C687-,G688-,C689-,C690-,G691-,A692-,T693-,A694-,A695-,A696-,A697-,C698-,C699-,G700-,G701-,C702-,G703-,C704-,C705-,G706-,G707-,C708-,G709-,A710-,A711-,C712-,G713-,C714-,G715-,G716-,C717-,G718-,C719-,C720-,C721-,G722-,C723-,G724-,G725-,C726-,A727-,T728-,C729-,G730-,T731-,G732-,G733-,C734-,C735-,C736-,T737-,G738-,C739-,T740-,G741-,G742-,G743-,C744-,C745-,C746-,G747-,A748-,A749-,C750-,A751-,A752-,C753-,A754-,A755-,A756-,G757-,C758-,C759-,G760-,A761-,A762-,C763-,G764-,C765-,A766-,T767-,C768-,G769-,T770-,G771-,G772-,T773-,G774-,A775-,T776-,C777-,T778-,A779-,T780-,C781-,T782-,G783-,C784-,G785-,C786-,G787-,A788-,T789-,A790-,C791-,C792-,C793-,C794-,G795-,G796-,C797-,C798-,A799-,G800-,C801-,A802-,T803-,G804-,G805-,C806-,C807-,G808-,A809-,A810-,C811-,G812-,C813-,A814-,A815-,C816-,C817-,A818-,G819-,C820-,A821-,G822-,A823-,T824-,C825-,G826-,C827-,C828-,G829-,G830-,C831-,A832-,T833-,C834-,G835-,G836-,C837-,G838-,C839-,C840-,G841-,C842-,C843-,C844-,T845-,G846-,A847-,T848-,C849-,G850-,A851-,A852-,C853-,A854-,T855-,T856-,G857-,G858-,C859-,A860-,G861-,C862-,G863-,C864-,T865-,A866-,A867-	-1G,-2T,-3G,-4G,-5T,-6T	chromosome	truncated	53.3101	50.2884	1
SHV-108	SHV-108	861	287	287	RCZR01000002.1RCZR01.1.fsa_nt_plasm_132	89641	89991	-1	351	117	523	117	C19T,C25T,C34T,C37T,G42T,C47T,G49A,C67G,G70A,T73C,G91T,A94G,G97A,C100T,G106A,A122T,G123C,C124G,G133A,C142A,C169G,G202C,G223A,G229C,C238A,C247G,C250G,C262T,T265C,A277G,C280A,A283G,T289C,T313C,T316C,A317T,G318C,C319G,G325C,T337C,G340T,T346C	A41-,A330-,C354-,C355-,G356-,T357-,G358-,G359-,G360-,C361-,G362-,A363-,A364-,C365-,T366-,G367-,T368-,G369-,C370-,G371-,C372-,C373-,G374-,C375-,C376-,G377-,C378-,C379-,A380-,T381-,C382-,A383-,C384-,C385-,A386-,T387-,G388-,A389-,G390-,C391-,G392-,A393-,T394-,A395-,A396-,C397-,A398-,G399-,C400-,G401-,C402-,C403-,G404-,C405-,C406-,A407-,A408-,C409-,C410-,T411-,G412-,C413-,T414-,G415-,C416-,T417-,G418-,G419-,C420-,C421-,A422-,T423-,C424-,G425-,T426-,G427-,G428-,G429-,C430-,G431-,G432-,C433-,C434-,C435-,G436-,G437-,C438-,C439-,G440-,G441-,C442-,C443-,T444-,G445-,A446-,C447-,C448-,G449-,C450-,C451-,T452-,T453-,T454-,C455-,T456-,G457-,C458-,G459-,C460-,C461-,A462-,G463-,A464-,T465-,C466-,G467-,G468-,C469-,G470-,A471-,T472-,A473-,A474-,C475-,G476-,T477-,G478-,A479-,C480-,C481-,C482-,G483-,C484-,C485-,T486-,G487-,G488-,A489-,T490-,C491-,G492-,C493-,T494-,G495-,G496-,G497-,A498-,A499-,A500-,C501-,C502-,G503-,A504-,A505-,C506-,T507-,G508-,A509-,A510-,C511-,G512-,A513-,A514-,G515-,C516-,C517-,C518-,T519-,G520-,C521-,C522-,G523-,G524-,G525-,C526-,G527-,A528-,T529-,G530-,C531-,C532-,C533-,G534-,C535-,G536-,A537-,T538-,A539-,C540-,C541-,A542-,C543-,C544-,A545-,C546-,C547-,C548-,C549-,G550-,G551-,C552-,C553-,A554-,G555-,C556-,A557-,T558-,G559-,G560-,C561-,C562-,G563-,C564-,C565-,A566-,C567-,C568-,C569-,T570-,G571-,C572-,G573-,C574-,A575-,A576-,A577-,C578-,T579-,G580-,C581-,T582-,G583-,A584-,C585-,C586-,A587-,G588-,C589-,C590-,A591-,G592-,C593-,G594-,C595-,C596-,T597-,G598-,A599-,G600-,C601-,G602-,C603-,C604-,C605-,G606-,C607-,A608-,G609-,C610-,C611-,A612-,G613-,C614-,G615-,C616-,C617-,A618-,G619-,C620-,T621-,G622-,C623-,T624-,G625-,C626-,A627-,G628-,T629-,G630-,G631-,A632-,T633-,G634-,G635-,T636-,G637-,G638-,A639-,T640-,G641-,A642-,T643-,C644-,G645-,C646-,G647-,T648-,G649-,G650-,C651-,C652-,G653-,G654-,C655-,C656-,C657-,G658-,C659-,T660-,G661-,A662-,T663-,C664-,C665-,G666-,C667-,A668-,G669-,C670-,G671-,T672-,G673-,C674-,T675-,G676-,C677-,C678-,G679-,G680-,C681-,C682-,G683-,G684-,C685-,T686-,G687-,G688-,T689-,T690-,T691-,A692-,T693-,C694-,G695-,C696-,C697-,G698-,A699-,T700-,A701-,A702-,A703-,A704-,C705-,C706-,G707-,G708-,C709-,G710-,C711-,C712-,G713-,G714-,C715-,G716-,A717-,A718-,C719-,G720-,C721-,G722-,G723-,C724-,G725-,C726-,C727-,C728-,G729-,C730-,G731-,G732-,C733-,A734-,T735-,C736-,G737-,T738-,G739-,G740-,C741-,C742-,C743-,T744-,G745-,C746-,T747-,G748-,G749-,G750-,C751-,C752-,C753-,G754-,A755-,A756-,C757-,A758-,A759-,C760-,A761-,A762-,A763-,G764-,C765-,C766-,G767-,A768-,A769-,C770-,G771-,C772-,A773-,T774-,C775-,G776-,T777-,G778-,G779-,T780-,G781-,A782-,T783-,C784-,T785-,A786-,T787-,C788-,T789-,G790-,C791-,G792-,C793-,G794-,A795-,T796-,A797-,C798-,C799-,C800-,C801-,G802-,G803-,C804-,C805-,A806-,G807-,C808-,A809-,T810-,G811-,G812-,C813-,C814-,G815-,A816-,A817-,C818-,G819-,C820-,A821-,A822-,C823-,C824-,A825-,G826-,C827-,A828-,G829-,A830-,T831-,C832-,G833-,C834-,C835-,G836-,G837-,C838-,A839-,T840-,C841-,G842-,G843-,C844-,G845-,C846-,C847-,G848-,C849-,C850-,C851-,T852-,G853-,A854-,T855-,C856-,G857-,A858-,A859-,C860-,A861-,T862-,T863-,G864-,G865-,C866-,A867-,G868-,C869-,G870-,C871-,T872-,A873-,A874-	-1A,-2T,-3G,-4T,-5A,-6T,-7T,-8G,-9T,-10G,-11G,-12T,-13T	plasmid	truncated	34.2466	33.8673	1
SHV-108	SHV-108	861	287	287	RCZW01000001.1RCZW01.1.fsa_nt_chr_5037	5272915	5273409	1	495	165	366	165	C6T,C12T,C21T,C24T,A28T,G29C,C34T,G36A,C54G,G57A,T60C,G78T,A81G,G84A,C87T,G93A,A109T,G110C,C111G,G120A,C129A,C156G,G189C,G210A,G216C,C225A,C234G,C237G,C249T,T252C,A264G,C267A,A270G,T276C,T300C,T303C,A304T,G305C,C306G,G312C,G327T,T333C,C342G,G345C,G354C,C369T,C396T,T410C,G414C,G423C,C426A,C429A,C430T,C435T,C442T,T459C,G465C,G474T,T477C,A854G,C856A,G857A,A860G	A487-,C488-,C489-,G490-,A491-,A492-,C493-,T494-,G495-,A496-,A497-,C498-,G499-,A500-,A501-,G502-,C503-,C504-,C505-,T506-,G507-,C508-,C509-,G510-,G511-,G512-,C513-,G514-,A515-,T516-,G517-,C518-,C519-,C520-,G521-,C522-,G523-,A524-,T525-,A526-,C527-,C528-,A529-,C530-,C531-,A532-,C533-,C534-,C535-,C536-,G537-,G538-,C539-,C540-,A541-,G542-,C543-,A544-,T545-,G546-,G547-,C548-,C549-,G550-,C551-,C552-,A553-,C554-,C555-,C556-,T557-,G558-,C559-,G560-,C561-,A562-,A563-,A564-,C565-,T566-,G567-,C568-,T569-,G570-,A571-,C572-,C573-,A574-,G575-,C576-,C577-,A578-,G579-,C580-,G581-,C582-,C583-,T584-,G585-,A586-,G587-,C588-,G589-,C590-,C591-,C592-,G593-,C594-,A595-,G596-,C597-,C598-,A599-,G600-,C601-,G602-,C603-,C604-,A605-,G606-,C607-,T608-,G609-,C610-,T611-,G612-,C613-,A614-,G615-,T616-,G617-,G618-,A619-,T620-,G621-,G622-,T623-,G624-,G625-,A626-,T627-,G628-,A629-,T630-,C631-,G632-,C633-,G634-,T635-,G636-,G637-,C638-,C639-,G640-,G641-,C642-,C643-,C644-,G645-,C646-,T647-,G648-,A649-,T650-,C651-,C652-,G653-,C654-,A655-,G656-,C657-,G658-,T659-,G660-,C661-,T662-,G663-,C664-,C665-,G666-,G667-,C668-,C669-,G670-,G671-,C672-,T673-,G674-,G675-,T676-,T677-,T678-,A679-,T680-,C681-,G682-,C683-,C684-,G685-,A686-,T687-,A688-,A689-,A690-,A691-,C692-,C693-,G694-,G695-,C696-,G697-,C698-,C699-,G700-,G701-,C702-,G703-,A704-,A705-,C706-,G707-,C708-,G709-,G710-,C711-,G712-,C713-,C714-,C715-,G716-,C717-,G718-,G719-,C720-,A721-,T722-,C723-,G724-,T725-,G726-,G727-,C728-,C729-,C730-,T731-,G732-,C733-,T734-,G735-,G736-,G737-,C738-,C739-,C740-,G741-,A742-,A743-,C744-,A745-,A746-,C747-,A748-,A749-,A750-,G751-,C752-,C753-,G754-,A755-,A756-,C757-,G758-,C759-,A760-,T761-,C762-,G763-,T764-,G765-,G766-,T767-,G768-,A769-,T770-,C771-,T772-,A773-,T774-,C775-,T776-,G777-,C778-,G779-,C780-,G781-,A782-,T783-,A784-,C785-,C786-,C787-,C788-,G789-,G790-,C791-,C792-,A793-,G794-,C795-,A796-,T797-,G798-,G799-,C800-,C801-,G802-,A803-,A804-,C805-,G806-,C807-,A808-,A809-,C810-,C811-,A812-,G813-,C814-,A815-,G816-,A817-,T818-,C819-,G820-,C821-,C822-,G823-,G824-,C825-,A826-,T827-,C828-,G829-,G830-,C831-,G832-,C833-,C834-,G835-,C836-,C837-,C838-,T839-,G840-,A841-,T842-,C843-,G844-,A845-,A846-,C847-,A848-,T849-,T850-,G851-,G852-		chromosome	truncated	56.446	50.1742	1
SHV-108	SHV-108	861	287	287	RCZX01000003.1RCZX01.1.fsa_nt_chr_6268	4911241	4911585	-1	345	113	522	113	C12T,A14T,C18T,C27T,C30T,A34T,G35C,C40T,G42A,C60G,G63A,T66C,G84T,A87G,G90A,C93T,A98T,G99A,A115T,G116C,C117G,G126A,C135A,C162G,G195C,G216A,G222C,C231A,C240G,C243G,C255T,T258C,A270G,C273A,A276G,T282C,T306C,T309C,A310T,G311C,C312G,G318C,G333T,T339C	A323-,C347-,C348-,G349-,T350-,G351-,G352-,G353-,C354-,G355-,A356-,A357-,C358-,T359-,G360-,T361-,G362-,C363-,G364-,C365-,C366-,G367-,C368-,C369-,G370-,C371-,C372-,A373-,T374-,C375-,A376-,C377-,C378-,A379-,T380-,G381-,A382-,G383-,C384-,G385-,A386-,T387-,A388-,A389-,C390-,A391-,G392-,C393-,G394-,C395-,C396-,G397-,C398-,C399-,A400-,A401-,C402-,C403-,T404-,G405-,C406-,T407-,G408-,C409-,T410-,G411-,G412-,C413-,C414-,A415-,T416-,C417-,G418-,T419-,G420-,G421-,G422-,C423-,G424-,G425-,C426-,C427-,C428-,G429-,G430-,C431-,C432-,G433-,G434-,C435-,C436-,T437-,G438-,A439-,C440-,C441-,G442-,C443-,C444-,T445-,T446-,T447-,C448-,T449-,G450-,C451-,G452-,C453-,C454-,A455-,G456-,A457-,T458-,C459-,G460-,G461-,C462-,G463-,A464-,T465-,A466-,A467-,C468-,G469-,T470-,G471-,A472-,C473-,C474-,C475-,G476-,C477-,C478-,T479-,G480-,G481-,A482-,T483-,C484-,G485-,C486-,T487-,G488-,G489-,G490-,A491-,A492-,A493-,C494-,C495-,G496-,A497-,A498-,C499-,T500-,G501-,A502-,A503-,C504-,G505-,A506-,A507-,G508-,C509-,C510-,C511-,T512-,G513-,C514-,C515-,G516-,G517-,G518-,C519-,G520-,A521-,T522-,G523-,C524-,C525-,C526-,G527-,C528-,G529-,A530-,T531-,A532-,C533-,C534-,A535-,C536-,C537-,A538-,C539-,C540-,C541-,C542-,G543-,G544-,C545-,C546-,A547-,G548-,C549-,A550-,T551-,G552-,G553-,C554-,C555-,G556-,C557-,C558-,A559-,C560-,C561-,C562-,T563-,G564-,C565-,G566-,C567-,A568-,A569-,A570-,C571-,T572-,G573-,C574-,T575-,G576-,A577-,C578-,C579-,A580-,G581-,C582-,C583-,A584-,G585-,C586-,G587-,C588-,C589-,T590-,G591-,A592-,G593-,C594-,G595-,C596-,C597-,C598-,G599-,C600-,A601-,G602-,C603-,C604-,A605-,G606-,C607-,G608-,C609-,C610-,A611-,G612-,C613-,T614-,G615-,C616-,T617-,G618-,C619-,A620-,G621-,T622-,G623-,G624-,A625-,T626-,G627-,G628-,T629-,G630-,G631-,A632-,T633-,G634-,A635-,T636-,C637-,G638-,C639-,G640-,T641-,G642-,G643-,C644-,C645-,G646-,G647-,C648-,C649-,C650-,G651-,C652-,T653-,G654-,A655-,T656-,C657-,C658-,G659-,C660-,A661-,G662-,C663-,G664-,T665-,G666-,C667-,T668-,G669-,C670-,C671-,G672-,G673-,C674-,C675-,G676-,G677-,C678-,T679-,G680-,G681-,T682-,T683-,T684-,A685-,T686-,C687-,G688-,C689-,C690-,G691-,A692-,T693-,A694-,A695-,A696-,A697-,C698-,C699-,G700-,G701-,C702-,G703-,C704-,C705-,G706-,G707-,C708-,G709-,A710-,A711-,C712-,G713-,C714-,G715-,G716-,C717-,G718-,C719-,C720-,C721-,G722-,C723-,G724-,G725-,C726-,A727-,T728-,C729-,G730-,T731-,G732-,G733-,C734-,C735-,C736-,T737-,G738-,C739-,T740-,G741-,G742-,G743-,C744-,C745-,C746-,G747-,A748-,A749-,C750-,A751-,A752-,C753-,A754-,A755-,A756-,G757-,C758-,C759-,G760-,A761-,A762-,C763-,G764-,C765-,A766-,T767-,C768-,G769-,T770-,G771-,G772-,T773-,G774-,A775-,T776-,C777-,T778-,A779-,T780-,C781-,T782-,G783-,C784-,G785-,C786-,G787-,A788-,T789-,A790-,C791-,C792-,C793-,C794-,G795-,G796-,C797-,C798-,A799-,G800-,C801-,A802-,T803-,G804-,G805-,C806-,C807-,G808-,A809-,A810-,C811-,G812-,C813-,A814-,A815-,C816-,C817-,A818-,G819-,C820-,A821-,G822-,A823-,T824-,C825-,G826-,C827-,C828-,G829-,G830-,C831-,A832-,T833-,C834-,G835-,G836-,C837-,G838-,C839-,C840-,G841-,C842-,C843-,C844-,T845-,G846-,A847-,T848-,C849-,G850-,A851-,A852-,C853-,A854-,T855-,T856-,G857-,G858-,C859-,A860-,G861-,C862-,G863-,C864-,T865-,A866-,A867-	-1G,-2T,-3G,-4G,-5T,-6T	chromosome	truncated	36.9338	34.0254	1
SHV-108	SHV-108	861	287	287	RDAD01000001.1RDAD01.1.fsa_nt_chr_2629	2629282	2629665	-1	384	128	478	128	C6T,C12T,C21T,C24T,A28T,G29C,C34T,G36A,C54G,G57A,T60C,G78T,A81G,G84A,C87T,G93A,A109T,G110C,C111G,G120A,C129A,C156G,G189C,G210A,G216C,C225A,C234G,C237G,C249T,T252C,A264G,C267A,A270G,T276C,T300C,T303C,A304T,G305C,C306G,G312C,G328T,T334C,C343G,G346C,G355C,C370T	C385-,A386-,G387-,C388-,G389-,C390-,C391-,G392-,C393-,C394-,A395-,A396-,C397-,C398-,T399-,G400-,C401-,T402-,G403-,C404-,T405-,G406-,G407-,C408-,C409-,A410-,T411-,C412-,G413-,T414-,G415-,G416-,G417-,C418-,G419-,G420-,C421-,C422-,C423-,G424-,G425-,C426-,C427-,G428-,G429-,C430-,C431-,T432-,G433-,A434-,C435-,C436-,G437-,C438-,C439-,T440-,T441-,T442-,C443-,T444-,G445-,C446-,G447-,C448-,C449-,A450-,G451-,A452-,T453-,C454-,G455-,G456-,C457-,G458-,A459-,T460-,A461-,A462-,C463-,G464-,T465-,G466-,A467-,C468-,C469-,C470-,G471-,C472-,C473-,T474-,G475-,G476-,A477-,T478-,C479-,G480-,C481-,T482-,G483-,G484-,G485-,A486-,A487-,A488-,C489-,C490-,G491-,A492-,A493-,C494-,T495-,G496-,A497-,A498-,C499-,G500-,A501-,A502-,G503-,C504-,C505-,C506-,T507-,G508-,C509-,C510-,G511-,G512-,G513-,C514-,G515-,A516-,T517-,G518-,C519-,C520-,C521-,G522-,C523-,G524-,A525-,T526-,A527-,C528-,C529-,A530-,C531-,C532-,A533-,C534-,C535-,C536-,C537-,G538-,G539-,C540-,C541-,A542-,G543-,C544-,A545-,T546-,G547-,G548-,C549-,C550-,G551-,C552-,C553-,A554-,C555-,C556-,C557-,T558-,G559-,C560-,G561-,C562-,A563-,A564-,A565-,C566-,T567-,G568-,C569-,T570-,G571-,A572-,C573-,C574-,A575-,G576-,C577-,C578-,A579-,G580-,C581-,G582-,C583-,C584-,T585-,G586-,A587-,G588-,C589-,G590-,C591-,C592-,C593-,G594-,C595-,A596-,G597-,C598-,C599-,A600-,G601-,C602-,G603-,C604-,C605-,A606-,G607-,C608-,T609-,G610-,C611-,T612-,G613-,C614-,A615-,G616-,T617-,G618-,G619-,A620-,T621-,G622-,G623-,T624-,G625-,G626-,A627-,T628-,G629-,A630-,T631-,C632-,G633-,C634-,G635-,T636-,G637-,G638-,C639-,C640-,G641-,G642-,C643-,C644-,C645-,G646-,C647-,T648-,G649-,A650-,T651-,C652-,C653-,G654-,C655-,A656-,G657-,C658-,G659-,T660-,G661-,C662-,T663-,G664-,C665-,C666-,G667-,G668-,C669-,C670-,G671-,G672-,C673-,T674-,G675-,G676-,T677-,T678-,T679-,A680-,T681-,C682-,G683-,C684-,C685-,G686-,A687-,T688-,A689-,A690-,A691-,A692-,C693-,C694-,G695-,G696-,C697-,G698-,C699-,C700-,G701-,G702-,C703-,G704-,A705-,A706-,C707-,G708-,C709-,G710-,G711-,C712-,G713-,C714-,C715-,C716-,G717-,C718-,G719-,G720-,C721-,A722-,T723-,C724-,G725-,T726-,G727-,G728-,C729-,C730-,C731-,T732-,G733-,C734-,T735-,G736-,G737-,G738-,C739-,C740-,C741-,G742-,A743-,A744-,C745-,A746-,A747-,C748-,A749-,A750-,A751-,G752-,C753-,C754-,G755-,A756-,A757-,C758-,G759-,C760-,A761-,T762-,C763-,G764-,T765-,G766-,G767-,T768-,G769-,A770-,T771-,C772-,T773-,A774-,T775-,C776-,T777-,G778-,C779-,G780-,C781-,G782-,A783-,T784-,A785-,C786-,C787-,C788-,C789-,G790-,G791-,C792-,C793-,A794-,G795-,C796-,A797-,T798-,G799-,G800-,C801-,C802-,G803-,A804-,A805-,C806-,G807-,C808-,A809-,A810-,C811-,C812-,A813-,G814-,C815-,A816-,G817-,A818-,T819-,C820-,G821-,C822-,C823-,G824-,G825-,C826-,A827-,T828-,C829-,G830-,G831-,C832-,G833-,C834-,C835-,G836-,C837-,C838-,C839-,T840-,G841-,A842-,T843-,C844-,G845-,A846-,A847-,C848-,A849-,T850-,T851-,G852-,G853-,C854-,A855-,G856-,C857-,G858-,C859-,T860-,A861-,A862-	-317A	chromosome	truncated	40.0697	39.0951	1
SHV-108	SHV-108	861	287	287	RDAE01000001.1RDAE01.1.fsa_nt_chr_1310	1223668	1224435	-1	768	256	93	256	C6T,C12T,C21T,C24T,A28T,G29C,C34T,G36A,C54G,G57A,T60C,G78T,A81G,G84A,C87T,G93A,A109T,G110C,C111G,G120A,C129A,C156G,G189C,G210A,G216C,C225A,C234G,C237G,C249T,T252C,A264G,C267A,A270G,T276C,T300C,T303C,A304T,G305C,C306G,G312C,T324C,G327T,T333C,C342G,G345C,G354C,C369T,C396T,T410C,G414C,G423C,C426A,C429A,C430T,C435T,C442T,T459C,G465C,G474T,T477C,C489G,C498T,A501G,C504G,G507T,G510C,T516C,T525C,C531T,C552G,A564G,C582T,C594T,A595T,G596C,C597G,G600A,C603G,T627C,C633G,G636C,C642A,C646T,A655T,G656C,C669G,A690G,C696A,C699T,A705G,C711T,C714G,C720G,C723T,G726C,G735T,C744T,C753A,A756G,C762T	C708-,T770-,C771-,T772-,A773-,T774-,C775-,T776-,G777-,C778-,G779-,C780-,G781-,A782-,T783-,A784-,C785-,C786-,C787-,C788-,G789-,G790-,C791-,C792-,A793-,G794-,C795-,A796-,T797-,G798-,G799-,C800-,C801-,G802-,A803-,A804-,C805-,G806-,C807-,A808-,A809-,C810-,C811-,A812-,G813-,C814-,A815-,G816-,A817-,T818-,C819-,G820-,C821-,C822-,G823-,G824-,C825-,A826-,T827-,C828-,G829-,G830-,C831-,G832-,C833-,C834-,G835-,C836-,C837-,C838-,T839-,G840-,A841-,T842-,C843-,G844-,A845-,A846-,C847-,A848-,T849-,T850-,G851-,G852-,C853-,A854-,G855-,C856-,G857-,C858-,T859-,A860-,A861-		chromosome	truncated	84.669	77.5842	1
SHV-108	SHV-108	861	287	287	RDAF01000001.1RDAF01.1.fsa_nt_plasm_105	76616	77191	1	576	190	291	190	C12T,C18T,C27T,C30T,A34T,G35C,C40T,G42A,C60G,G63A,T66C,G84T,A87G,G90A,C93T,G99A,A115T,G116C,C117G,G126A,C135A,C162G,G195C,G216A,G222C,C231A,C240G,C243G,C255T,T258C,A270G,C273A,A276G,T282C,T306C,T309C,A310T,G311C,C312G,G318C,T330C,G333T,T339C,C348G,G351C,G360C,C375T,C402T,T416C,G420C,G429C,C432A,C435A,C436T,C441T,C448T,T465C,G471C,G480T,T483C,C495G,C504T,A507G,C510G,G513T,T522C,T531C,C537T,C558G,A570G	G516-,C578-,C579-,A580-,G581-,C582-,C583-,A584-,G585-,C586-,G587-,C588-,C589-,T590-,G591-,A592-,G593-,C594-,G595-,C596-,C597-,C598-,G599-,C600-,A601-,G602-,C603-,C604-,A605-,G606-,C607-,G608-,C609-,C610-,A611-,G612-,C613-,T614-,G615-,C616-,T617-,G618-,C619-,A620-,G621-,T622-,G623-,G624-,A625-,T626-,G627-,G628-,T629-,G630-,G631-,A632-,T633-,G634-,A635-,T636-,C637-,G638-,C639-,G640-,T641-,G642-,G643-,C644-,C645-,G646-,G647-,C648-,C649-,C650-,G651-,C652-,T653-,G654-,A655-,T656-,C657-,C658-,G659-,C660-,A661-,G662-,C663-,G664-,T665-,G666-,C667-,T668-,G669-,C670-,C671-,G672-,G673-,C674-,C675-,G676-,G677-,C678-,T679-,G680-,G681-,T682-,T683-,T684-,A685-,T686-,C687-,G688-,C689-,C690-,G691-,A692-,T693-,A694-,A695-,A696-,A697-,C698-,C699-,G700-,G701-,C702-,G703-,C704-,C705-,G706-,G707-,C708-,G709-,A710-,A711-,C712-,G713-,C714-,G715-,G716-,C717-,G718-,C719-,C720-,C721-,G722-,C723-,G724-,G725-,C726-,A727-,T728-,C729-,G730-,T731-,G732-,G733-,C734-,C735-,C736-,T737-,G738-,C739-,T740-,G741-,G742-,G743-,C744-,C745-,C746-,G747-,A748-,A749-,C750-,A751-,A752-,C753-,A754-,A755-,A756-,G757-,C758-,C759-,G760-,A761-,A762-,C763-,G764-,C765-,A766-,T767-,C768-,G769-,T770-,G771-,G772-,T773-,G774-,A775-,T776-,C777-,T778-,A779-,T780-,C781-,T782-,G783-,C784-,G785-,C786-,G787-,A788-,T789-,A790-,C791-,C792-,C793-,C794-,G795-,G796-,C797-,C798-,A799-,G800-,C801-,A802-,T803-,G804-,G805-,C806-,C807-,G808-,A809-,A810-,C811-,G812-,C813-,A814-,A815-,C816-,C817-,A818-,G819-,C820-,A821-,G822-,A823-,T824-,C825-,G826-,C827-,C828-,G829-,G830-,C831-,A832-,T833-,C834-,G835-,G836-,C837-,G838-,C839-,C840-,G841-,C842-,C843-,C844-,T845-,G846-,A847-,T848-,C849-,G850-,A851-,A852-,C853-,A854-,T855-,T856-,G857-,G858-,C859-,A860-,G861-,C862-,G863-,C864-,T865-,A866-,A867-	-1G,-2T,-3G,-4G,-5T,-6T	plasmid	truncated	62.0209	57.6701	1
SHV-108	SHV-108	861	287	287	RDAG01000001.1RDAG01.1.fsa_nt_chr_5527	4924839	4925183	-1	345	113	522	113	C12T,A14T,C18T,C27T,C30T,A34T,G35C,C40T,G42A,C60G,G63A,T66C,G84T,A87G,G90A,C93T,A98T,G99A,A115T,G116C,C117G,G126A,C135A,C162G,G195C,G216A,G222C,C231A,C240G,C243G,C255T,T258C,A270G,C273A,A276G,T282C,T306C,T309C,A310T,G311C,C312G,G318C,G333T,T339C	A323-,C347-,C348-,G349-,T350-,G351-,G352-,G353-,C354-,G355-,A356-,A357-,C358-,T359-,G360-,T361-,G362-,C363-,G364-,C365-,C366-,G367-,C368-,C369-,G370-,C371-,C372-,A373-,T374-,C375-,A376-,C377-,C378-,A379-,T380-,G381-,A382-,G383-,C384-,G385-,A386-,T387-,A388-,A389-,C390-,A391-,G392-,C393-,G394-,C395-,C396-,G397-,C398-,C399-,A400-,A401-,C402-,C403-,T404-,G405-,C406-,T407-,G408-,C409-,T410-,G411-,G412-,C413-,C414-,A415-,T416-,C417-,G418-,T419-,G420-,G421-,G422-,C423-,G424-,G425-,C426-,C427-,C428-,G429-,G430-,C431-,C432-,G433-,G434-,C435-,C436-,T437-,G438-,A439-,C440-,C441-,G442-,C443-,C444-,T445-,T446-,T447-,C448-,T449-,G450-,C451-,G452-,C453-,C454-,A455-,G456-,A457-,T458-,C459-,G460-,G461-,C462-,G463-,A464-,T465-,A466-,A467-,C468-,G469-,T470-,G471-,A472-,C473-,C474-,C475-,G476-,C477-,C478-,T479-,G480-,G481-,A482-,T483-,C484-,G485-,C486-,T487-,G488-,G489-,G490-,A491-,A492-,A493-,C494-,C495-,G496-,A497-,A498-,C499-,T500-,G501-,A502-,A503-,C504-,G505-,A506-,A507-,G508-,C509-,C510-,C511-,T512-,G513-,C514-,C515-,G516-,G517-,G518-,C519-,G520-,A521-,T522-,G523-,C524-,C525-,C526-,G527-,C528-,G529-,A530-,T531-,A532-,C533-,C534-,A535-,C536-,C537-,A538-,C539-,C540-,C541-,C542-,G543-,G544-,C545-,C546-,A547-,G548-,C549-,A550-,T551-,G552-,G553-,C554-,C555-,G556-,C557-,C558-,A559-,C560-,C561-,C562-,T563-,G564-,C565-,G566-,C567-,A568-,A569-,A570-,C571-,T572-,G573-,C574-,T575-,G576-,A577-,C578-,C579-,A580-,G581-,C582-,C583-,A584-,G585-,C586-,G587-,C588-,C589-,T590-,G591-,A592-,G593-,C594-,G595-,C596-,C597-,C598-,G599-,C600-,A601-,G602-,C603-,C604-,A605-,G606-,C607-,G608-,C609-,C610-,A611-,G612-,C613-,T614-,G615-,C616-,T617-,G618-,C619-,A620-,G621-,T622-,G623-,G624-,A625-,T626-,G627-,G628-,T629-,G630-,G631-,A632-,T633-,G634-,A635-,T636-,C637-,G638-,C639-,G640-,T641-,G642-,G643-,C644-,C645-,G646-,G647-,C648-,C649-,C650-,G651-,C652-,T653-,G654-,A655-,T656-,C657-,C658-,G659-,C660-,A661-,G662-,C663-,G664-,T665-,G666-,C667-,T668-,G669-,C670-,C671-,G672-,G673-,C674-,C675-,G676-,G677-,C678-,T679-,G680-,G681-,T682-,T683-,T684-,A685-,T686-,C687-,G688-,C689-,C690-,G691-,A692-,T693-,A694-,A695-,A696-,A697-,C698-,C699-,G700-,G701-,C702-,G703-,C704-,C705-,G706-,G707-,C708-,G709-,A710-,A711-,C712-,G713-,C714-,G715-,G716-,C717-,G718-,C719-,C720-,C721-,G722-,C723-,G724-,G725-,C726-,A727-,T728-,C729-,G730-,T731-,G732-,G733-,C734-,C735-,C736-,T737-,G738-,C739-,T740-,G741-,G742-,G743-,C744-,C745-,C746-,G747-,A748-,A749-,C750-,A751-,A752-,C753-,A754-,A755-,A756-,G757-,C758-,C759-,G760-,A761-,A762-,C763-,G764-,C765-,A766-,T767-,C768-,G769-,T770-,G771-,G772-,T773-,G774-,A775-,T776-,C777-,T778-,A779-,T780-,C781-,T782-,G783-,C784-,G785-,C786-,G787-,A788-,T789-,A790-,C791-,C792-,C793-,C794-,G795-,G796-,C797-,C798-,A799-,G800-,C801-,A802-,T803-,G804-,G805-,C806-,C807-,G808-,A809-,A810-,C811-,G812-,C813-,A814-,A815-,C816-,C817-,A818-,G819-,C820-,A821-,G822-,A823-,T824-,C825-,G826-,C827-,C828-,G829-,G830-,C831-,A832-,T833-,C834-,G835-,G836-,C837-,G838-,C839-,C840-,G841-,C842-,C843-,C844-,T845-,G846-,A847-,T848-,C849-,G850-,A851-,A852-,C853-,A854-,T855-,T856-,G857-,G858-,C859-,A860-,G861-,C862-,G863-,C864-,T865-,A866-,A867-	-1G,-2T,-3G,-4G,-5T,-6T	chromosome	truncated	36.9338	34.0254	1
SHV-108	SHV-108	861	287	287	RDAK01000004.1RDAK01.1.fsa_nt_plasm_26	14290	15063	-1	774	256	93	256	C12T,C18T,C27T,C30T,A34T,G35C,C40T,G42A,C60G,G63A,T66C,G84T,A87G,G90A,C93T,G99A,A115T,G116C,C117G,G126A,C135A,C162G,G195C,G216A,G222C,C231A,C240G,C243G,C255T,T258C,A270G,C273A,A276G,T282C,T306C,T309C,A310T,G311C,C312G,G318C,T330C,G333T,T339C,C348G,G351C,G360C,C375T,C402T,T416C,G420C,G429C,C432A,C435A,C436T,C441T,C448T,T465C,G471C,G480T,T483C,C495G,C504T,A507G,C510G,G513T,G516C,T522C,T531C,C537T,C558G,A570G,C588T,C600T,A601T,G602C,C603G,G606A,C609G,T633C,C639G,G642C,C648A,C652T,A661T,G662C,C675G,A696G,C702A,C705T,G706A,G709A,A711G,C717T,C720G,C726G,C729T,G732C,G741T,C750T,C759A,A762G,C768T	C714-,T776-,C777-,T778-,A779-,T780-,C781-,T782-,G783-,C784-,G785-,C786-,G787-,A788-,T789-,A790-,C791-,C792-,C793-,C794-,G795-,G796-,C797-,C798-,A799-,G800-,C801-,A802-,T803-,G804-,G805-,C806-,C807-,G808-,A809-,A810-,C811-,G812-,C813-,A814-,A815-,C816-,C817-,A818-,G819-,C820-,A821-,G822-,A823-,T824-,C825-,G826-,C827-,C828-,G829-,G830-,C831-,A832-,T833-,C834-,G835-,G836-,C837-,G838-,C839-,C840-,G841-,C842-,C843-,C844-,T845-,G846-,A847-,T848-,C849-,G850-,A851-,A852-,C853-,A854-,T855-,T856-,G857-,G858-,C859-,A860-,G861-,C862-,G863-,C864-,T865-,A866-,A867-	-1G,-2T,-3G,-4G,-5T,-6T	plasmid	truncated	83.9721	76.8166	1
SHV-108	SHV-108	861	287	287	RDAU01000001.1RDAU01.1.fsa_nt_chr_1327	1419243	1420109	1	867	246	0	246	T8A,C12T,C18T,C27T,C30T,A34T,G35C,C40T,G42A,C60G,G63A,T66C,G84T,A87G,G90A,C93T,A98T,G99A,A115T,G116C,C117G,G126A,C135A,C162G,G195C,G216A,G222C,C231A,C240G,C243G,C255T,T258C,A270G,C273A,A276G,T282C,T306C,T309C,A310T,G311C,C312G,G318C,T330C,G333T,T339C,C348G,G351C,G360C,C363T,C375T,C402T,T416C,G420C,G429C,C432A,C435A,C436T,C441T,C448T,T465C,G471C,G480T,T483C,C495G,C504T,A507G,C510G,G513T,G516C,T522C,T531C,C537T,C558G,A570G,C588T,C600T,A601T,G602C,C603G,G606A,C609G,T633C,C639G,G642C,C648A,C652T,A661T,G662C,C675G,A696G,C702A,C705T,C714G,C717T,C720G,C726G,C729T,G732C,G741T,C750T,C759A,A762G,C765G,C768T,C777T,C786G,C792G,C798G,A810G,C813A,C816T,G822A,C831G,C840G,C843G,A852G,T855C,G861A		-1G,-2T,-3G,-4G,-5T,-6T	chromosome	truncated	85.3659	85.6978	1
SHV-109	SHV-109	861	287	287	Scaffold1_1FK2624.fsa_nt_chr_31	28072	28932	-1	861	287	0	287	C6T,C12T,G17T,C18G,C21T,C24T,A28T,G29C,C34T,G36A,C54G,G57A,T60C,G78T,A81G,G84A,C87T,A92T,G93A,A109T,G110C,C111G,G120A,C129A,C156G,G189C,G210A,G216C,C225A,C234G,C237G,C249T,T252C,A264G,C267A,A270G,T276C,T300C,T303C,A304T,G305C,C306G,G312C,G327T,T333C,C342G,G345C,G354C,C369T,C396T,G414C,G423C,C426A,C429A,C430T,C435T,C442T,T459C,G465C,G474T,T477C,C489G,C498T,A501G,C504G,G507T,G510C,T516C,T525C,C531T,C552G,A564G,C582T,C594T,A595T,G596C,C597G,G600A,C603G,T627C,C633G,G636C,C642A,C646T,A655T,G656C,C669G,A690G,C696A,C699T,C708G,C711T,C714G,C720G,C723T,G726C,G735T,C744T,C753A,A756G,C762T,C771T,C780G,T785C,C792G,A804G,C807A,C810T,G816A,C825G,C834G,C837G,A846G,T849C,G855A			chromosome	present	98.9547	86.6434	1
SHV-109	SHV-109	861	287	287	Scaffold33_1FK2723.fsa_nt_chr_31	28072	28932	-1	861	287	0	287	C6T,C12T,G17T,C18G,C21T,C24T,A28T,G29C,C34T,G36A,C54G,G57A,T60C,G78T,A81G,G84A,C87T,A92T,G93A,A109T,G110C,C111G,G120A,C129A,C156G,G189C,G210A,G216C,C225A,C234G,C237G,C249T,T252C,A264G,C267A,A270G,T276C,T300C,T303C,A304T,G305C,C306G,G312C,G327T,T333C,C342G,G345C,G354C,C369T,C396T,G414C,G423C,C426A,C429A,C430T,C435T,C442T,T459C,G465C,G474T,T477C,C489G,C498T,A501G,C504G,G507T,G510C,T516C,T525C,C531T,C552G,A564G,C582T,C594T,A595T,G596C,C597G,G600A,C603G,T627C,C633G,G636C,C642A,C646T,A655T,G656C,C669G,A690G,C696A,C699T,G700A,G703A,A705G,C708G,C711T,C714G,C720G,C723T,G726C,G735T,C744T,C753A,A756G,C762T,C771T,C780G,T785C,C792G,A804G,C807A,C810T,G816A,C825G,C834G,C837G,A846G,T849C,G855A			chromosome	present	98.2578	86.295	2
SHV-109	SHV-109	861	287	287	Scaffold2_1FK2723.fsa_nt_chr_1	3	431	-1	861	287	0	287	C6T,C12T,G17T,C18G,C21T,C24T,A28T,G29C,C34T,G36A,C54G,G57A,T60C,G78T,A81G,G84A,C87T,A92T,G93A,A109T,G110C,C111G,G120A,C129A,C156G,G189C,G210A,G216C,C225A,C234G,C237G,C249T,T252C,A264G,C267A,A270G,T276C,T300C,T303C,A304T,G305C,C306G,G312C,G327T,T333C,C342G,G345C,G354C,C369T,C396T,G414C,G423C,C426A,C429A,C430T,C435T,C442T,T459C,G465C,G474T,T477C,C489G,C498T,A501G,C504G,G507T,G510C,T516C,T525C,C531T,C552G,A564G,C582T,C594T,A595T,G596C,C597G,G600A,C603G,T627C,C633G,G636C,C642A,C646T,A655T,G656C,C669G,A690G,C696A,C699T,G700A,G703A,A705G,C708G,C711T,C714G,C720G,C723T,G726C,G735T,C744T,C753A,A756G,C762T,C771T,C780G,T785C,C792G,A804G,C807A,C810T,G816A,C825G,C834G,C837G,A846G,T849C,G855A			chromosome	present	98.2578	86.295	2
SHV-109	SHV-109	861	287	287	Scaffold13_1FK2820.fsa_nt_chr_169	179123	179983	-1	861	287	0	287	C6T,C12T,G17T,C18G,C21T,C24T,A28T,G29C,C34T,G36A,C54G,G57A,T60C,G78T,A81G,G84A,C87T,A92T,G93A,A109T,G110C,C111G,G120A,C129A,C156G,G189C,G210A,G216C,C225A,C234G,C237G,C249T,T252C,A264G,C267A,A270G,T276C,T300C,T303C,A304T,G305C,C306G,G312C,G327T,T333C,C342G,G345C,G354C,C369T,C396T,G414C,G423C,C426A,C429A,C430T,C435T,C442T,T459C,G465C,G474T,T477C,C489G,C498T,A501G,C504G,G507T,G510C,T516C,T525C,C531T,C552G,A564G,C582T,C594T,A595T,G596C,C597G,G600A,C603G,T627C,C633G,G636C,C642A,C646T,A655T,G656C,C669G,A690G,C696A,C699T,G700A,G703A,A705G,C708G,C711T,C714G,C720G,C723T,G726C,G735T,C744T,C753A,A756G,C762T,C771T,C780G,T785C,C792G,A804G,C807A,C810T,G816A,C825G,C834G,C837G,A846G,T849C,G855A			chromosome	present	98.2578	86.295	2
SHV-109	SHV-109	861	287	287	Scaffold1_1FK2820.fsa_nt_chr_1	3	431	-1	861	287	0	287	C6T,C12T,G17T,C18G,C21T,C24T,A28T,G29C,C34T,G36A,C54G,G57A,T60C,G78T,A81G,G84A,C87T,A92T,G93A,A109T,G110C,C111G,G120A,C129A,C156G,G189C,G210A,G216C,C225A,C234G,C237G,C249T,T252C,A264G,C267A,A270G,T276C,T300C,T303C,A304T,G305C,C306G,G312C,G327T,T333C,C342G,G345C,G354C,C369T,C396T,G414C,G423C,C426A,C429A,C430T,C435T,C442T,T459C,G465C,G474T,T477C,C489G,C498T,A501G,C504G,G507T,G510C,T516C,T525C,C531T,C552G,A564G,C582T,C594T,A595T,G596C,C597G,G600A,C603G,T627C,C633G,G636C,C642A,C646T,A655T,G656C,C669G,A690G,C696A,C699T,G700A,G703A,A705G,C708G,C711T,C714G,C720G,C723T,G726C,G735T,C744T,C753A,A756G,C762T,C771T,C780G,T785C,C792G,A804G,C807A,C810T,G816A,C825G,C834G,C837G,A846G,T849C,G855A			chromosome	present	98.2578	86.295	2
SHV-109	SHV-109	861	287	287	RCZS01000001.1RCZS01.1.fsa_nt_chr_2827	2728202	2729062	1	861	287	0	287	C6T,C12T,G17T,C18G,C21T,C24T,A28T,G29C,C34T,G36A,C54G,G57A,T60C,G78T,A81G,G84A,C87T,G93A,A109T,G110C,C111G,G120A,C129A,C156G,G189C,G210A,G216C,C225A,C234G,C237G,C249T,T252C,A264G,C267A,A270G,T276C,T300C,T303C,A304T,G305C,C306G,G312C,T324C,G327T,T333C,C342G,G345C,G354C,C369T,C396T,G414C,G423C,C426A,C429A,C430T,C435T,C442T,T459C,G465C,G474T,T477C,C489G,C498T,A501G,C504G,G507T,G510C,T516C,T525C,C531T,C552G,A564G,C582T,C594T,A595T,G596C,C597G,G600A,C603G,T627C,C633G,G636C,C642A,C646T,A655T,G656C,C669G,A690G,C696A,C699T,A705G,C708G,C711T,C714G,C720G,C723T,G726C,G735T,C744T,C753A,A756G,C762T,C771T,C780G,T785C,C792G,A804G,C807A,C810T,G816A,C825G,C834G,C837G,A846G,T849C,G855A			chromosome	present	99.3031	86.5273	1
SHV-109	SHV-109	861	287	287	RCZT01000002.1RCZT01.1.fsa_nt_chr_276	245246	246112	-1	867	287	0	287	C12T,C18T,G23T,C24G,C27T,C30T,A34T,G35C,C40T,G42A,C60G,G63A,T66C,G84T,A87G,G90A,C93T,G99A,A115T,G116C,C117G,G126A,C135A,C162G,G195C,G216A,G222C,C231A,C240G,C243G,C255T,T258C,A270G,C273A,A276G,T282C,T306C,T309C,A310T,G311C,C312G,G318C,G333T,T339C,C348G,G351C,G360C,C375T,C402T,G420C,G429C,C432A,C435A,C436T,C441T,C448T,T465C,G471C,G480T,T483C,C495G,C504T,A507G,C510G,G513T,G516C,T522C,T531C,C537T,C558G,A570G,C588T,C600T,A601T,G602C,C603G,G606A,C609G,T633C,C639G,G642C,C648A,C652T,A661T,G662C,C675G,A696G,C702A,C705T,C714G,C717T,C720G,C726G,C729T,G732C,G741T,C750T,C759A,A762G,C768T,C777T,C786G,T791C,C798G,C801T,A810G,C813A,C816T,G822A,C831G,C840G,C843G,A852G,T855C,G861A		-1G,-2T,-3G,-4G,-5T,-6T	chromosome	present	99.3031	86.0438	1
SHV-109	SHV-109	861	287	287	RCZU01000001.1RCZU01.1.fsa_nt_chr_4752	5118893	5119753	1	861	287	0	287	C6T,C12T,G17T,C18G,C21T,C24T,A28T,G29C,C34T,G36A,C54G,G57A,T60C,G78T,A81G,G84A,C87T,G93A,A109T,G110C,C111G,G120A,C129A,C156G,G189C,G210A,G216C,C225A,C234G,C237G,C249T,T252C,A264G,C267A,A270G,T276C,T300C,T303C,A304T,G305C,C306G,G312C,T324C,G327T,T333C,C342G,G345C,G354C,C369T,C396T,G414C,G423C,C426A,C429A,C430T,C435T,C442T,T459C,G465C,G474T,T477C,C489G,C498T,A501G,C504G,G507T,G510C,T525C,C531T,C552G,A564G,C582T,C594T,A595T,G596C,C597G,G600A,C603G,T627C,C633G,G636C,C642A,C646T,A655T,G656C,C669G,A690G,C696A,C699T,C708G,C711T,C714G,C720G,C723T,G726C,G735T,C744T,C753A,A756G,C762T,C771T,C780G,T785C,G786C,C792G,A804G,C807A,C810T,G816A,C825G,C834G,C837G,A846G,T849C,G855A			chromosome	present	99.3031	86.6434	1
SHV-109	SHV-109	861	287	287	RCZV01000001.1RCZV01.1.fsa_nt_chr_1472	1580497	1581357	1	861	287	0	287	C6T,C12T,G17T,C18G,C21T,C24T,A28T,G29C,C34T,G36A,C54G,G57A,T60C,G78T,A81G,G84A,C87T,G93A,A109T,G110C,C111G,G120A,C129A,C156G,G189C,G210A,G216C,C225A,C234G,C237G,C249T,T252C,A264G,C267A,A270G,T276C,T300C,T303C,A304T,G305C,C306G,G312C,G327T,T333C,C342G,G345C,G354C,C369T,C396T,G414C,G423C,C426A,C429A,C430T,C435T,C442T,T459C,G465C,G474T,T477C,C489G,C498T,A501G,C504G,G507T,G510C,T516C,T525C,C531T,C552G,A564G,C582T,C594T,A595T,G596C,C597G,G600A,C603G,T627C,C633G,G636C,C642A,C646T,A655T,G656C,C669G,A690G,C696A,C699T,C708G,C711T,C714G,C720G,C723T,G726C,G735T,C744T,C753A,A756G,C762T,C771T,C780G,T785C,C792G,C795T,A804G,C807A,C810T,G816A,C825G,C834G,C837G,A846G,T849C,G855A			chromosome	present	99.3031	86.6434	1
SHV-109	SHV-109	861	287	287	RCZW01000002.1RCZW01.1.fsa_nt_plasm_19	12005	12871	-1	867	287	0	287	C12T,A16T,C18T,G23T,C24G,C27T,C30T,A34T,G35C,C40T,G42A,C60G,G63A,T66C,G84T,A87G,G90A,C93T,A98T,G99A,A115T,G116C,C117G,C121A,G126A,C135A,C162G,G195C,G216A,G222C,C231A,C240G,C243G,C255T,T258C,A270G,C273A,A276G,T282C,T306C,T309C,A310T,G311C,C312G,G318C,T330C,G333T,T339C,C348G,G351C,G360C,C375T,C402T,G420C,G429C,C432A,C435A,C436T,C448T,T465C,G471C,G480T,T483C,C495G,C504T,A507G,C510G,G513T,G516C,T522C,T531C,C537T,C558G,A570G,C588T,C600T,A601T,G602C,C603G,G606A,C609G,T633C,C639G,G642C,C648A,C652T,A661T,G662C,C675G,A696G,C702A,C705T,G706A,G709A,C714G,C717T,C720G,C726G,C729T,G732C,G741T,C750T,C759A,A762G,C765G,C768T,C777T,C786G,T791C,C798G,A810G,C813A,C816T,G822A,C831G,C840G,C843G,A852G,T855C,G861A		-1G,-2T,-3G,-4G,-5T,-6T	plasmid	present	97.561	85.4671	2
SHV-109	SHV-109	861	287	287	RCZW01000004.1RCZW01.1.fsa_nt_plasm_58	35211	35759	1	867	287	0	287	C12T,A16T,C18T,G23T,C24G,C27T,C30T,A34T,G35C,C40T,G42A,C60G,G63A,T66C,G84T,A87G,G90A,C93T,A98T,G99A,A115T,G116C,C117G,C121A,G126A,C135A,C162G,G195C,G216A,G222C,C231A,C240G,C243G,C255T,T258C,A270G,C273A,A276G,T282C,T306C,T309C,A310T,G311C,C312G,G318C,T330C,G333T,T339C,C348G,G351C,G360C,C375T,C402T,G420C,G429C,C432A,C435A,C436T,C448T,T465C,G471C,G480T,T483C,C495G,C504T,A507G,C510G,G513T,G516C,T522C,T531C,C537T,C558G,A570G,C588T,C600T,A601T,G602C,C603G,G606A,C609G,T633C,C639G,G642C,C648A,C652T,A661T,G662C,C675G,A696G,C702A,C705T,G706A,G709A,C714G,C717T,C720G,C726G,C729T,G732C,G741T,C750T,C759A,A762G,C765G,C768T,C777T,C786G,T791C,C798G,A810G,C813A,C816T,G822A,C831G,C840G,C843G,A852G,T855C,G861A		-1G,-2T,-3G,-4G,-5T,-6T	plasmid	present	97.561	85.4671	2
SHV-109	SHV-109	861	287	287	RCZY01000002.1RCZY01.1.fsa_nt_chr_44	18132	18998	1	976	287	0	287	C121T,C127T,G132T,C133G,C136T,C139T,A143T,G144C,C149T,G151A,C169G,G172A,T175C,G193T,A196G,G199A,C202T,G208A,A224T,G225C,C226G,G235A,C244A,C271G,G304C,G325A,G331C,C340A,C349G,C352G,C364T,T367C,A379G,C382A,A385G,T391C,T415C,T418C,A419T,G420C,C421G,G427C,T439C,G442T,T448C,C457G,G460C,G469C,C472T,C484T,C511T,G529C,G538C,C541A,C544A,C545T,C550T,C557T,T574C,G580C,G589T,T592C,C604G,C613T,A616G,C619G,G622T,G625C,T631C,T640C,C646T,C667G,A679G,C697T,C709T,A710T,G711C,C712G,G715A,C718G,T742C,C748G,G751C,C757A,C761T,A770T,G771C,C784G,A805G,C811A,C814T,C823G,C826T,C829G,C835G,C838T,G841C,G850T,C859T,C868A,A871G,C886T,C895G,T900C,C907G,A919G,C922A,C925T,G931A,C940G,C949G,C952G,A961G,T964C,G970A		-1A,-2T,-3G,-4A,-5A,-6A,-7A,-8A,-9T,-10G,-11A,-12T,-13G,-14A,-15A,-16G,-17G,-18A,-19A,-20A,-21A,-22A,-23G,-24A,-25G,-26G,-27A,-28A,-29T,-30T,-31G,-32T,-33G,-34A,-35A,-36T,-37C,-38A,-39G,-40C,-41A,-42A,-43A,-44A,-45C,-46G,-47C,-48C,-49G,-50G,-51G,-52T,-53T,-54A,-55T,-56T,-57C,-58T,-59T,-60A,-61T,-62T,-63T,-64G,-65T,-66C,-67G,-68C,-69T,-70T,-71C,-72T,-73T,-74T,-75A,-76C,-77T,-78C,-79G,-80C,-81C,-82T,-83T,-84T,-85A,-86T,-87C,-88G,-89G,-90C,-91C,-92C,-93T,-94C,-95A,-96C,-97T,-98C,-99A,-100A,-101G,-102G,-103A,-104T,-105G,-106T,-107A,-108T,-109T,-110G,-111T,-112G,-113G,-114T,-115T	chromosome	present	99.3031	76.4344	1
SHV-109	SHV-109	861	287	287	RCZZ01000001.1RCZZ01.1.fsa_nt_chr_3791	4085445	4086305	-1	861	287	0	287	C6T,C12T,G17T,C18G,C21T,C24T,A28T,G29C,C34T,G36A,C54G,G57A,T60C,G78T,A81G,G84A,C87T,A92T,G93A,A109T,G110C,C111G,G120A,C129A,C156G,G189C,G210A,G216C,C225A,C234G,C237G,C249T,T252C,A264G,C267A,A270G,T276C,T300C,T303C,A304T,G305C,C306G,G312C,T324C,G327T,T333C,C342G,G345C,G354C,C369T,C396T,G414C,G423C,C426A,C429A,C430T,C435T,C442T,T459C,G465C,G474T,T477C,C489G,C498T,A501G,C504G,G507T,G510C,T516C,T525C,C531T,C552G,A564G,C582T,C594T,A595T,G596C,C597G,G600A,C603G,T627C,C633G,G636C,C642A,C646T,A655T,G656C,C669G,A690G,C696A,C699T,C708G,C711T,C714G,C723T,G726C,G735T,C744T,C753A,A756G,C762T,C771A,C780G,T785C,C792G,A804G,C807A,C810T,G816A,C825G,C834G,C837G,A846G,T849C,G855A			chromosome	present	98.9547	86.6434	1
SHV-109	SHV-109	861	287	287	RDAA01000001.1RDAA01.1.fsa_nt_chr_2547	2767479	2768339	-1	861	287	0	287	C6T,C12T,G17T,C18G,C21T,C24T,A28T,G29C,C34T,G36A,C54G,G57A,T60C,G78T,A81G,G84A,C87T,G93A,A109T,G110C,C111G,G120A,C129A,C156G,G189C,G210A,G216C,C225A,C234G,C237G,C249T,T252C,A264G,C267A,A270G,T276C,T300C,T303C,A304T,G305C,C306G,G312C,G327T,T333C,C342G,G345C,G354C,C357T,C369T,C396T,G414C,G423C,C426A,C429A,C430T,C435T,C442T,T459C,G465C,G474T,T477C,C489G,C498T,A501G,C504G,G507T,G510C,T516C,T525C,C531T,C552G,A564G,C582T,C594T,A595T,G596C,C597G,G600A,C603G,T627C,C633G,G636C,C642A,C646T,A655T,G656C,C669G,A690G,C696A,C699T,A705G,C708G,C711T,C714G,C720G,C723T,G726C,G735T,C744T,C753A,A756G,C762T,C771T,C780G,T785C,G786C,C792G,A804G,C807A,C810T,G816A,C825G,C834G,C837G,T849C,G855A			chromosome	present	99.3031	86.5273	1
SHV-109	SHV-109	861	287	287	RDAB01000007.1RDAB01.1.fsa_nt_chr_1246	1282774	1283634	-1	861	287	0	287	C6T,C12T,G17T,C18G,C21T,C24T,A28T,G29C,C34T,G36A,C54G,G57A,T60C,G78T,A81G,G84A,C87T,A92T,G93A,A109T,G110C,C111G,G120A,C129A,C156G,G189C,G210A,G216C,C225A,C234G,C237G,C249T,T252C,A264G,C267A,A270G,T276C,T300C,T303C,A304T,G305C,C306G,G312C,G327T,T333C,C342G,G345C,G354C,C369T,C396T,G414C,G423C,C426A,C429A,C430T,C435T,C442T,T459C,G465C,G474T,T477C,C489G,C498T,A501G,C504G,G507T,G510C,T516C,T525C,C531T,C552G,A564G,C582T,C594T,A595T,G596C,C597G,G600A,C603G,T627C,C633A,G636C,C642A,C646T,A655T,G656C,C669G,A690G,C696A,C699T,C708G,C711T,C714G,C720G,C723T,G726C,G735T,C744T,C753A,A756G,C771T,C780G,T785C,G786C,C792G,A804G,C807A,C810T,G816A,C825G,C834G,C837G,A846G,T849C,G855A			chromosome	present	98.9547	86.6434	1
SHV-109	SHV-109	861	287	287	RDAC01000001.1RDAC01.1.fsa_nt_chr_2966	3060781	3061641	-1	861	287	0	287	C6T,C12T,G17T,C18G,C21T,C24T,A28T,G29C,C34T,G36A,C54G,G57A,T60C,G78T,A81G,G84A,C87T,G93A,A109T,G110C,C111G,G120A,C129A,C156G,G189C,G210A,G216C,C225A,C234G,C237G,C249T,T252C,A264G,C267A,A270G,T276C,T300C,T303C,A304T,G305C,C306G,G312C,G327T,T333C,C342G,G345C,G354C,C369T,C396T,G414C,G423C,C426A,C429A,C430T,C435T,C442T,T459C,G465C,G474T,T477C,C489G,C498T,A501G,C504G,G507T,G510C,T516C,T525C,C531T,C552G,A564G,C582T,C594T,A595T,G596C,C597G,G600A,C603G,T627C,C633G,G636C,C642A,C646T,A655T,G656C,C669G,A690G,C696A,C699T,A705G,C708G,C711T,C714G,C720G,C723T,G726C,G735T,C744T,C753A,A756G,C762T,C771T,C780G,T785C,G786C,C792G,A804G,C807A,C810T,G816A,C825G,C834G,C837G,T849C,G855A			chromosome	present	99.3031	86.6434	1
SHV-109	SHV-109	861	287	287	RDAD01000002.1RDAD01.1.fsa_nt_plasm_357	289289	290155	-1	867	287	0	287	C12T,C18T,G23T,C24G,C27T,C30T,A34T,G35C,C40T,G42A,C60G,G63A,T66C,G84T,A87G,G90A,C93T,G99A,A115T,G116C,C117G,G126A,C135A,C162G,G195C,G216A,G222C,C231A,C240G,C243G,C255T,T258C,A270G,C273A,A276G,T282C,T306C,T309C,A310T,G311C,C312G,G318C,T330C,G333T,T339C,C348G,G351C,G360C,C375T,C402T,G420C,G429C,C432A,C435A,C436T,C441T,C448T,T465C,G471C,G480T,T483C,C495G,C504T,A507G,C510G,G513T,G516C,T522C,T531C,C537T,C558G,A570G,C588T,C600T,A601T,G602C,C603G,G606A,C609G,T633C,C639G,G642C,C648A,C652T,A661T,G662C,C675G,A696G,C702A,C705T,G706A,A711G,C714G,C717T,C720G,C726G,C729T,G732C,G741T,C750T,C759A,A762G,C768T,C777T,C786G,T791C,C798G,A810G,C813A,C816T,G822A,C831G,C840G,C843G,A852G,T855C,G861A		-1G,-2T,-3G,-4G,-5T,-6T	plasmid	present	98.9547	85.8131	1
SHV-109	SHV-109	861	287	287	RDAE01000002.1RDAE01.1.fsa_nt_plasm_199	148153	149019	1	867	287	0	287	C12T,C18T,G23T,C24G,C27T,C30T,A34T,G35C,C40T,G42A,C60G,G63A,T66C,G84T,A87G,G90A,C93T,A98T,G99A,A115T,G116C,C117G,G126A,C135A,C162G,G195C,G216A,G222C,C231A,C240G,C243G,C255T,T258C,A270G,C273A,A276G,T282C,T306C,T309C,A310T,G311C,C312G,G318C,T330C,G333T,T339C,C348G,G351C,G360C,C375T,C402T,G408A,G420C,G429C,C432A,C435A,C436T,C441T,C448T,T465C,G471C,G480T,T483C,C495G,C504T,A507G,C510G,G513T,G516C,T522C,T531C,C537T,C558G,A570G,C588T,C600T,A601T,G602C,C603G,G606A,C609G,T633C,C639G,G642C,C648A,C652T,A661T,G662C,C675G,A696G,C702A,C705T,A711G,C714G,C717T,C720G,C726G,C729T,G732C,G741T,C750T,C759A,A762G,C768T,C777T,C786G,T791C,G792C,C798G,A810G,C813A,C816T,G822A,C831G,C840G,C843G,A852G,T855C,G861A		-1G,-2T,-3G,-4G,-5T,-6T	plasmid	present	98.9547	85.5825	1
SHV-109	SHV-109	861	287	287	RDAF01000004.1RDAF01.1.fsa_nt_chr_392	250788	251654	-1	867	287	0	287	C12T,C18T,G23T,C24G,C27T,C30T,A34T,G35C,C40T,G42A,C60G,G63A,T66C,G84T,A87G,G90A,C93T,G99A,A115T,G116C,C117G,G126A,C135A,C162G,G195C,G216A,G222C,C231A,C240G,C243G,C255T,T258C,A270G,C273A,A276G,T282C,T306C,T309C,A310T,G311C,C312G,G318C,G333T,T339C,C348G,G351C,G360C,C375T,C402T,G420C,G429C,C432A,C435A,C436T,C441T,C448T,T465C,G471C,G480T,T483C,C495G,C504T,A507G,C510G,G513T,G516C,T522C,T531C,C537T,C558G,A570G,C588T,C600T,A601T,G602C,C603G,G606A,C609G,T633C,C639G,G642C,C648A,C652T,A661T,G662C,C675G,A696G,C702A,C705T,C714G,C717T,C720G,C726G,C729T,G732C,G741T,C750T,C759A,A762G,C768T,C777T,C786G,T791C,C798G,C801T,A810G,C813A,C816T,G822A,C831G,C840G,C843G,A852G,T855C,G861A		-1G,-2T,-3G,-4G,-5T,-6T	chromosome	present	99.3031	86.0438	1
SHV-109	SHV-109	861	287	287	RDAH01000001.1RDAH01.1.fsa_nt_chr_469	413729	414595	-1	867	287	0	287	C12T,A14T,C18T,G23T,C24G,C27T,C30T,A34T,G35C,C40T,G42A,C60G,G63A,T66C,G84T,A87G,G90A,C93T,A98T,G99A,A115T,G116C,C117G,G126A,C135A,C162G,G195C,G216A,G222C,C231A,C240G,C243G,C255T,T258C,A270G,C273A,A276G,T282C,T306C,T309C,A310T,G311C,C312G,G318C,G333T,T339C,C348G,G351C,G360C,C375T,C402T,G420C,G429C,C432A,C435A,C436T,C441T,C448T,T465C,G471C,G480T,T483C,C495G,C504T,A507G,C510G,G513T,G516C,T522C,T531C,C537T,C558G,A570G,C588T,C600T,A601T,G602C,C603G,G606A,C609G,T633C,C639A,G642C,C648A,C652T,A661T,G662C,C675G,A696G,C702A,C705T,C714G,C717T,C720G,C726G,C729T,G732C,G741T,C750T,C759A,A762G,C777T,C786G,T791C,G792C,C798G,A810G,C813A,C816T,G822A,C831G,C840G,C843G,A852G,T855C,G861A		-1G,-2T,-3G,-4G,-5T,-6T	chromosome	present	98.6063	85.9285	1
SHV-109	SHV-109	861	287	287	RDAI01000005.1RDAI01.1.fsa_nt_chr_5226	5218819	5219679	-1	861	287	0	287	C6T,C12T,G17T,C18G,C21T,C24T,A28T,G29C,C34T,G36A,C54G,G57A,T60C,G78T,A81G,G84A,C87T,G93A,A109T,G110C,C111G,G120A,C129A,C156G,G189C,G210A,G216C,C225A,C234G,C237G,C249T,T252C,A264G,C267A,A270G,T276C,T300C,T303C,A304T,G305C,C306G,G312C,G327T,T333C,C342G,G345C,G354C,C369T,C396T,G414C,G423C,C426A,C429A,C430T,C435T,C442T,T459C,G465C,G474T,T477C,C489G,C498T,A501G,C504G,G507T,G510C,T516C,T525C,C531T,C552G,A564G,C582T,C594T,A595T,G596C,C597G,G600A,C603G,T627C,C633G,G636C,C642A,C646T,A655T,G656C,C669G,A690G,C696A,C699T,A705G,C708G,C711T,C714G,C720G,C723T,G726C,G735T,C744T,C753A,A756G,C762T,C771T,C780G,T785C,G786C,C792G,A804G,C807A,C810T,G816A,C825G,C834G,C837G,T849C,G855A			chromosome	present	99.3031	86.6434	1
SHV-109	SHV-109	861	287	287	RDAJ01000001.1RDAJ01.1.fsa_nt_chr_2081	2209105	2209965	-1	861	287	0	287	C6T,C12T,G17T,C18G,C21T,C24T,A28T,G29C,C34T,G36A,C54G,G57A,T60C,G78T,A81G,G84A,C87T,G93A,A109T,G110C,C111G,G120A,C129A,C156G,G189C,G210A,G216C,C225A,C234G,C237G,C249T,T252C,A264G,C267A,A270G,T276C,T300C,T303C,A304T,G305C,C306G,G312C,G327T,T333C,C342G,G345C,G354C,C369T,C396T,G414C,G423C,C426A,C429A,C430T,C435T,C442T,T459C,G465C,G474T,T477C,C489G,C498T,A501G,C504G,G507T,G510C,T516C,T525C,C531T,C552G,A564G,C582T,C594T,A595T,G596C,C597G,G600A,C603G,T627C,C633G,G636C,C642A,C646T,A655T,G656C,C669G,A690G,C696A,C699T,C708G,C711T,C714G,C720G,C723T,G726C,G735T,C744T,C753A,A756G,C762T,C771T,C780G,T785C,C792G,C795T,A804G,C807A,C810T,G816A,C825G,C834G,C837G,A846G,T849C,G855A			chromosome	present	99.3031	86.6434	1
SHV-109	SHV-109	861	287	287	RDAJ01000003.1RDAJ01.1.fsa_nt_plasm_42	27899	28765	-1	867	287	0	287	C12T,C18T,G23T,C24G,C27T,C30T,A34T,G35C,C40T,G42A,C60G,G63A,T66C,G84T,A87G,G90A,C93T,G99A,A115T,G116C,C117G,G126A,C135A,C162G,G195C,G216A,G222C,C231A,C240G,C243G,C255T,T258C,A270G,C273A,A276G,T282C,T306C,T309C,A310T,G311C,C312G,G318C,T330C,G333T,T339C,C348G,G351C,G360C,C375T,C402T,G420C,G429C,C432A,C435A,C436T,C441T,C448T,T465C,G471C,G480T,T483C,C495G,C504T,A507G,C510G,G513T,G516C,T522C,T531C,C537T,C558G,A570G,C588T,C600T,A601T,G602C,C603G,G606A,C609G,T633C,C639G,G642C,C648A,C652T,A661T,G662C,C675G,A696G,C702A,C705T,C714G,C717T,C720G,C726G,C729T,G732C,G741T,C750T,C759A,A762G,C768T,C777T,C786G,T791C,C798G,A810G,C813A,C816T,G822A,C831G,C840G,C843G,A852G,T855C,G861A		-1G,-2T,-3G,-4G,-5T,-6T	plasmid	present	99.3031	86.0438	1
SHV-109	SHV-109	861	287	287	RDAK01000005.1RDAK01.1.fsa_nt_chr_4787	5054294	5055154	1	861	287	0	287	C6T,C12T,G17T,C18G,C21T,C24T,A28T,G29C,C34T,G36A,C54G,G57A,T60C,G78T,A81G,G84A,C87T,G93A,A109T,G110C,C111G,G120A,C129A,C156G,G189C,G210A,G216C,C225A,C234G,C237G,C249T,T252C,A264G,C267A,A270G,T276C,T300C,T303C,A304T,G305C,C306G,G312C,G327T,T333C,C342G,G345C,G354C,C369T,C396T,G414C,G423C,C426A,C429A,C430T,C435T,C442T,T459C,G465C,G474T,T477C,C489G,C498T,A501G,C504G,G507T,G510C,T516C,T525C,C531T,C552G,A564G,C582T,C594T,A595T,G596C,C597G,G600A,C603G,T627C,C633G,G636C,C642A,C646T,A655T,G656C,C669G,A690G,C696A,C699T,C708G,C711T,C714G,C720G,C723T,G726C,G735T,C744T,C753A,A756G,C762T,C771T,C780G,T785C,C792G,C795T,A804G,C807A,C810T,G816A,C825G,C834G,C837G,A846G,T849C,G855A			chromosome	present	99.3031	86.6434	1
SHV-109	SHV-109	861	287	287	RDAM01000001.1RDAM01.1.fsa_nt_chr_5103	5333872	5334732	-1	861	287	0	287	C6T,C12T,G17T,C18G,C21T,C24T,A28T,G29C,C34T,G36A,C54G,G57A,T60C,G78T,A81G,G84A,C87T,G93A,A109T,G110C,C111G,G120A,C129A,C156G,G189C,G210A,G216C,C225A,C234G,C237G,C249T,T252C,A264G,C267A,A270G,T276C,T300C,T303C,A304T,G305C,C306G,G312C,G327T,T333C,C342G,G345C,G354C,C369T,C396T,G414C,G423C,C426A,C429A,C430T,C435T,C442T,T459C,G465C,G474T,T477C,C489G,C498T,A501G,C504G,G507T,G510C,T516C,T525C,C531T,C552G,A564G,C582T,C594T,A595T,G596C,C597G,G600A,C603G,T627C,C633G,G636C,C642A,C646T,A655T,G656C,C669G,A690G,C696A,C699T,C708G,C711T,C714G,C720G,C723T,G726C,G735T,C744T,C753A,A756G,C762T,C771T,C780G,T785C,C792G,C795T,A804G,C807A,C810T,G816A,C825G,C834G,C837G,A846G,T849C,G855A			chromosome	present	99.3031	86.6434	1
SHV-109	SHV-109	861	287	287	RDAN01000001.1RDAN01.1.fsa_nt_chr_4415	4750068	4750928	-1	861	287	0	287	C6T,C12T,G17T,C18G,C21T,C24T,A28T,G29C,C34T,G36A,C54G,G57A,T60C,G78T,A81G,G84A,C87T,G93A,A109T,G110C,C111G,G120A,C129A,C156G,G189C,G210A,G216C,C225A,C234G,C237G,C249T,T252C,A264G,C267A,A270G,T276C,T300C,T303C,A304T,G305C,C306G,G312C,G327T,T333C,C342G,G345C,G354C,C357T,C369T,C396T,G414C,G423C,C426A,C429A,C430T,C435T,C442T,T459C,G465C,G474T,T477C,C489G,C498T,A501G,C504G,G507T,G510C,T516C,T525C,C531T,C552G,A564G,C582T,C594T,A595T,G596C,C597G,G600A,C603G,T627C,C633G,G636C,C642A,C646T,A655T,G656C,C669G,A690G,C696A,C699T,A705G,C708G,C711T,C714G,C720G,C723T,G726C,G735T,C744T,C753A,A756G,C762T,C771T,C780G,T785C,G786C,C792G,A804G,C807A,C810T,G816A,C825G,C834G,C837G,T849C,G855A			chromosome	present	99.3031	86.5273	1
SHV-109	SHV-109	861	287	287	RDAO01000001.1RDAO01.1.fsa_nt_chr_3808	4097305	4098165	-1	861	287	0	287	C6T,C12T,G17T,C18G,C21T,C24T,A28T,G29C,C34T,G36A,C54G,G57A,T60C,G78T,A81G,G84A,C87T,G93A,A109T,G110C,C111G,G120A,C129A,C156G,G189C,G210A,G216C,C225A,C234G,C237G,C249T,T252C,A264G,C267A,A270G,T276C,T300C,T303C,A304T,G305C,C306G,G312C,G327T,T333C,C342G,G345C,G354C,C357T,C369T,C396T,G414C,G423C,C426A,C429A,C430T,C435T,C442T,T459C,G465C,G474T,T477C,C489G,C498T,A501G,C504G,G507T,G510C,T516C,T525C,C531T,C552G,A564G,C582T,C594T,A595T,G596C,C597G,G600A,C603G,T627C,C633G,G636C,C642A,C646T,A655T,G656C,C669G,A690G,C696A,C699T,A705G,C708G,C711T,C714G,C720G,C723T,G726C,G735T,C744T,C753A,A756G,C762T,C771T,C780G,T785C,G786C,C792G,A804G,C807A,C810T,G816A,C825G,C834G,C837G,T849C,G855A			chromosome	present	99.3031	86.5273	1
SHV-109	SHV-109	861	287	287	RDAP01000001.1RDAP01.1.fsa_nt_chr_248	249817	250677	-1	861	287	0	287	C6T,C12T,G17T,C18G,C21T,C24T,A28T,G29C,C34T,G36A,C54G,G57A,T60C,G78T,A81G,G84A,C87T,G93A,A109T,G110C,C111G,G120A,C129A,C156G,G189C,G210A,G216C,C225A,C234G,C237G,C249T,T252C,A264G,C267A,A270G,T276C,T300C,T303C,A304T,G305C,C306G,G312C,G327T,T333C,C342G,G345C,G354C,C369T,C396T,G414C,G423C,C426A,C429A,C430T,C435T,C442T,T459C,G465C,G474T,T477C,C489G,C498T,A501G,C504G,G507T,G510C,T516C,T525C,C531T,C552G,A564G,C582T,C594T,A595T,G596C,C597G,G600A,C603G,T627C,C633G,G636C,C642A,C646T,A655T,G656C,C669G,A690G,C696A,C699T,C708G,C711T,C714G,C720G,C723T,G726C,G735T,C744T,C753A,A756G,C762T,C771T,C780G,T785C,C792G,C795T,A804G,C807A,C810T,G816A,C825G,C834G,C837G,A846G,T849C,G855A			chromosome	present	99.3031	86.6434	1
SHV-109	SHV-109	861	287	287	RDAQ01000001.1RDAQ01.1.fsa_nt_chr_4859	5177197	5178057	-1	861	287	0	287	C6T,C12T,G17T,C18G,C21T,C24T,A28T,G29C,C34T,G36A,C54G,G57A,T60C,G78T,A81G,G84A,C87T,G93A,A109T,G110C,C111G,G120A,C129A,C156G,G189C,G210A,G216C,C225A,C234G,C237G,C249T,T252C,A264G,C267A,A270G,T276C,T300C,T303C,A304T,G305C,C306G,G312C,G327T,T333C,C342G,G345C,G354C,C369T,C396T,G414C,G423C,C426A,C429A,C430T,C435T,C442T,T459C,G465C,G474T,T477C,C489G,C498T,A501G,C504G,G507T,G510C,T516C,T525C,C531T,C552G,A564G,C582T,C594T,A595T,G596C,C597G,G600A,C603G,T627C,C633G,G636C,C642A,C646T,A655T,G656C,C669G,A690G,C696A,C699T,C708G,C711T,C714G,C720G,C723T,G726C,G735T,C744T,C753A,A756G,C762T,C771T,C780G,T785C,C792G,C795T,A804G,C807A,C810T,G816A,C825G,C834G,C837G,A846G,T849C,G855A			chromosome	present	99.3031	86.6434	1
SHV-109	SHV-109	861	287	287	RDAQ01000004.1RDAQ01.1.fsa_nt_plasm_6	6152	7018	-1	867	287	0	287	C12T,C18T,G23T,C24G,C27T,C30T,A34T,G35C,C40T,G42A,C60G,G63A,T66C,G84T,A87G,G90A,C93T,G99A,A115T,G116C,C117G,G126A,C135A,C162G,G195C,G216A,G222C,C231A,C240G,C243G,C255T,T258C,A270G,C273A,A276G,T282C,T306C,T309C,A310T,G311C,C312G,G318C,G333T,T339C,C348G,G351C,G360C,C375T,C402T,G420C,G429C,C432A,C435A,C436T,C441T,C448T,T465C,G471C,G480T,T483C,C495G,C504T,A507G,C510G,G513T,G516C,T522C,T531C,C537T,C558G,A570G,C588T,C600T,A601T,G602C,C603G,G606A,C609G,T633C,C639G,G642C,C648A,C652T,A661T,G662C,C675G,A696G,C702A,C705T,C714G,C717T,C720G,C726G,C729T,G732C,G741T,C750T,C759A,A762G,C768T,C777T,C786G,T791C,C798G,C801T,A810G,C813A,C816T,G822A,C831G,C840G,C843G,A852G,T855C,G861A		-1G,-2T,-3G,-4G,-5T,-6T	plasmid	present	99.3031	86.0438	2
SHV-109	SHV-109	861	287	287	RDAQ01000004.1RDAQ01.1.fsa_nt_plasm_67	50034	50285	-1	867	287	0	287	C12T,C18T,G23T,C24G,C27T,C30T,A34T,G35C,C40T,G42A,C60G,G63A,T66C,G84T,A87G,G90A,C93T,G99A,A115T,G116C,C117G,G126A,C135A,C162G,G195C,G216A,G222C,C231A,C240G,C243G,C255T,T258C,A270G,C273A,A276G,T282C,T306C,T309C,A310T,G311C,C312G,G318C,G333T,T339C,C348G,G351C,G360C,C375T,C402T,G420C,G429C,C432A,C435A,C436T,C441T,C448T,T465C,G471C,G480T,T483C,C495G,C504T,A507G,C510G,G513T,G516C,T522C,T531C,C537T,C558G,A570G,C588T,C600T,A601T,G602C,C603G,G606A,C609G,T633C,C639G,G642C,C648A,C652T,A661T,G662C,C675G,A696G,C702A,C705T,C714G,C717T,C720G,C726G,C729T,G732C,G741T,C750T,C759A,A762G,C768T,C777T,C786G,T791C,C798G,C801T,A810G,C813A,C816T,G822A,C831G,C840G,C843G,A852G,T855C,G861A		-1G,-2T,-3G,-4G,-5T,-6T	plasmid	present	99.3031	86.0438	2
SHV-109	SHV-109	861	287	287	RDAR01000001.1RDAR01.1.fsa_nt_chr_3820	4036187	4037047	-1	861	287	0	287	C6T,C12T,G17T,C18G,C21T,C24T,A28T,G29C,C34T,G36A,C54G,G57A,T60C,G78T,A81G,G84A,C87T,G93A,A109T,G110C,C111G,G120A,C129A,C156G,G189C,G210A,G216C,C225A,C234G,C237G,C249T,T252C,A264G,C267A,A270G,T276C,T300C,T303C,A304T,G305C,C306G,G312C,G327T,T333C,C342G,G345C,G354C,C369T,C396T,G414C,G423C,C426A,C429A,C430T,C435T,C442T,T459C,G465C,G474T,T477C,C489G,C498T,A501G,C504G,G507T,G510C,T516C,T525C,C531T,C552G,A564G,C582T,C594T,A595T,G596C,C597G,G600A,C603G,T627C,C633G,G636C,C642A,C646T,A655T,G656C,C669G,A690G,C696A,C699T,C708G,C711T,C714G,C720G,C723T,G726C,G735T,C744T,C753A,A756G,C762T,C771T,C780G,T785C,C792G,C795T,A804G,C807A,C810T,G816A,C825G,C834G,C837G,A846G,T849C,G855A			chromosome	present	99.3031	86.6434	1
SHV-109	SHV-109	861	287	287	RDAR01000003.1RDAR01.1.fsa_nt_plasm_200	154325	155185	1	861	287	0	287	C6T,C12T,G17T,C18G,C21T,C24T,A28T,G29C,C34T,G36A,C54G,G57A,T60C,G78T,A81G,G84A,C87T,G93A,A109T,G110C,C111G,G120A,C129A,C156G,G189C,G210A,G216C,C225A,C234G,C237G,C249T,T252C,A264G,C267A,A270G,T276C,T300C,T303C,A304T,G305C,C306G,G312C,T324C,G327T,T333C,C342G,G345C,G354C,C369T,C396T,G414C,G423C,C426A,C429A,C430T,C435T,C442T,T459C,G465C,G474T,T477C,C489G,C498T,A501G,C504G,G507T,G510C,T516C,T525C,C531T,C552G,A564G,C582T,C594T,A595T,G596C,C597G,G600A,C603G,T627C,C633G,G636C,C642A,C646T,A655T,G656C,C669G,A690G,C696A,C699T,G700A,G703A,A705G,C708G,C711T,C714G,C720G,C723T,G726C,G735T,C744T,C753A,A756G,C762T,C771T,C780G,T785C,C792G,A804G,C807A,C810T,G816A,C825G,C834G,C837G,A846G,T849C,G855A			plasmid	present	98.6063	86.295	1
SHV-109	SHV-109	861	287	287	RDAS01000001.1RDAS01.1.fsa_nt_chr_1227	1285222	1286082	-1	861	287	0	287	C6T,C12T,G17T,C18G,C21T,C24T,A28T,G29C,C34T,G36A,C54G,G57A,T60C,G78T,A81G,G84A,C87T,A92T,G93A,A109T,G110C,C111G,G120A,C129A,C156G,G189C,G210A,G216C,C225A,C234G,C237G,C249T,T252C,A264G,C267A,A270G,T276C,T300C,T303C,A304T,G305C,C306G,G312C,G327T,T333C,C342G,G345C,G354C,C369T,C396T,G414C,G423C,C426A,C429A,C430T,C435T,C442T,T459C,G465C,G474T,T477C,C489G,C498T,A501G,C504G,G507T,G510C,T516C,T525C,C531T,C552G,A564G,C582T,C594T,A595T,G596C,C597G,G600A,C603G,T627C,C633A,G636C,C642A,C646T,A655T,G656C,C669G,A690G,C696A,C699T,C708G,C711T,C714G,C720G,C723T,G726C,G735T,C744T,C753A,A756G,C771T,C780G,T785C,G786C,C792G,A804G,C807A,C810T,G816A,C825G,C834G,C837G,A846G,T849C,G855A			chromosome	present	98.9547	86.6434	1
SHV-109	SHV-109	861	287	287	RDAT01000001.1RDAT01.1.fsa_nt_chr_1462	1315660	1316526	-1	867	287	0	287	C12T,C18T,G23T,C24G,C27T,C30T,A34T,G35C,C40T,G42A,C60G,G63A,T66C,G84T,A87G,G90A,C93T,G99A,A115T,G116C,C117G,G126A,C135A,C162G,G195C,G216A,G222C,C231A,C240G,C243G,C255T,T258C,A270G,C273A,A276G,T282C,T306C,T309C,A310T,G311C,C312G,G318C,G333T,T339C,C348G,G351C,G360C,C375T,C402T,G420C,G429C,C432A,C435A,C436T,C441T,C448T,T465C,G471C,G480T,T483C,C495G,C504T,A507G,C510G,G513T,G516C,T522C,T531C,C537T,C558G,A570G,C588T,C600T,A601T,G602C,C603G,G606A,C609G,T633C,C639G,G642C,C648A,C652T,A661T,G662C,C675G,A696G,C702A,C705T,C714G,C717T,C720G,C726G,C729T,G732C,G741T,C750T,C759A,A762G,C768T,C777T,C786G,T791C,C798G,C801T,A810G,C813A,C816T,G822A,C831G,C840G,C843G,A852G,T855C,G861A		-1G,-2T,-3G,-4G,-5T,-6T	chromosome	present	99.3031	86.0438	1
SHV-109	SHV-109	861	287	287	RDAV01000001.1RDAV01.1.fsa_nt_chr_460	488382	489242	-1	861	287	0	287	C6T,C12T,G17T,C18G,C21T,C24T,A28T,G29C,C34T,G36A,C54G,G57A,T60C,G78T,A81G,G84A,C87T,G93A,A109T,G110C,C111G,G120A,C129A,C156G,G189C,G210A,G216C,C225A,C234G,C237G,C249T,T252C,A264G,C267A,A270G,T276C,T300C,T303C,A304T,G305C,C306G,G312C,T324C,G327T,T333C,C342G,G345C,G354C,C369T,C396T,G414C,G423C,C426A,C429A,C430T,C435T,C442T,T459C,G465C,G474T,T477C,C489G,C498T,A501G,C504G,G507T,G510C,T516C,T525C,C531T,C552G,A564G,C582T,C594T,A595T,G596C,C597G,G600A,C603G,T627C,C633G,G636C,C642A,C646T,A655T,G656C,C669G,A690G,C696A,C699T,C708G,C711T,C714G,C720G,C723T,G726C,G735T,C744T,C753A,A756G,C762T,C771T,C780G,T785C,G786C,C792G,A804G,C807A,C810T,G816A,C825G,C834G,C837G,A846G,T849C,G855A			chromosome	present	99.3031	86.5273	1
SHV-109	SHV-109	861	287	287	RDAX01000002.1RDAX01.1.fsa_nt_chr_550	479904	480764	-1	861	287	0	287	C6T,C12T,G17T,C18G,C21T,C24T,A28T,G29C,C34T,G36A,C54G,G57A,T60C,G78T,A81G,G84A,C87T,A92T,G93A,A109T,G110C,C111G,G120A,C129A,C156G,G189C,G210A,G216C,C225A,C234G,C237G,C249T,T252C,A264G,C267A,A270G,T276C,T300C,T303C,A304T,G305C,C306G,G312C,C322T,T324C,G327T,T333C,C342G,G345C,G354C,C357T,C369T,C396T,G414C,G423C,C425T,C426A,C429A,C430T,C435T,C442T,T459C,G465C,G474T,T477C,C489G,C498T,A501G,C504G,G507T,G510C,T516C,T525C,C531T,C552G,A564G,C582T,C594T,A595T,G596C,C597G,G600A,C603G,T627C,C633G,G636C,C642A,C646T,A655T,G656C,C669G,A690G,C696A,C699T,C708G,C711T,C714G,C720G,C723T,G726C,G735T,C744T,C753A,A756G,C759G,C762T,C771T,C780G,T785C,C792G,A804G,C807A,C810T,G816A,C825G,C834G,C837G,A846G,T849C,G855A			chromosome	present	98.2578	86.0627	1
SHV-109	SHV-109	861	287	287	RDAY01000001.1RDAY01.1.fsa_nt_chr_3003	3247214	3248074	1	861	287	0	287	C6T,C12T,G17T,C18G,C21T,C24T,A28T,G29C,C34T,G36A,C54G,G57A,T60C,G78T,A81G,G84A,C87T,A92T,G93A,A109T,G110C,C111G,G120A,C129A,C156G,G189C,G210A,G216C,C225A,C234G,C237G,C249T,T252C,A264G,C267A,A270G,T276C,T300C,T303C,A304T,G305C,C306G,G312C,T324C,G327T,T333C,C342G,G345C,G354C,C369T,C396T,G414C,G423C,C426A,C429A,C430T,C435T,C442T,T459C,G465C,G474T,T477C,C489G,C498T,A501G,C504G,G507T,G510C,T516C,T525C,C531T,C552G,A564G,C582T,C594T,A595T,G596C,C597G,G600A,C603G,T627C,C633G,G636C,C642A,C646T,A655T,G656C,C669G,A690G,C696A,C699T,A705G,C708G,C711T,C714G,C723T,G726C,G735T,C744T,C753A,A756G,C762T,C771T,C780G,T785C,C792G,A804G,C807A,C810T,G816A,C825G,C834G,C837G,A846G,T849C,G855A			chromosome	present	98.9547	86.5273	1
SHV-109	SHV-109	861	287	287	RDBA01000001.1RDBA01.1.fsa_nt_chr_3633	3359683	3360549	1	867	287	0	287	C12T,C18T,G23T,C24G,C27T,C30T,A34T,G35C,C40T,G42A,C60G,G63A,T66C,G84T,A87G,G90A,C93T,A98T,G99A,A115T,G116C,C117G,G126A,C135A,C162G,G195C,G216A,G222C,C231A,C240G,C243G,C255T,T258C,A270G,C273A,A276G,T282C,T306C,T309C,A310T,G311C,C312G,G318C,T330C,G333T,T339C,C348G,G351C,G360C,C375T,C402T,G420C,G429C,C432A,C435A,C436T,C441T,C448T,T465C,G471C,G480T,T483C,C495G,C504T,A507G,C510G,G513T,G516C,T522C,T531C,C537T,G553A,C558G,A570G,C588T,C600T,A601T,G602C,C603G,G606A,C609G,T633C,C639G,G642C,C648A,C652T,A661T,G662C,C675G,A696G,C702A,C705T,A711G,C714G,C717T,C720G,C729T,G732C,G741T,C750T,C759A,A762G,C768T,C777T,C786G,T791C,C798G,A810G,C813A,C816T,G822A,C831G,C840G,C843G,A852G,T855C,G861A		-1G,-2T,-3G,-4G,-5T,-6T	chromosome	present	98.6063	85.8131	1
SHV-109	SHV-109	861	287	287	RDBA01000003.1RDBA01.1.fsa_nt_plasm_73	52264	53124	1	861	287	0	287	C6T,A10T,C12T,G17T,C18G,C21T,C24T,A28T,G29C,C34T,G36A,C54G,G57A,T60C,G78T,A81G,G84A,C87T,A92T,G93A,A109T,G110C,C111G,C115A,G120A,C129A,C156G,G189C,G210A,G216C,C225A,C234G,C237G,C249T,T252C,A264G,C267A,A270G,T276C,T300C,T303C,A304T,G305C,C306G,G312C,T324C,G327T,T333C,C342G,G345C,G354C,C357T,C369T,C396T,G414C,G423C,C426A,C429A,C430T,C435T,C442T,T459C,G465C,G474T,T477C,C489G,C498T,A501G,C504G,G507T,G510C,T516C,T525C,C531T,C552G,A564G,C582T,C594T,A595T,G596C,C597G,G600A,C603G,T627C,C633G,G636C,C642A,C646T,A655T,G656C,C669G,A690G,C696A,C699T,G700A,G703A,C708G,C711T,C714G,C720G,C723T,G726C,G735T,C744T,C753A,A756G,C759G,C762T,C771T,C780G,T785C,C792G,A804G,C807A,C810T,G816A,C825G,C834G,C837G,A846G,T849C,G855A			plasmid	present	97.561	85.8304	1
SHV-109	SHV-109	861	287	287	RDBC01000001.1RDBC01.1.fsa_nt_chr_156	149955	150815	-1	861	287	0	287	C6T,C12T,G17T,C18G,C21T,C24T,A28T,G29C,C34T,G36A,C54G,G57A,T60C,G78T,A81G,G84A,C87T,G93A,A109T,G110C,C111G,G120A,C129A,C156G,G189C,G210A,G216C,C225A,C234G,C237G,C249T,T252C,A264G,C267A,A270G,T276C,T300C,T303C,A304T,G305C,C306G,G312C,T324C,G327T,T333C,C342G,G345C,G354C,C357T,C369T,C396T,G414C,G423C,C426A,C429A,C430T,C435T,C442T,T459C,G465C,G474T,T477C,C489G,C498T,A501G,C504G,G507T,G510C,T516C,T525C,C531T,G537A,C552G,A564G,C582T,C594T,A595T,G596C,C597G,G600A,C603G,T627C,C633G,G636C,C642A,C646T,A655T,G656C,C669G,A690G,C696A,C699T,C708G,C711T,C714G,C720G,C723T,G726C,G735T,C744T,C753A,A756G,C762T,C771T,C780G,T785C,G786C,C792G,A804G,C807A,C810T,G816A,C825G,C834G,C837G,A846G,T849C,G855A			chromosome	present	99.3031	86.295	1
SHV-109	SHV-109	861	287	287	RCZR01000001.1RCZR01.1.fsa_nt_chr_4598	2767198	2767698	1	501	165	366	165	C12T,C18T,G23T,C24G,C27T,C30T,A34T,G35C,C40T,G42A,C60G,G63A,T66C,G84T,A87G,G90A,C93T,G99A,A115T,G116C,C117G,G126A,C135A,C162G,G195C,G216A,G222C,C231A,C240G,C243G,C255T,T258C,A270G,C273A,A276G,T282C,T306C,T309C,A310T,G311C,C312G,G318C,G333T,T339C,C348G,G351C,G360C,C375T,C402T,G420C,G429C,C432A,C435A,C436T,C441T,T465C,G471C,G480T,T483C,C495G	C448-,A503-,C504-,G505-,A506-,A507-,G508-,C509-,C510-,C511-,T512-,G513-,C514-,C515-,G516-,G517-,G518-,C519-,G520-,A521-,T522-,G523-,C524-,C525-,C526-,G527-,C528-,G529-,A530-,T531-,A532-,C533-,C534-,A535-,C536-,C537-,A538-,C539-,C540-,C541-,C542-,G543-,G544-,C545-,C546-,A547-,G548-,C549-,A550-,T551-,G552-,G553-,C554-,C555-,G556-,C557-,C558-,A559-,C560-,C561-,C562-,T563-,G564-,C565-,G566-,C567-,A568-,A569-,A570-,C571-,T572-,G573-,C574-,T575-,G576-,A577-,C578-,C579-,A580-,G581-,C582-,C583-,A584-,G585-,C586-,G587-,C588-,C589-,T590-,G591-,A592-,G593-,C594-,G595-,C596-,C597-,C598-,G599-,C600-,A601-,G602-,C603-,C604-,A605-,G606-,C607-,G608-,C609-,C610-,A611-,G612-,C613-,T614-,G615-,C616-,T617-,G618-,C619-,A620-,G621-,T622-,G623-,G624-,A625-,T626-,G627-,G628-,T629-,G630-,G631-,A632-,T633-,G634-,A635-,T636-,C637-,G638-,C639-,G640-,T641-,G642-,G643-,C644-,C645-,G646-,G647-,C648-,C649-,C650-,G651-,C652-,T653-,G654-,A655-,T656-,C657-,C658-,G659-,C660-,A661-,G662-,C663-,G664-,T665-,G666-,C667-,T668-,G669-,C670-,C671-,G672-,G673-,C674-,C675-,G676-,G677-,C678-,T679-,G680-,G681-,T682-,T683-,T684-,A685-,T686-,C687-,G688-,C689-,C690-,G691-,A692-,T693-,A694-,A695-,A696-,A697-,C698-,C699-,G700-,G701-,C702-,G703-,C704-,C705-,G706-,G707-,C708-,G709-,A710-,A711-,C712-,G713-,C714-,G715-,G716-,C717-,G718-,C719-,C720-,C721-,G722-,C723-,G724-,G725-,C726-,A727-,T728-,C729-,G730-,T731-,G732-,G733-,C734-,C735-,C736-,T737-,G738-,C739-,T740-,G741-,G742-,G743-,C744-,C745-,C746-,G747-,A748-,A749-,C750-,A751-,A752-,C753-,A754-,A755-,A756-,G757-,C758-,C759-,G760-,A761-,A762-,C763-,G764-,C765-,A766-,T767-,C768-,G769-,T770-,G771-,G772-,T773-,G774-,A775-,T776-,C777-,T778-,A779-,T780-,C781-,T782-,G783-,C784-,G785-,C786-,G787-,A788-,T789-,A790-,T791-,G792-,C793-,C794-,G795-,G796-,C797-,C798-,A799-,G800-,C801-,A802-,T803-,G804-,G805-,C806-,C807-,G808-,A809-,A810-,C811-,G812-,C813-,A814-,A815-,C816-,C817-,A818-,G819-,C820-,A821-,G822-,A823-,T824-,C825-,G826-,C827-,C828-,G829-,G830-,C831-,A832-,T833-,C834-,G835-,G836-,C837-,G838-,C839-,C840-,G841-,C842-,C843-,C844-,T845-,G846-,A847-,T848-,C849-,G850-,A851-,A852-,C853-,A854-,T855-,T856-,G857-,G858-,C859-,A860-,G861-,C862-,G863-,C864-,T865-,A866-,A867-	-1G,-2T,-3G,-4G,-5T,-6T	chromosome	truncated	53.3101	50.173	1
SHV-109	SHV-109	861	287	287	RCZR01000002.1RCZR01.1.fsa_nt_plasm_132	89641	89991	-1	351	117	523	117	C19T,C25T,G30T,C31G,C34T,C37T,G42T,C47T,G49A,C67G,G70A,T73C,G91T,A94G,G97A,C100T,G106A,A122T,G123C,C124G,G133A,C142A,C169G,G202C,G223A,G229C,C238A,C247G,C250G,C262T,T265C,A277G,C280A,A283G,T289C,T313C,T316C,A317T,G318C,C319G,G325C,T337C,G340T,T346C	A41-,A330-,C354-,C355-,G356-,T357-,G358-,G359-,G360-,C361-,G362-,A363-,A364-,C365-,T366-,G367-,T368-,G369-,C370-,G371-,C372-,C373-,G374-,C375-,C376-,G377-,C378-,C379-,A380-,T381-,C382-,A383-,C384-,C385-,A386-,T387-,G388-,A389-,G390-,C391-,G392-,A393-,T394-,A395-,A396-,C397-,A398-,G399-,C400-,G401-,C402-,C403-,G404-,C405-,C406-,A407-,A408-,C409-,C410-,T411-,G412-,C413-,T414-,G415-,C416-,T417-,G418-,G419-,C420-,C421-,A422-,C423-,C424-,G425-,T426-,G427-,G428-,G429-,C430-,G431-,G432-,C433-,C434-,C435-,G436-,G437-,C438-,C439-,G440-,G441-,C442-,C443-,T444-,G445-,A446-,C447-,C448-,G449-,C450-,C451-,T452-,T453-,T454-,C455-,T456-,G457-,C458-,G459-,C460-,C461-,A462-,G463-,A464-,T465-,C466-,G467-,G468-,C469-,G470-,A471-,T472-,A473-,A474-,C475-,G476-,T477-,G478-,A479-,C480-,C481-,C482-,G483-,C484-,C485-,T486-,G487-,G488-,A489-,T490-,C491-,G492-,C493-,T494-,G495-,G496-,G497-,A498-,A499-,A500-,C501-,C502-,G503-,A504-,A505-,C506-,T507-,G508-,A509-,A510-,C511-,G512-,A513-,A514-,G515-,C516-,C517-,C518-,T519-,G520-,C521-,C522-,G523-,G524-,G525-,C526-,G527-,A528-,T529-,G530-,C531-,C532-,C533-,G534-,C535-,G536-,A537-,T538-,A539-,C540-,C541-,A542-,C543-,C544-,A545-,C546-,C547-,C548-,C549-,G550-,G551-,C552-,C553-,A554-,G555-,C556-,A557-,T558-,G559-,G560-,C561-,C562-,G563-,C564-,C565-,A566-,C567-,C568-,C569-,T570-,G571-,C572-,G573-,C574-,A575-,A576-,A577-,C578-,T579-,G580-,C581-,T582-,G583-,A584-,C585-,C586-,A587-,G588-,C589-,C590-,A591-,G592-,C593-,G594-,C595-,C596-,T597-,G598-,A599-,G600-,C601-,G602-,C603-,C604-,C605-,G606-,C607-,A608-,G609-,C610-,C611-,A612-,G613-,C614-,G615-,C616-,C617-,A618-,G619-,C620-,T621-,G622-,C623-,T624-,G625-,C626-,A627-,G628-,T629-,G630-,G631-,A632-,T633-,G634-,G635-,T636-,G637-,G638-,A639-,T640-,G641-,A642-,T643-,C644-,G645-,C646-,G647-,T648-,G649-,G650-,C651-,C652-,G653-,G654-,C655-,C656-,C657-,G658-,C659-,T660-,G661-,A662-,T663-,C664-,C665-,G666-,C667-,A668-,G669-,C670-,G671-,T672-,G673-,C674-,T675-,G676-,C677-,C678-,G679-,G680-,C681-,C682-,G683-,G684-,C685-,T686-,G687-,G688-,T689-,T690-,T691-,A692-,T693-,C694-,G695-,C696-,C697-,G698-,A699-,T700-,A701-,A702-,A703-,A704-,C705-,C706-,G707-,G708-,C709-,G710-,C711-,C712-,G713-,G714-,C715-,G716-,A717-,A718-,C719-,G720-,C721-,G722-,G723-,C724-,G725-,C726-,C727-,C728-,G729-,C730-,G731-,G732-,C733-,A734-,T735-,C736-,G737-,T738-,G739-,G740-,C741-,C742-,C743-,T744-,G745-,C746-,T747-,G748-,G749-,G750-,C751-,C752-,C753-,G754-,A755-,A756-,C757-,A758-,A759-,C760-,A761-,A762-,A763-,G764-,C765-,C766-,G767-,A768-,A769-,C770-,G771-,C772-,A773-,T774-,C775-,G776-,T777-,G778-,G779-,T780-,G781-,A782-,T783-,C784-,T785-,A786-,T787-,C788-,T789-,G790-,C791-,G792-,C793-,G794-,A795-,T796-,A797-,T798-,G799-,C800-,C801-,G802-,G803-,C804-,C805-,A806-,G807-,C808-,A809-,T810-,G811-,G812-,C813-,C814-,G815-,A816-,A817-,C818-,G819-,C820-,A821-,A822-,C823-,C824-,A825-,G826-,C827-,A828-,G829-,A830-,T831-,C832-,G833-,C834-,C835-,G836-,G837-,C838-,A839-,T840-,C841-,G842-,G843-,C844-,G845-,C846-,C847-,G848-,C849-,C850-,C851-,T852-,G853-,A854-,T855-,C856-,G857-,A858-,A859-,C860-,A861-,T862-,T863-,G864-,G865-,C866-,A867-,G868-,C869-,G870-,C871-,T872-,A873-,A874-	-1A,-2T,-3G,-4T,-5A,-6T,-7T,-8G,-9T,-10G,-11G,-12T,-13T	plasmid	truncated	34.2466	33.6384	1
SHV-109	SHV-109	861	287	287	RCZW01000001.1RCZW01.1.fsa_nt_chr_5037	5272915	5273409	1	495	165	366	165	C6T,C12T,G17T,C18G,C21T,C24T,A28T,G29C,C34T,G36A,C54G,G57A,T60C,G78T,A81G,G84A,C87T,G93A,A109T,G110C,C111G,G120A,C129A,C156G,G189C,G210A,G216C,C225A,C234G,C237G,C249T,T252C,A264G,C267A,A270G,T276C,T300C,T303C,A304T,G305C,C306G,G312C,G327T,T333C,C342G,G345C,G354C,C369T,C396T,G414C,G423C,C426A,C429A,C430T,C435T,C442T,T459C,G465C,G474T,T477C,A854G,C856A,G857A,A860G	A487-,C488-,C489-,G490-,A491-,A492-,C493-,T494-,G495-,A496-,A497-,C498-,G499-,A500-,A501-,G502-,C503-,C504-,C505-,T506-,G507-,C508-,C509-,G510-,G511-,G512-,C513-,G514-,A515-,T516-,G517-,C518-,C519-,C520-,G521-,C522-,G523-,A524-,T525-,A526-,C527-,C528-,A529-,C530-,C531-,A532-,C533-,C534-,C535-,C536-,G537-,G538-,C539-,C540-,A541-,G542-,C543-,A544-,T545-,G546-,G547-,C548-,C549-,G550-,C551-,C552-,A553-,C554-,C555-,C556-,T557-,G558-,C559-,G560-,C561-,A562-,A563-,A564-,C565-,T566-,G567-,C568-,T569-,G570-,A571-,C572-,C573-,A574-,G575-,C576-,C577-,A578-,G579-,C580-,G581-,C582-,C583-,T584-,G585-,A586-,G587-,C588-,G589-,C590-,C591-,C592-,G593-,C594-,A595-,G596-,C597-,C598-,A599-,G600-,C601-,G602-,C603-,C604-,A605-,G606-,C607-,T608-,G609-,C610-,T611-,G612-,C613-,A614-,G615-,T616-,G617-,G618-,A619-,T620-,G621-,G622-,T623-,G624-,G625-,A626-,T627-,G628-,A629-,T630-,C631-,G632-,C633-,G634-,T635-,G636-,G637-,C638-,C639-,G640-,G641-,C642-,C643-,C644-,G645-,C646-,T647-,G648-,A649-,T650-,C651-,C652-,G653-,C654-,A655-,G656-,C657-,G658-,T659-,G660-,C661-,T662-,G663-,C664-,C665-,G666-,G667-,C668-,C669-,G670-,G671-,C672-,T673-,G674-,G675-,T676-,T677-,T678-,A679-,T680-,C681-,G682-,C683-,C684-,G685-,A686-,T687-,A688-,A689-,A690-,A691-,C692-,C693-,G694-,G695-,C696-,G697-,C698-,C699-,G700-,G701-,C702-,G703-,A704-,A705-,C706-,G707-,C708-,G709-,G710-,C711-,G712-,C713-,C714-,C715-,G716-,C717-,G718-,G719-,C720-,A721-,T722-,C723-,G724-,T725-,G726-,G727-,C728-,C729-,C730-,T731-,G732-,C733-,T734-,G735-,G736-,G737-,C738-,C739-,C740-,G741-,A742-,A743-,C744-,A745-,A746-,C747-,A748-,A749-,A750-,G751-,C752-,C753-,G754-,A755-,A756-,C757-,G758-,C759-,A760-,T761-,C762-,G763-,T764-,G765-,G766-,T767-,G768-,A769-,T770-,C771-,T772-,A773-,T774-,C775-,T776-,G777-,C778-,G779-,C780-,G781-,A782-,T783-,A784-,T785-,G786-,C787-,C788-,G789-,G790-,C791-,C792-,A793-,G794-,C795-,A796-,T797-,G798-,G799-,C800-,C801-,G802-,A803-,A804-,C805-,G806-,C807-,A808-,A809-,C810-,C811-,A812-,G813-,C814-,A815-,G816-,A817-,T818-,C819-,G820-,C821-,C822-,G823-,G824-,C825-,A826-,T827-,C828-,G829-,G830-,C831-,G832-,C833-,C834-,G835-,C836-,C837-,C838-,T839-,G840-,A841-,T842-,C843-,G844-,A845-,A846-,C847-,A848-,T849-,T850-,G851-,G852-		chromosome	truncated	56.446	50.0581	1
SHV-109	SHV-109	861	287	287	RCZX01000003.1RCZX01.1.fsa_nt_chr_6268	4911241	4911585	-1	345	113	522	113	C12T,A14T,C18T,G23T,C24G,C27T,C30T,A34T,G35C,C40T,G42A,C60G,G63A,T66C,G84T,A87G,G90A,C93T,A98T,G99A,A115T,G116C,C117G,G126A,C135A,C162G,G195C,G216A,G222C,C231A,C240G,C243G,C255T,T258C,A270G,C273A,A276G,T282C,T306C,T309C,A310T,G311C,C312G,G318C,G333T,T339C	A323-,C347-,C348-,G349-,T350-,G351-,G352-,G353-,C354-,G355-,A356-,A357-,C358-,T359-,G360-,T361-,G362-,C363-,G364-,C365-,C366-,G367-,C368-,C369-,G370-,C371-,C372-,A373-,T374-,C375-,A376-,C377-,C378-,A379-,T380-,G381-,A382-,G383-,C384-,G385-,A386-,T387-,A388-,A389-,C390-,A391-,G392-,C393-,G394-,C395-,C396-,G397-,C398-,C399-,A400-,A401-,C402-,C403-,T404-,G405-,C406-,T407-,G408-,C409-,T410-,G411-,G412-,C413-,C414-,A415-,C416-,C417-,G418-,T419-,G420-,G421-,G422-,C423-,G424-,G425-,C426-,C427-,C428-,G429-,G430-,C431-,C432-,G433-,G434-,C435-,C436-,T437-,G438-,A439-,C440-,C441-,G442-,C443-,C444-,T445-,T446-,T447-,C448-,T449-,G450-,C451-,G452-,C453-,C454-,A455-,G456-,A457-,T458-,C459-,G460-,G461-,C462-,G463-,A464-,T465-,A466-,A467-,C468-,G469-,T470-,G471-,A472-,C473-,C474-,C475-,G476-,C477-,C478-,T479-,G480-,G481-,A482-,T483-,C484-,G485-,C486-,T487-,G488-,G489-,G490-,A491-,A492-,A493-,C494-,C495-,G496-,A497-,A498-,C499-,T500-,G501-,A502-,A503-,C504-,G505-,A506-,A507-,G508-,C509-,C510-,C511-,T512-,G513-,C514-,C515-,G516-,G517-,G518-,C519-,G520-,A521-,T522-,G523-,C524-,C525-,C526-,G527-,C528-,G529-,A530-,T531-,A532-,C533-,C534-,A535-,C536-,C537-,A538-,C539-,C540-,C541-,C542-,G543-,G544-,C545-,C546-,A547-,G548-,C549-,A550-,T551-,G552-,G553-,C554-,C555-,G556-,C557-,C558-,A559-,C560-,C561-,C562-,T563-,G564-,C565-,G566-,C567-,A568-,A569-,A570-,C571-,T572-,G573-,C574-,T575-,G576-,A577-,C578-,C579-,A580-,G581-,C582-,C583-,A584-,G585-,C586-,G587-,C588-,C589-,T590-,G591-,A592-,G593-,C594-,G595-,C596-,C597-,C598-,G599-,C600-,A601-,G602-,C603-,C604-,A605-,G606-,C607-,G608-,C609-,C610-,A611-,G612-,C613-,T614-,G615-,C616-,T617-,G618-,C619-,A620-,G621-,T622-,G623-,G624-,A625-,T626-,G627-,G628-,T629-,G630-,G631-,A632-,T633-,G634-,A635-,T636-,C637-,G638-,C639-,G640-,T641-,G642-,G643-,C644-,C645-,G646-,G647-,C648-,C649-,C650-,G651-,C652-,T653-,G654-,A655-,T656-,C657-,C658-,G659-,C660-,A661-,G662-,C663-,G664-,T665-,G666-,C667-,T668-,G669-,C670-,C671-,G672-,G673-,C674-,C675-,G676-,G677-,C678-,T679-,G680-,G681-,T682-,T683-,T684-,A685-,T686-,C687-,G688-,C689-,C690-,G691-,A692-,T693-,A694-,A695-,A696-,A697-,C698-,C699-,G700-,G701-,C702-,G703-,C704-,C705-,G706-,G707-,C708-,G709-,A710-,A711-,C712-,G713-,C714-,G715-,G716-,C717-,G718-,C719-,C720-,C721-,G722-,C723-,G724-,G725-,C726-,A727-,T728-,C729-,G730-,T731-,G732-,G733-,C734-,C735-,C736-,T737-,G738-,C739-,T740-,G741-,G742-,G743-,C744-,C745-,C746-,G747-,A748-,A749-,C750-,A751-,A752-,C753-,A754-,A755-,A756-,G757-,C758-,C759-,G760-,A761-,A762-,C763-,G764-,C765-,A766-,T767-,C768-,G769-,T770-,G771-,G772-,T773-,G774-,A775-,T776-,C777-,T778-,A779-,T780-,C781-,T782-,G783-,C784-,G785-,C786-,G787-,A788-,T789-,A790-,T791-,G792-,C793-,C794-,G795-,G796-,C797-,C798-,A799-,G800-,C801-,A802-,T803-,G804-,G805-,C806-,C807-,G808-,A809-,A810-,C811-,G812-,C813-,A814-,A815-,C816-,C817-,A818-,G819-,C820-,A821-,G822-,A823-,T824-,C825-,G826-,C827-,C828-,G829-,G830-,C831-,A832-,T833-,C834-,G835-,G836-,C837-,G838-,C839-,C840-,G841-,C842-,C843-,C844-,T845-,G846-,A847-,T848-,C849-,G850-,A851-,A852-,C853-,A854-,T855-,T856-,G857-,G858-,C859-,A860-,G861-,C862-,G863-,C864-,T865-,A866-,A867-	-1G,-2T,-3G,-4G,-5T,-6T	chromosome	truncated	36.5854	33.7947	1
SHV-109	SHV-109	861	287	287	RDAD01000001.1RDAD01.1.fsa_nt_chr_2629	2629282	2629665	-1	384	128	478	128	C6T,C12T,G17T,C18G,C21T,C24T,A28T,G29C,C34T,G36A,C54G,G57A,T60C,G78T,A81G,G84A,C87T,G93A,A109T,G110C,C111G,G120A,C129A,C156G,G189C,G210A,G216C,C225A,C234G,C237G,C249T,T252C,A264G,C267A,A270G,T276C,T300C,T303C,A304T,G305C,C306G,G312C,G328T,T334C,C343G,G346C,G355C,C370T	C385-,A386-,G387-,C388-,G389-,C390-,C391-,G392-,C393-,C394-,A395-,A396-,C397-,C398-,T399-,G400-,C401-,T402-,G403-,C404-,T405-,G406-,G407-,C408-,C409-,A410-,C411-,C412-,G413-,T414-,G415-,G416-,G417-,C418-,G419-,G420-,C421-,C422-,C423-,G424-,G425-,C426-,C427-,G428-,G429-,C430-,C431-,T432-,G433-,A434-,C435-,C436-,G437-,C438-,C439-,T440-,T441-,T442-,C443-,T444-,G445-,C446-,G447-,C448-,C449-,A450-,G451-,A452-,T453-,C454-,G455-,G456-,C457-,G458-,A459-,T460-,A461-,A462-,C463-,G464-,T465-,G466-,A467-,C468-,C469-,C470-,G471-,C472-,C473-,T474-,G475-,G476-,A477-,T478-,C479-,G480-,C481-,T482-,G483-,G484-,G485-,A486-,A487-,A488-,C489-,C490-,G491-,A492-,A493-,C494-,T495-,G496-,A497-,A498-,C499-,G500-,A501-,A502-,G503-,C504-,C505-,C506-,T507-,G508-,C509-,C510-,G511-,G512-,G513-,C514-,G515-,A516-,T517-,G518-,C519-,C520-,C521-,G522-,C523-,G524-,A525-,T526-,A527-,C528-,C529-,A530-,C531-,C532-,A533-,C534-,C535-,C536-,C537-,G538-,G539-,C540-,C541-,A542-,G543-,C544-,A545-,T546-,G547-,G548-,C549-,C550-,G551-,C552-,C553-,A554-,C555-,C556-,C557-,T558-,G559-,C560-,G561-,C562-,A563-,A564-,A565-,C566-,T567-,G568-,C569-,T570-,G571-,A572-,C573-,C574-,A575-,G576-,C577-,C578-,A579-,G580-,C581-,G582-,C583-,C584-,T585-,G586-,A587-,G588-,C589-,G590-,C591-,C592-,C593-,G594-,C595-,A596-,G597-,C598-,C599-,A600-,G601-,C602-,G603-,C604-,C605-,A606-,G607-,C608-,T609-,G610-,C611-,T612-,G613-,C614-,A615-,G616-,T617-,G618-,G619-,A620-,T621-,G622-,G623-,T624-,G625-,G626-,A627-,T628-,G629-,A630-,T631-,C632-,G633-,C634-,G635-,T636-,G637-,G638-,C639-,C640-,G641-,G642-,C643-,C644-,C645-,G646-,C647-,T648-,G649-,A650-,T651-,C652-,C653-,G654-,C655-,A656-,G657-,C658-,G659-,T660-,G661-,C662-,T663-,G664-,C665-,C666-,G667-,G668-,C669-,C670-,G671-,G672-,C673-,T674-,G675-,G676-,T677-,T678-,T679-,A680-,T681-,C682-,G683-,C684-,C685-,G686-,A687-,T688-,A689-,A690-,A691-,A692-,C693-,C694-,G695-,G696-,C697-,G698-,C699-,C700-,G701-,G702-,C703-,G704-,A705-,A706-,C707-,G708-,C709-,G710-,G711-,C712-,G713-,C714-,C715-,C716-,G717-,C718-,G719-,G720-,C721-,A722-,T723-,C724-,G725-,T726-,G727-,G728-,C729-,C730-,C731-,T732-,G733-,C734-,T735-,G736-,G737-,G738-,C739-,C740-,C741-,G742-,A743-,A744-,C745-,A746-,A747-,C748-,A749-,A750-,A751-,G752-,C753-,C754-,G755-,A756-,A757-,C758-,G759-,C760-,A761-,T762-,C763-,G764-,T765-,G766-,G767-,T768-,G769-,A770-,T771-,C772-,T773-,A774-,T775-,C776-,T777-,G778-,C779-,G780-,C781-,G782-,A783-,T784-,A785-,T786-,G787-,C788-,C789-,G790-,G791-,C792-,C793-,A794-,G795-,C796-,A797-,T798-,G799-,G800-,C801-,C802-,G803-,A804-,A805-,C806-,G807-,C808-,A809-,A810-,C811-,C812-,A813-,G814-,C815-,A816-,G817-,A818-,T819-,C820-,G821-,C822-,C823-,G824-,G825-,C826-,A827-,T828-,C829-,G830-,G831-,C832-,G833-,C834-,C835-,G836-,C837-,C838-,C839-,T840-,G841-,A842-,T843-,C844-,G845-,A846-,A847-,C848-,A849-,T850-,T851-,G852-,G853-,C854-,A855-,G856-,C857-,G858-,C859-,T860-,A861-,A862-	-317A	chromosome	truncated	39.7213	38.8631	1
SHV-109	SHV-109	861	287	287	RDAE01000001.1RDAE01.1.fsa_nt_chr_1310	1223668	1224435	-1	768	256	93	256	C6T,C12T,G17T,C18G,C21T,C24T,A28T,G29C,C34T,G36A,C54G,G57A,T60C,G78T,A81G,G84A,C87T,G93A,A109T,G110C,C111G,G120A,C129A,C156G,G189C,G210A,G216C,C225A,C234G,C237G,C249T,T252C,A264G,C267A,A270G,T276C,T300C,T303C,A304T,G305C,C306G,G312C,T324C,G327T,T333C,C342G,G345C,G354C,C369T,C396T,G414C,G423C,C426A,C429A,C430T,C435T,C442T,T459C,G465C,G474T,T477C,C489G,C498T,A501G,C504G,G507T,G510C,T516C,T525C,C531T,C552G,A564G,C582T,C594T,A595T,G596C,C597G,G600A,C603G,T627C,C633G,G636C,C642A,C646T,A655T,G656C,C669G,A690G,C696A,C699T,A705G,C711T,C714G,C720G,C723T,G726C,G735T,C744T,C753A,A756G,C762T	C708-,T770-,C771-,T772-,A773-,T774-,C775-,T776-,G777-,C778-,G779-,C780-,G781-,A782-,T783-,A784-,T785-,G786-,C787-,C788-,G789-,G790-,C791-,C792-,A793-,G794-,C795-,A796-,T797-,G798-,G799-,C800-,C801-,G802-,A803-,A804-,C805-,G806-,C807-,A808-,A809-,C810-,C811-,A812-,G813-,C814-,A815-,G816-,A817-,T818-,C819-,G820-,C821-,C822-,G823-,G824-,C825-,A826-,T827-,C828-,G829-,G830-,C831-,G832-,C833-,C834-,G835-,C836-,C837-,C838-,T839-,G840-,A841-,T842-,C843-,G844-,A845-,A846-,C847-,A848-,T849-,T850-,G851-,G852-,C853-,A854-,G855-,C856-,G857-,C858-,T859-,A860-,A861-		chromosome	truncated	84.669	77.4681	1
SHV-109	SHV-109	861	287	287	RDAF01000001.1RDAF01.1.fsa_nt_plasm_105	76616	77191	1	576	190	291	190	C12T,C18T,G23T,C24G,C27T,C30T,A34T,G35C,C40T,G42A,C60G,G63A,T66C,G84T,A87G,G90A,C93T,G99A,A115T,G116C,C117G,G126A,C135A,C162G,G195C,G216A,G222C,C231A,C240G,C243G,C255T,T258C,A270G,C273A,A276G,T282C,T306C,T309C,A310T,G311C,C312G,G318C,T330C,G333T,T339C,C348G,G351C,G360C,C375T,C402T,G420C,G429C,C432A,C435A,C436T,C441T,C448T,T465C,G471C,G480T,T483C,C495G,C504T,A507G,C510G,G513T,T522C,T531C,C537T,C558G,A570G	G516-,C578-,C579-,A580-,G581-,C582-,C583-,A584-,G585-,C586-,G587-,C588-,C589-,T590-,G591-,A592-,G593-,C594-,G595-,C596-,C597-,C598-,G599-,C600-,A601-,G602-,C603-,C604-,A605-,G606-,C607-,G608-,C609-,C610-,A611-,G612-,C613-,T614-,G615-,C616-,T617-,G618-,C619-,A620-,G621-,T622-,G623-,G624-,A625-,T626-,G627-,G628-,T629-,G630-,G631-,A632-,T633-,G634-,A635-,T636-,C637-,G638-,C639-,G640-,T641-,G642-,G643-,C644-,C645-,G646-,G647-,C648-,C649-,C650-,G651-,C652-,T653-,G654-,A655-,T656-,C657-,C658-,G659-,C660-,A661-,G662-,C663-,G664-,T665-,G666-,C667-,T668-,G669-,C670-,C671-,G672-,G673-,C674-,C675-,G676-,G677-,C678-,T679-,G680-,G681-,T682-,T683-,T684-,A685-,T686-,C687-,G688-,C689-,C690-,G691-,A692-,T693-,A694-,A695-,A696-,A697-,C698-,C699-,G700-,G701-,C702-,G703-,C704-,C705-,G706-,G707-,C708-,G709-,A710-,A711-,C712-,G713-,C714-,G715-,G716-,C717-,G718-,C719-,C720-,C721-,G722-,C723-,G724-,G725-,C726-,A727-,T728-,C729-,G730-,T731-,G732-,G733-,C734-,C735-,C736-,T737-,G738-,C739-,T740-,G741-,G742-,G743-,C744-,C745-,C746-,G747-,A748-,A749-,C750-,A751-,A752-,C753-,A754-,A755-,A756-,G757-,C758-,C759-,G760-,A761-,A762-,C763-,G764-,C765-,A766-,T767-,C768-,G769-,T770-,G771-,G772-,T773-,G774-,A775-,T776-,C777-,T778-,A779-,T780-,C781-,T782-,G783-,C784-,G785-,C786-,G787-,A788-,T789-,A790-,T791-,G792-,C793-,C794-,G795-,G796-,C797-,C798-,A799-,G800-,C801-,A802-,T803-,G804-,G805-,C806-,C807-,G808-,A809-,A810-,C811-,G812-,C813-,A814-,A815-,C816-,C817-,A818-,G819-,C820-,A821-,G822-,A823-,T824-,C825-,G826-,C827-,C828-,G829-,G830-,C831-,A832-,T833-,C834-,G835-,G836-,C837-,G838-,C839-,C840-,G841-,C842-,C843-,C844-,T845-,G846-,A847-,T848-,C849-,G850-,A851-,A852-,C853-,A854-,T855-,T856-,G857-,G858-,C859-,A860-,G861-,C862-,G863-,C864-,T865-,A866-,A867-	-1G,-2T,-3G,-4G,-5T,-6T	plasmid	truncated	62.0209	57.5548	1
SHV-109	SHV-109	861	287	287	RDAG01000001.1RDAG01.1.fsa_nt_chr_5527	4924839	4925183	-1	345	113	522	113	C12T,A14T,C18T,G23T,C24G,C27T,C30T,A34T,G35C,C40T,G42A,C60G,G63A,T66C,G84T,A87G,G90A,C93T,A98T,G99A,A115T,G116C,C117G,G126A,C135A,C162G,G195C,G216A,G222C,C231A,C240G,C243G,C255T,T258C,A270G,C273A,A276G,T282C,T306C,T309C,A310T,G311C,C312G,G318C,G333T,T339C	A323-,C347-,C348-,G349-,T350-,G351-,G352-,G353-,C354-,G355-,A356-,A357-,C358-,T359-,G360-,T361-,G362-,C363-,G364-,C365-,C366-,G367-,C368-,C369-,G370-,C371-,C372-,A373-,T374-,C375-,A376-,C377-,C378-,A379-,T380-,G381-,A382-,G383-,C384-,G385-,A386-,T387-,A388-,A389-,C390-,A391-,G392-,C393-,G394-,C395-,C396-,G397-,C398-,C399-,A400-,A401-,C402-,C403-,T404-,G405-,C406-,T407-,G408-,C409-,T410-,G411-,G412-,C413-,C414-,A415-,C416-,C417-,G418-,T419-,G420-,G421-,G422-,C423-,G424-,G425-,C426-,C427-,C428-,G429-,G430-,C431-,C432-,G433-,G434-,C435-,C436-,T437-,G438-,A439-,C440-,C441-,G442-,C443-,C444-,T445-,T446-,T447-,C448-,T449-,G450-,C451-,G452-,C453-,C454-,A455-,G456-,A457-,T458-,C459-,G460-,G461-,C462-,G463-,A464-,T465-,A466-,A467-,C468-,G469-,T470-,G471-,A472-,C473-,C474-,C475-,G476-,C477-,C478-,T479-,G480-,G481-,A482-,T483-,C484-,G485-,C486-,T487-,G488-,G489-,G490-,A491-,A492-,A493-,C494-,C495-,G496-,A497-,A498-,C499-,T500-,G501-,A502-,A503-,C504-,G505-,A506-,A507-,G508-,C509-,C510-,C511-,T512-,G513-,C514-,C515-,G516-,G517-,G518-,C519-,G520-,A521-,T522-,G523-,C524-,C525-,C526-,G527-,C528-,G529-,A530-,T531-,A532-,C533-,C534-,A535-,C536-,C537-,A538-,C539-,C540-,C541-,C542-,G543-,G544-,C545-,C546-,A547-,G548-,C549-,A550-,T551-,G552-,G553-,C554-,C555-,G556-,C557-,C558-,A559-,C560-,C561-,C562-,T563-,G564-,C565-,G566-,C567-,A568-,A569-,A570-,C571-,T572-,G573-,C574-,T575-,G576-,A577-,C578-,C579-,A580-,G581-,C582-,C583-,A584-,G585-,C586-,G587-,C588-,C589-,T590-,G591-,A592-,G593-,C594-,G595-,C596-,C597-,C598-,G599-,C600-,A601-,G602-,C603-,C604-,A605-,G606-,C607-,G608-,C609-,C610-,A611-,G612-,C613-,T614-,G615-,C616-,T617-,G618-,C619-,A620-,G621-,T622-,G623-,G624-,A625-,T626-,G627-,G628-,T629-,G630-,G631-,A632-,T633-,G634-,A635-,T636-,C637-,G638-,C639-,G640-,T641-,G642-,G643-,C644-,C645-,G646-,G647-,C648-,C649-,C650-,G651-,C652-,T653-,G654-,A655-,T656-,C657-,C658-,G659-,C660-,A661-,G662-,C663-,G664-,T665-,G666-,C667-,T668-,G669-,C670-,C671-,G672-,G673-,C674-,C675-,G676-,G677-,C678-,T679-,G680-,G681-,T682-,T683-,T684-,A685-,T686-,C687-,G688-,C689-,C690-,G691-,A692-,T693-,A694-,A695-,A696-,A697-,C698-,C699-,G700-,G701-,C702-,G703-,C704-,C705-,G706-,G707-,C708-,G709-,A710-,A711-,C712-,G713-,C714-,G715-,G716-,C717-,G718-,C719-,C720-,C721-,G722-,C723-,G724-,G725-,C726-,A727-,T728-,C729-,G730-,T731-,G732-,G733-,C734-,C735-,C736-,T737-,G738-,C739-,T740-,G741-,G742-,G743-,C744-,C745-,C746-,G747-,A748-,A749-,C750-,A751-,A752-,C753-,A754-,A755-,A756-,G757-,C758-,C759-,G760-,A761-,A762-,C763-,G764-,C765-,A766-,T767-,C768-,G769-,T770-,G771-,G772-,T773-,G774-,A775-,T776-,C777-,T778-,A779-,T780-,C781-,T782-,G783-,C784-,G785-,C786-,G787-,A788-,T789-,A790-,T791-,G792-,C793-,C794-,G795-,G796-,C797-,C798-,A799-,G800-,C801-,A802-,T803-,G804-,G805-,C806-,C807-,G808-,A809-,A810-,C811-,G812-,C813-,A814-,A815-,C816-,C817-,A818-,G819-,C820-,A821-,G822-,A823-,T824-,C825-,G826-,C827-,C828-,G829-,G830-,C831-,A832-,T833-,C834-,G835-,G836-,C837-,G838-,C839-,C840-,G841-,C842-,C843-,C844-,T845-,G846-,A847-,T848-,C849-,G850-,A851-,A852-,C853-,A854-,T855-,T856-,G857-,G858-,C859-,A860-,G861-,C862-,G863-,C864-,T865-,A866-,A867-	-1G,-2T,-3G,-4G,-5T,-6T	chromosome	truncated	36.5854	33.7947	1
SHV-109	SHV-109	861	287	287	RDAK01000004.1RDAK01.1.fsa_nt_plasm_26	14290	15063	-1	774	256	93	256	C12T,C18T,G23T,C24G,C27T,C30T,A34T,G35C,C40T,G42A,C60G,G63A,T66C,G84T,A87G,G90A,C93T,G99A,A115T,G116C,C117G,G126A,C135A,C162G,G195C,G216A,G222C,C231A,C240G,C243G,C255T,T258C,A270G,C273A,A276G,T282C,T306C,T309C,A310T,G311C,C312G,G318C,T330C,G333T,T339C,C348G,G351C,G360C,C375T,C402T,G420C,G429C,C432A,C435A,C436T,C441T,C448T,T465C,G471C,G480T,T483C,C495G,C504T,A507G,C510G,G513T,G516C,T522C,T531C,C537T,C558G,A570G,C588T,C600T,A601T,G602C,C603G,G606A,C609G,T633C,C639G,G642C,C648A,C652T,A661T,G662C,C675G,A696G,C702A,C705T,G706A,G709A,A711G,C717T,C720G,C726G,C729T,G732C,G741T,C750T,C759A,A762G,C768T	C714-,T776-,C777-,T778-,A779-,T780-,C781-,T782-,G783-,C784-,G785-,C786-,G787-,A788-,T789-,A790-,T791-,G792-,C793-,C794-,G795-,G796-,C797-,C798-,A799-,G800-,C801-,A802-,T803-,G804-,G805-,C806-,C807-,G808-,A809-,A810-,C811-,G812-,C813-,A814-,A815-,C816-,C817-,A818-,G819-,C820-,A821-,G822-,A823-,T824-,C825-,G826-,C827-,C828-,G829-,G830-,C831-,A832-,T833-,C834-,G835-,G836-,C837-,G838-,C839-,C840-,G841-,C842-,C843-,C844-,T845-,G846-,A847-,T848-,C849-,G850-,A851-,A852-,C853-,A854-,T855-,T856-,G857-,G858-,C859-,A860-,G861-,C862-,G863-,C864-,T865-,A866-,A867-	-1G,-2T,-3G,-4G,-5T,-6T	plasmid	truncated	83.9721	76.7013	1
SHV-109	SHV-109	861	287	287	RDAU01000001.1RDAU01.1.fsa_nt_chr_1327	1419243	1420109	1	867	246	0	246	T8A,C12T,C18T,G23T,C24G,C27T,C30T,A34T,G35C,C40T,G42A,C60G,G63A,T66C,G84T,A87G,G90A,C93T,A98T,G99A,A115T,G116C,C117G,G126A,C135A,C162G,G195C,G216A,G222C,C231A,C240G,C243G,C255T,T258C,A270G,C273A,A276G,T282C,T306C,T309C,A310T,G311C,C312G,G318C,T330C,G333T,T339C,C348G,G351C,G360C,C363T,C375T,C402T,G420C,G429C,C432A,C435A,C436T,C441T,C448T,T465C,G471C,G480T,T483C,C495G,C504T,A507G,C510G,G513T,G516C,T522C,T531C,C537T,C558G,A570G,C588T,C600T,A601T,G602C,C603G,G606A,C609G,T633C,C639G,G642C,C648A,C652T,A661T,G662C,C675G,A696G,C702A,C705T,C714G,C717T,C720G,C726G,C729T,G732C,G741T,C750T,C759A,A762G,C765G,C768T,C777T,C786G,T791C,C798G,A810G,C813A,C816T,G822A,C831G,C840G,C843G,A852G,T855C,G861A		-1G,-2T,-3G,-4G,-5T,-6T	chromosome	truncated	85.3659	85.5825	1
SHV-11	SHV-11	861	287	287	Scaffold1_1FK2624.fsa_nt_chr_31	28072	28932	-1	861	287	0	287	C6T,C12T,C21T,C24T,A28T,G29C,C34T,G36A,C54G,G57A,T60C,G78T,A81G,G84A,C87T,A92T,G93A,A109T,G110C,C111G,G120A,C129A,C156G,G189C,G210A,G216C,C225A,C234G,C237G,C249T,T252C,A264G,C267A,A270G,T276C,T300C,T303C,A304T,G305C,C306G,G312C,G327T,T333C,C342G,G345C,G354C,C369T,C396T,G414C,G423C,C426A,C429A,C430T,C435T,C442T,T459C,G465C,G474T,T477C,C489G,C498T,A501G,C504G,G507T,G510C,T516C,T525C,C531T,C552G,A564G,C582T,C594T,A595T,G596C,C597G,G600A,C603G,T627C,C633G,G636C,C642A,C646T,A655T,G656C,C669G,A690G,C696A,C699T,C708G,C711T,C714G,C720G,C723T,G726C,G735T,C744T,C753A,A756G,C762T,C771T,C780G,C786G,C792G,A804G,C807A,C810T,G816A,C825G,C834G,C837G,A846G,T849C,G855A			chromosome	present	99.6516	86.8757	1
SHV-11	SHV-11	861	287	287	Scaffold33_1FK2723.fsa_nt_chr_31	28072	28932	-1	861	287	0	287	C6T,C12T,C21T,C24T,A28T,G29C,C34T,G36A,C54G,G57A,T60C,G78T,A81G,G84A,C87T,A92T,G93A,A109T,G110C,C111G,G120A,C129A,C156G,G189C,G210A,G216C,C225A,C234G,C237G,C249T,T252C,A264G,C267A,A270G,T276C,T300C,T303C,A304T,G305C,C306G,G312C,G327T,T333C,C342G,G345C,G354C,C369T,C396T,G414C,G423C,C426A,C429A,C430T,C435T,C442T,T459C,G465C,G474T,T477C,C489G,C498T,A501G,C504G,G507T,G510C,T516C,T525C,C531T,C552G,A564G,C582T,C594T,A595T,G596C,C597G,G600A,C603G,T627C,C633G,G636C,C642A,C646T,A655T,G656C,C669G,A690G,C696A,C699T,G700A,G703A,A705G,C708G,C711T,C714G,C720G,C723T,G726C,G735T,C744T,C753A,A756G,C762T,C771T,C780G,C786G,C792G,A804G,C807A,C810T,G816A,C825G,C834G,C837G,A846G,T849C,G855A			chromosome	present	98.9547	86.5273	2
SHV-11	SHV-11	861	287	287	Scaffold2_1FK2723.fsa_nt_chr_1	3	431	-1	861	287	0	287	C6T,C12T,C21T,C24T,A28T,G29C,C34T,G36A,C54G,G57A,T60C,G78T,A81G,G84A,C87T,A92T,G93A,A109T,G110C,C111G,G120A,C129A,C156G,G189C,G210A,G216C,C225A,C234G,C237G,C249T,T252C,A264G,C267A,A270G,T276C,T300C,T303C,A304T,G305C,C306G,G312C,G327T,T333C,C342G,G345C,G354C,C369T,C396T,G414C,G423C,C426A,C429A,C430T,C435T,C442T,T459C,G465C,G474T,T477C,C489G,C498T,A501G,C504G,G507T,G510C,T516C,T525C,C531T,C552G,A564G,C582T,C594T,A595T,G596C,C597G,G600A,C603G,T627C,C633G,G636C,C642A,C646T,A655T,G656C,C669G,A690G,C696A,C699T,G700A,G703A,A705G,C708G,C711T,C714G,C720G,C723T,G726C,G735T,C744T,C753A,A756G,C762T,C771T,C780G,C786G,C792G,A804G,C807A,C810T,G816A,C825G,C834G,C837G,A846G,T849C,G855A			chromosome	present	98.9547	86.5273	2
SHV-11	SHV-11	861	287	287	Scaffold13_1FK2820.fsa_nt_chr_169	179123	179983	-1	861	287	0	287	C6T,C12T,C21T,C24T,A28T,G29C,C34T,G36A,C54G,G57A,T60C,G78T,A81G,G84A,C87T,A92T,G93A,A109T,G110C,C111G,G120A,C129A,C156G,G189C,G210A,G216C,C225A,C234G,C237G,C249T,T252C,A264G,C267A,A270G,T276C,T300C,T303C,A304T,G305C,C306G,G312C,G327T,T333C,C342G,G345C,G354C,C369T,C396T,G414C,G423C,C426A,C429A,C430T,C435T,C442T,T459C,G465C,G474T,T477C,C489G,C498T,A501G,C504G,G507T,G510C,T516C,T525C,C531T,C552G,A564G,C582T,C594T,A595T,G596C,C597G,G600A,C603G,T627C,C633G,G636C,C642A,C646T,A655T,G656C,C669G,A690G,C696A,C699T,G700A,G703A,A705G,C708G,C711T,C714G,C720G,C723T,G726C,G735T,C744T,C753A,A756G,C762T,C771T,C780G,C786G,C792G,A804G,C807A,C810T,G816A,C825G,C834G,C837G,A846G,T849C,G855A			chromosome	present	98.9547	86.5273	2
SHV-11	SHV-11	861	287	287	Scaffold1_1FK2820.fsa_nt_chr_1	3	431	-1	861	287	0	287	C6T,C12T,C21T,C24T,A28T,G29C,C34T,G36A,C54G,G57A,T60C,G78T,A81G,G84A,C87T,A92T,G93A,A109T,G110C,C111G,G120A,C129A,C156G,G189C,G210A,G216C,C225A,C234G,C237G,C249T,T252C,A264G,C267A,A270G,T276C,T300C,T303C,A304T,G305C,C306G,G312C,G327T,T333C,C342G,G345C,G354C,C369T,C396T,G414C,G423C,C426A,C429A,C430T,C435T,C442T,T459C,G465C,G474T,T477C,C489G,C498T,A501G,C504G,G507T,G510C,T516C,T525C,C531T,C552G,A564G,C582T,C594T,A595T,G596C,C597G,G600A,C603G,T627C,C633G,G636C,C642A,C646T,A655T,G656C,C669G,A690G,C696A,C699T,G700A,G703A,A705G,C708G,C711T,C714G,C720G,C723T,G726C,G735T,C744T,C753A,A756G,C762T,C771T,C780G,C786G,C792G,A804G,C807A,C810T,G816A,C825G,C834G,C837G,A846G,T849C,G855A			chromosome	present	98.9547	86.5273	2
SHV-11	SHV-11	861	287	287	RCZS01000001.1RCZS01.1.fsa_nt_chr_2827	2728202	2729062	1	861	287	0	287	C6T,C12T,C21T,C24T,A28T,G29C,C34T,G36A,C54G,G57A,T60C,G78T,A81G,G84A,C87T,G93A,A109T,G110C,C111G,G120A,C129A,C156G,G189C,G210A,G216C,C225A,C234G,C237G,C249T,T252C,A264G,C267A,A270G,T276C,T300C,T303C,A304T,G305C,C306G,G312C,T324C,G327T,T333C,C342G,G345C,G354C,C369T,C396T,G414C,G423C,C426A,C429A,C430T,C435T,C442T,T459C,G465C,G474T,T477C,C489G,C498T,A501G,C504G,G507T,G510C,T516C,T525C,C531T,C552G,A564G,C582T,C594T,A595T,G596C,C597G,G600A,C603G,T627C,C633G,G636C,C642A,C646T,A655T,G656C,C669G,A690G,C696A,C699T,A705G,C708G,C711T,C714G,C720G,C723T,G726C,G735T,C744T,C753A,A756G,C762T,C771T,C780G,C786G,C792G,A804G,C807A,C810T,G816A,C825G,C834G,C837G,A846G,T849C,G855A			chromosome	present	100	86.7596	1
SHV-11	SHV-11	861	287	287	RCZT01000002.1RCZT01.1.fsa_nt_chr_276	245246	246112	-1	867	287	0	287	C12T,C18T,C27T,C30T,A34T,G35C,C40T,G42A,C60G,G63A,T66C,G84T,A87G,G90A,C93T,G99A,A115T,G116C,C117G,G126A,C135A,C162G,G195C,G216A,G222C,C231A,C240G,C243G,C255T,T258C,A270G,C273A,A276G,T282C,T306C,T309C,A310T,G311C,C312G,G318C,G333T,T339C,C348G,G351C,G360C,C375T,C402T,G420C,G429C,C432A,C435A,C436T,C441T,C448T,T465C,G471C,G480T,T483C,C495G,C504T,A507G,C510G,G513T,G516C,T522C,T531C,C537T,C558G,A570G,C588T,C600T,A601T,G602C,C603G,G606A,C609G,T633C,C639G,G642C,C648A,C652T,A661T,G662C,C675G,A696G,C702A,C705T,C714G,C717T,C720G,C726G,C729T,G732C,G741T,C750T,C759A,A762G,C768T,C777T,C786G,C792G,C798G,C801T,A810G,C813A,C816T,G822A,C831G,C840G,C843G,A852G,T855C,G861A		-1G,-2T,-3G,-4G,-5T,-6T	chromosome	present	100	86.2745	1
SHV-11	SHV-11	861	287	287	RCZU01000001.1RCZU01.1.fsa_nt_chr_4752	5118893	5119753	1	861	287	0	287	C6T,C12T,C21T,C24T,A28T,G29C,C34T,G36A,C54G,G57A,T60C,G78T,A81G,G84A,C87T,G93A,A109T,G110C,C111G,G120A,C129A,C156G,G189C,G210A,G216C,C225A,C234G,C237G,C249T,T252C,A264G,C267A,A270G,T276C,T300C,T303C,A304T,G305C,C306G,G312C,T324C,G327T,T333C,C342G,G345C,G354C,C369T,C396T,G414C,G423C,C426A,C429A,C430T,C435T,C442T,T459C,G465C,G474T,T477C,C489G,C498T,A501G,C504G,G507T,G510C,T525C,C531T,C552G,A564G,C582T,C594T,A595T,G596C,C597G,G600A,C603G,T627C,C633G,G636C,C642A,C646T,A655T,G656C,C669G,A690G,C696A,C699T,C708G,C711T,C714G,C720G,C723T,G726C,G735T,C744T,C753A,A756G,C762T,C771T,C780G,C792G,A804G,C807A,C810T,G816A,C825G,C834G,C837G,A846G,T849C,G855A			chromosome	present	100	87.108	1
SHV-11	SHV-11	861	287	287	RCZV01000001.1RCZV01.1.fsa_nt_chr_1472	1580497	1581357	1	861	287	0	287	C6T,C12T,C21T,C24T,A28T,G29C,C34T,G36A,C54G,G57A,T60C,G78T,A81G,G84A,C87T,G93A,A109T,G110C,C111G,G120A,C129A,C156G,G189C,G210A,G216C,C225A,C234G,C237G,C249T,T252C,A264G,C267A,A270G,T276C,T300C,T303C,A304T,G305C,C306G,G312C,G327T,T333C,C342G,G345C,G354C,C369T,C396T,G414C,G423C,C426A,C429A,C430T,C435T,C442T,T459C,G465C,G474T,T477C,C489G,C498T,A501G,C504G,G507T,G510C,T516C,T525C,C531T,C552G,A564G,C582T,C594T,A595T,G596C,C597G,G600A,C603G,T627C,C633G,G636C,C642A,C646T,A655T,G656C,C669G,A690G,C696A,C699T,C708G,C711T,C714G,C720G,C723T,G726C,G735T,C744T,C753A,A756G,C762T,C771T,C780G,C786G,C792G,C795T,A804G,C807A,C810T,G816A,C825G,C834G,C837G,A846G,T849C,G855A			chromosome	present	100	86.8757	1
SHV-11	SHV-11	861	287	287	RCZW01000002.1RCZW01.1.fsa_nt_plasm_19	12005	12871	-1	867	287	0	287	C12T,A16T,C18T,C27T,C30T,A34T,G35C,C40T,G42A,C60G,G63A,T66C,G84T,A87G,G90A,C93T,A98T,G99A,A115T,G116C,C117G,C121A,G126A,C135A,C162G,G195C,G216A,G222C,C231A,C240G,C243G,C255T,T258C,A270G,C273A,A276G,T282C,T306C,T309C,A310T,G311C,C312G,G318C,T330C,G333T,T339C,C348G,G351C,G360C,C375T,C402T,G420C,G429C,C432A,C435A,C436T,C448T,T465C,G471C,G480T,T483C,C495G,C504T,A507G,C510G,G513T,G516C,T522C,T531C,C537T,C558G,A570G,C588T,C600T,A601T,G602C,C603G,G606A,C609G,T633C,C639G,G642C,C648A,C652T,A661T,G662C,C675G,A696G,C702A,C705T,G706A,G709A,C714G,C717T,C720G,C726G,C729T,G732C,G741T,C750T,C759A,A762G,C765G,C768T,C777T,C786G,C792G,C798G,A810G,C813A,C816T,G822A,C831G,C840G,C843G,A852G,T855C,G861A		-1G,-2T,-3G,-4G,-5T,-6T	plasmid	present	98.2578	85.6978	2
SHV-11	SHV-11	861	287	287	RCZW01000004.1RCZW01.1.fsa_nt_plasm_58	35211	35759	1	867	287	0	287	C12T,A16T,C18T,C27T,C30T,A34T,G35C,C40T,G42A,C60G,G63A,T66C,G84T,A87G,G90A,C93T,A98T,G99A,A115T,G116C,C117G,C121A,G126A,C135A,C162G,G195C,G216A,G222C,C231A,C240G,C243G,C255T,T258C,A270G,C273A,A276G,T282C,T306C,T309C,A310T,G311C,C312G,G318C,T330C,G333T,T339C,C348G,G351C,G360C,C375T,C402T,G420C,G429C,C432A,C435A,C436T,C448T,T465C,G471C,G480T,T483C,C495G,C504T,A507G,C510G,G513T,G516C,T522C,T531C,C537T,C558G,A570G,C588T,C600T,A601T,G602C,C603G,G606A,C609G,T633C,C639G,G642C,C648A,C652T,A661T,G662C,C675G,A696G,C702A,C705T,G706A,G709A,C714G,C717T,C720G,C726G,C729T,G732C,G741T,C750T,C759A,A762G,C765G,C768T,C777T,C786G,C792G,C798G,A810G,C813A,C816T,G822A,C831G,C840G,C843G,A852G,T855C,G861A		-1G,-2T,-3G,-4G,-5T,-6T	plasmid	present	98.2578	85.6978	2
SHV-11	SHV-11	861	287	287	RCZY01000002.1RCZY01.1.fsa_nt_chr_44	18132	18998	1	976	287	0	287	C121T,C127T,C136T,C139T,A143T,G144C,C149T,G151A,C169G,G172A,T175C,G193T,A196G,G199A,C202T,G208A,A224T,G225C,C226G,G235A,C244A,C271G,G304C,G325A,G331C,C340A,C349G,C352G,C364T,T367C,A379G,C382A,A385G,T391C,T415C,T418C,A419T,G420C,C421G,G427C,T439C,G442T,T448C,C457G,G460C,G469C,C472T,C484T,C511T,G529C,G538C,C541A,C544A,C545T,C550T,C557T,T574C,G580C,G589T,T592C,C604G,C613T,A616G,C619G,G622T,G625C,T631C,T640C,C646T,C667G,A679G,C697T,C709T,A710T,G711C,C712G,G715A,C718G,T742C,C748G,G751C,C757A,C761T,A770T,G771C,C784G,A805G,C811A,C814T,C823G,C826T,C829G,C835G,C838T,G841C,G850T,C859T,C868A,A871G,C886T,C895G,C901G,C907G,A919G,C922A,C925T,G931A,C940G,C949G,C952G,A961G,T964C,G970A		-1A,-2T,-3G,-4A,-5A,-6A,-7A,-8A,-9T,-10G,-11A,-12T,-13G,-14A,-15A,-16G,-17G,-18A,-19A,-20A,-21A,-22A,-23G,-24A,-25G,-26G,-27A,-28A,-29T,-30T,-31G,-32T,-33G,-34A,-35A,-36T,-37C,-38A,-39G,-40C,-41A,-42A,-43A,-44A,-45C,-46G,-47C,-48C,-49G,-50G,-51G,-52T,-53T,-54A,-55T,-56T,-57C,-58T,-59T,-60A,-61T,-62T,-63T,-64G,-65T,-66C,-67G,-68C,-69T,-70T,-71C,-72T,-73T,-74T,-75A,-76C,-77T,-78C,-79G,-80C,-81C,-82T,-83T,-84T,-85A,-86T,-87C,-88G,-89G,-90C,-91C,-92C,-93T,-94C,-95A,-96C,-97T,-98C,-99A,-100A,-101G,-102G,-103A,-104T,-105G,-106T,-107A,-108T,-109T,-110G,-111T,-112G,-113G,-114T,-115T	chromosome	present	100	76.6393	1
SHV-11	SHV-11	861	287	287	RCZZ01000001.1RCZZ01.1.fsa_nt_chr_3791	4085445	4086305	-1	861	287	0	287	C6T,C12T,C21T,C24T,A28T,G29C,C34T,G36A,C54G,G57A,T60C,G78T,A81G,G84A,C87T,A92T,G93A,A109T,G110C,C111G,G120A,C129A,C156G,G189C,G210A,G216C,C225A,C234G,C237G,C249T,T252C,A264G,C267A,A270G,T276C,T300C,T303C,A304T,G305C,C306G,G312C,T324C,G327T,T333C,C342G,G345C,G354C,C369T,C396T,G414C,G423C,C426A,C429A,C430T,C435T,C442T,T459C,G465C,G474T,T477C,C489G,C498T,A501G,C504G,G507T,G510C,T516C,T525C,C531T,C552G,A564G,C582T,C594T,A595T,G596C,C597G,G600A,C603G,T627C,C633G,G636C,C642A,C646T,A655T,G656C,C669G,A690G,C696A,C699T,C708G,C711T,C714G,C723T,G726C,G735T,C744T,C753A,A756G,C762T,C771A,C780G,C786G,C792G,A804G,C807A,C810T,G816A,C825G,C834G,C837G,A846G,T849C,G855A			chromosome	present	99.6516	86.8757	1
SHV-11	SHV-11	861	287	287	RDAA01000001.1RDAA01.1.fsa_nt_chr_2547	2767479	2768339	-1	861	287	0	287	C6T,C12T,C21T,C24T,A28T,G29C,C34T,G36A,C54G,G57A,T60C,G78T,A81G,G84A,C87T,G93A,A109T,G110C,C111G,G120A,C129A,C156G,G189C,G210A,G216C,C225A,C234G,C237G,C249T,T252C,A264G,C267A,A270G,T276C,T300C,T303C,A304T,G305C,C306G,G312C,G327T,T333C,C342G,G345C,G354C,C357T,C369T,C396T,G414C,G423C,C426A,C429A,C430T,C435T,C442T,T459C,G465C,G474T,T477C,C489G,C498T,A501G,C504G,G507T,G510C,T516C,T525C,C531T,C552G,A564G,C582T,C594T,A595T,G596C,C597G,G600A,C603G,T627C,C633G,G636C,C642A,C646T,A655T,G656C,C669G,A690G,C696A,C699T,A705G,C708G,C711T,C714G,C720G,C723T,G726C,G735T,C744T,C753A,A756G,C762T,C771T,C780G,C792G,A804G,C807A,C810T,G816A,C825G,C834G,C837G,T849C,G855A			chromosome	present	100	86.9919	1
SHV-11	SHV-11	861	287	287	RDAB01000007.1RDAB01.1.fsa_nt_chr_1246	1282774	1283634	-1	861	287	0	287	C6T,C12T,C21T,C24T,A28T,G29C,C34T,G36A,C54G,G57A,T60C,G78T,A81G,G84A,C87T,A92T,G93A,A109T,G110C,C111G,G120A,C129A,C156G,G189C,G210A,G216C,C225A,C234G,C237G,C249T,T252C,A264G,C267A,A270G,T276C,T300C,T303C,A304T,G305C,C306G,G312C,G327T,T333C,C342G,G345C,G354C,C369T,C396T,G414C,G423C,C426A,C429A,C430T,C435T,C442T,T459C,G465C,G474T,T477C,C489G,C498T,A501G,C504G,G507T,G510C,T516C,T525C,C531T,C552G,A564G,C582T,C594T,A595T,G596C,C597G,G600A,C603G,T627C,C633A,G636C,C642A,C646T,A655T,G656C,C669G,A690G,C696A,C699T,C708G,C711T,C714G,C720G,C723T,G726C,G735T,C744T,C753A,A756G,C771T,C780G,C792G,A804G,C807A,C810T,G816A,C825G,C834G,C837G,A846G,T849C,G855A			chromosome	present	99.6516	87.108	1
SHV-11	SHV-11	861	287	287	RDAC01000001.1RDAC01.1.fsa_nt_chr_2966	3060781	3061641	-1	861	287	0	287	C6T,C12T,C21T,C24T,A28T,G29C,C34T,G36A,C54G,G57A,T60C,G78T,A81G,G84A,C87T,G93A,A109T,G110C,C111G,G120A,C129A,C156G,G189C,G210A,G216C,C225A,C234G,C237G,C249T,T252C,A264G,C267A,A270G,T276C,T300C,T303C,A304T,G305C,C306G,G312C,G327T,T333C,C342G,G345C,G354C,C369T,C396T,G414C,G423C,C426A,C429A,C430T,C435T,C442T,T459C,G465C,G474T,T477C,C489G,C498T,A501G,C504G,G507T,G510C,T516C,T525C,C531T,C552G,A564G,C582T,C594T,A595T,G596C,C597G,G600A,C603G,T627C,C633G,G636C,C642A,C646T,A655T,G656C,C669G,A690G,C696A,C699T,A705G,C708G,C711T,C714G,C720G,C723T,G726C,G735T,C744T,C753A,A756G,C762T,C771T,C780G,C792G,A804G,C807A,C810T,G816A,C825G,C834G,C837G,T849C,G855A			chromosome	present	100	87.108	1
SHV-11	SHV-11	861	287	287	RDAD01000002.1RDAD01.1.fsa_nt_plasm_357	289289	290155	-1	867	287	0	287	C12T,C18T,C27T,C30T,A34T,G35C,C40T,G42A,C60G,G63A,T66C,G84T,A87G,G90A,C93T,G99A,A115T,G116C,C117G,G126A,C135A,C162G,G195C,G216A,G222C,C231A,C240G,C243G,C255T,T258C,A270G,C273A,A276G,T282C,T306C,T309C,A310T,G311C,C312G,G318C,T330C,G333T,T339C,C348G,G351C,G360C,C375T,C402T,G420C,G429C,C432A,C435A,C436T,C441T,C448T,T465C,G471C,G480T,T483C,C495G,C504T,A507G,C510G,G513T,G516C,T522C,T531C,C537T,C558G,A570G,C588T,C600T,A601T,G602C,C603G,G606A,C609G,T633C,C639G,G642C,C648A,C652T,A661T,G662C,C675G,A696G,C702A,C705T,G706A,A711G,C714G,C717T,C720G,C726G,C729T,G732C,G741T,C750T,C759A,A762G,C768T,C777T,C786G,C792G,C798G,A810G,C813A,C816T,G822A,C831G,C840G,C843G,A852G,T855C,G861A		-1G,-2T,-3G,-4G,-5T,-6T	plasmid	present	99.6516	86.0438	1
SHV-11	SHV-11	861	287	287	RDAE01000002.1RDAE01.1.fsa_nt_plasm_199	148153	149019	1	867	287	0	287	C12T,C18T,C27T,C30T,A34T,G35C,C40T,G42A,C60G,G63A,T66C,G84T,A87G,G90A,C93T,A98T,G99A,A115T,G116C,C117G,G126A,C135A,C162G,G195C,G216A,G222C,C231A,C240G,C243G,C255T,T258C,A270G,C273A,A276G,T282C,T306C,T309C,A310T,G311C,C312G,G318C,T330C,G333T,T339C,C348G,G351C,G360C,C375T,C402T,G408A,G420C,G429C,C432A,C435A,C436T,C441T,C448T,T465C,G471C,G480T,T483C,C495G,C504T,A507G,C510G,G513T,G516C,T522C,T531C,C537T,C558G,A570G,C588T,C600T,A601T,G602C,C603G,G606A,C609G,T633C,C639G,G642C,C648A,C652T,A661T,G662C,C675G,A696G,C702A,C705T,A711G,C714G,C717T,C720G,C726G,C729T,G732C,G741T,C750T,C759A,A762G,C768T,C777T,C786G,C798G,A810G,C813A,C816T,G822A,C831G,C840G,C843G,A852G,T855C,G861A		-1G,-2T,-3G,-4G,-5T,-6T	plasmid	present	99.6516	86.0438	1
SHV-11	SHV-11	861	287	287	RDAF01000004.1RDAF01.1.fsa_nt_chr_392	250788	251654	-1	867	287	0	287	C12T,C18T,C27T,C30T,A34T,G35C,C40T,G42A,C60G,G63A,T66C,G84T,A87G,G90A,C93T,G99A,A115T,G116C,C117G,G126A,C135A,C162G,G195C,G216A,G222C,C231A,C240G,C243G,C255T,T258C,A270G,C273A,A276G,T282C,T306C,T309C,A310T,G311C,C312G,G318C,G333T,T339C,C348G,G351C,G360C,C375T,C402T,G420C,G429C,C432A,C435A,C436T,C441T,C448T,T465C,G471C,G480T,T483C,C495G,C504T,A507G,C510G,G513T,G516C,T522C,T531C,C537T,C558G,A570G,C588T,C600T,A601T,G602C,C603G,G606A,C609G,T633C,C639G,G642C,C648A,C652T,A661T,G662C,C675G,A696G,C702A,C705T,C714G,C717T,C720G,C726G,C729T,G732C,G741T,C750T,C759A,A762G,C768T,C777T,C786G,C792G,C798G,C801T,A810G,C813A,C816T,G822A,C831G,C840G,C843G,A852G,T855C,G861A		-1G,-2T,-3G,-4G,-5T,-6T	chromosome	present	100	86.2745	1
SHV-11	SHV-11	861	287	287	RDAH01000001.1RDAH01.1.fsa_nt_chr_469	413729	414595	-1	867	287	0	287	C12T,A14T,C18T,C27T,C30T,A34T,G35C,C40T,G42A,C60G,G63A,T66C,G84T,A87G,G90A,C93T,A98T,G99A,A115T,G116C,C117G,G126A,C135A,C162G,G195C,G216A,G222C,C231A,C240G,C243G,C255T,T258C,A270G,C273A,A276G,T282C,T306C,T309C,A310T,G311C,C312G,G318C,G333T,T339C,C348G,G351C,G360C,C375T,C402T,G420C,G429C,C432A,C435A,C436T,C441T,C448T,T465C,G471C,G480T,T483C,C495G,C504T,A507G,C510G,G513T,G516C,T522C,T531C,C537T,C558G,A570G,C588T,C600T,A601T,G602C,C603G,G606A,C609G,T633C,C639A,G642C,C648A,C652T,A661T,G662C,C675G,A696G,C702A,C705T,C714G,C717T,C720G,C726G,C729T,G732C,G741T,C750T,C759A,A762G,C777T,C786G,C798G,A810G,C813A,C816T,G822A,C831G,C840G,C843G,A852G,T855C,G861A		-1G,-2T,-3G,-4G,-5T,-6T	chromosome	present	99.3031	86.3899	1
SHV-11	SHV-11	861	287	287	RDAI01000005.1RDAI01.1.fsa_nt_chr_5226	5218819	5219679	-1	861	287	0	287	C6T,C12T,C21T,C24T,A28T,G29C,C34T,G36A,C54G,G57A,T60C,G78T,A81G,G84A,C87T,G93A,A109T,G110C,C111G,G120A,C129A,C156G,G189C,G210A,G216C,C225A,C234G,C237G,C249T,T252C,A264G,C267A,A270G,T276C,T300C,T303C,A304T,G305C,C306G,G312C,G327T,T333C,C342G,G345C,G354C,C369T,C396T,G414C,G423C,C426A,C429A,C430T,C435T,C442T,T459C,G465C,G474T,T477C,C489G,C498T,A501G,C504G,G507T,G510C,T516C,T525C,C531T,C552G,A564G,C582T,C594T,A595T,G596C,C597G,G600A,C603G,T627C,C633G,G636C,C642A,C646T,A655T,G656C,C669G,A690G,C696A,C699T,A705G,C708G,C711T,C714G,C720G,C723T,G726C,G735T,C744T,C753A,A756G,C762T,C771T,C780G,C792G,A804G,C807A,C810T,G816A,C825G,C834G,C837G,T849C,G855A			chromosome	present	100	87.108	1
SHV-11	SHV-11	861	287	287	RDAJ01000001.1RDAJ01.1.fsa_nt_chr_2081	2209105	2209965	-1	861	287	0	287	C6T,C12T,C21T,C24T,A28T,G29C,C34T,G36A,C54G,G57A,T60C,G78T,A81G,G84A,C87T,G93A,A109T,G110C,C111G,G120A,C129A,C156G,G189C,G210A,G216C,C225A,C234G,C237G,C249T,T252C,A264G,C267A,A270G,T276C,T300C,T303C,A304T,G305C,C306G,G312C,G327T,T333C,C342G,G345C,G354C,C369T,C396T,G414C,G423C,C426A,C429A,C430T,C435T,C442T,T459C,G465C,G474T,T477C,C489G,C498T,A501G,C504G,G507T,G510C,T516C,T525C,C531T,C552G,A564G,C582T,C594T,A595T,G596C,C597G,G600A,C603G,T627C,C633G,G636C,C642A,C646T,A655T,G656C,C669G,A690G,C696A,C699T,C708G,C711T,C714G,C720G,C723T,G726C,G735T,C744T,C753A,A756G,C762T,C771T,C780G,C786G,C792G,C795T,A804G,C807A,C810T,G816A,C825G,C834G,C837G,A846G,T849C,G855A			chromosome	present	100	86.8757	1
SHV-11	SHV-11	861	287	287	RDAJ01000003.1RDAJ01.1.fsa_nt_plasm_42	27899	28765	-1	867	287	0	287	C12T,C18T,C27T,C30T,A34T,G35C,C40T,G42A,C60G,G63A,T66C,G84T,A87G,G90A,C93T,G99A,A115T,G116C,C117G,G126A,C135A,C162G,G195C,G216A,G222C,C231A,C240G,C243G,C255T,T258C,A270G,C273A,A276G,T282C,T306C,T309C,A310T,G311C,C312G,G318C,T330C,G333T,T339C,C348G,G351C,G360C,C375T,C402T,G420C,G429C,C432A,C435A,C436T,C441T,C448T,T465C,G471C,G480T,T483C,C495G,C504T,A507G,C510G,G513T,G516C,T522C,T531C,C537T,C558G,A570G,C588T,C600T,A601T,G602C,C603G,G606A,C609G,T633C,C639G,G642C,C648A,C652T,A661T,G662C,C675G,A696G,C702A,C705T,C714G,C717T,C720G,C726G,C729T,G732C,G741T,C750T,C759A,A762G,C768T,C777T,C786G,C792G,C798G,A810G,C813A,C816T,G822A,C831G,C840G,C843G,A852G,T855C,G861A		-1G,-2T,-3G,-4G,-5T,-6T	plasmid	present	100	86.2745	1
SHV-11	SHV-11	861	287	287	RDAK01000005.1RDAK01.1.fsa_nt_chr_4787	5054294	5055154	1	861	287	0	287	C6T,C12T,C21T,C24T,A28T,G29C,C34T,G36A,C54G,G57A,T60C,G78T,A81G,G84A,C87T,G93A,A109T,G110C,C111G,G120A,C129A,C156G,G189C,G210A,G216C,C225A,C234G,C237G,C249T,T252C,A264G,C267A,A270G,T276C,T300C,T303C,A304T,G305C,C306G,G312C,G327T,T333C,C342G,G345C,G354C,C369T,C396T,G414C,G423C,C426A,C429A,C430T,C435T,C442T,T459C,G465C,G474T,T477C,C489G,C498T,A501G,C504G,G507T,G510C,T516C,T525C,C531T,C552G,A564G,C582T,C594T,A595T,G596C,C597G,G600A,C603G,T627C,C633G,G636C,C642A,C646T,A655T,G656C,C669G,A690G,C696A,C699T,C708G,C711T,C714G,C720G,C723T,G726C,G735T,C744T,C753A,A756G,C762T,C771T,C780G,C786G,C792G,C795T,A804G,C807A,C810T,G816A,C825G,C834G,C837G,A846G,T849C,G855A			chromosome	present	100	86.8757	1
SHV-11	SHV-11	861	287	287	RDAM01000001.1RDAM01.1.fsa_nt_chr_5103	5333872	5334732	-1	861	287	0	287	C6T,C12T,C21T,C24T,A28T,G29C,C34T,G36A,C54G,G57A,T60C,G78T,A81G,G84A,C87T,G93A,A109T,G110C,C111G,G120A,C129A,C156G,G189C,G210A,G216C,C225A,C234G,C237G,C249T,T252C,A264G,C267A,A270G,T276C,T300C,T303C,A304T,G305C,C306G,G312C,G327T,T333C,C342G,G345C,G354C,C369T,C396T,G414C,G423C,C426A,C429A,C430T,C435T,C442T,T459C,G465C,G474T,T477C,C489G,C498T,A501G,C504G,G507T,G510C,T516C,T525C,C531T,C552G,A564G,C582T,C594T,A595T,G596C,C597G,G600A,C603G,T627C,C633G,G636C,C642A,C646T,A655T,G656C,C669G,A690G,C696A,C699T,C708G,C711T,C714G,C720G,C723T,G726C,G735T,C744T,C753A,A756G,C762T,C771T,C780G,C786G,C792G,C795T,A804G,C807A,C810T,G816A,C825G,C834G,C837G,A846G,T849C,G855A			chromosome	present	100	86.8757	1
SHV-11	SHV-11	861	287	287	RDAN01000001.1RDAN01.1.fsa_nt_chr_4415	4750068	4750928	-1	861	287	0	287	C6T,C12T,C21T,C24T,A28T,G29C,C34T,G36A,C54G,G57A,T60C,G78T,A81G,G84A,C87T,G93A,A109T,G110C,C111G,G120A,C129A,C156G,G189C,G210A,G216C,C225A,C234G,C237G,C249T,T252C,A264G,C267A,A270G,T276C,T300C,T303C,A304T,G305C,C306G,G312C,G327T,T333C,C342G,G345C,G354C,C357T,C369T,C396T,G414C,G423C,C426A,C429A,C430T,C435T,C442T,T459C,G465C,G474T,T477C,C489G,C498T,A501G,C504G,G507T,G510C,T516C,T525C,C531T,C552G,A564G,C582T,C594T,A595T,G596C,C597G,G600A,C603G,T627C,C633G,G636C,C642A,C646T,A655T,G656C,C669G,A690G,C696A,C699T,A705G,C708G,C711T,C714G,C720G,C723T,G726C,G735T,C744T,C753A,A756G,C762T,C771T,C780G,C792G,A804G,C807A,C810T,G816A,C825G,C834G,C837G,T849C,G855A			chromosome	present	100	86.9919	1
SHV-11	SHV-11	861	287	287	RDAO01000001.1RDAO01.1.fsa_nt_chr_3808	4097305	4098165	-1	861	287	0	287	C6T,C12T,C21T,C24T,A28T,G29C,C34T,G36A,C54G,G57A,T60C,G78T,A81G,G84A,C87T,G93A,A109T,G110C,C111G,G120A,C129A,C156G,G189C,G210A,G216C,C225A,C234G,C237G,C249T,T252C,A264G,C267A,A270G,T276C,T300C,T303C,A304T,G305C,C306G,G312C,G327T,T333C,C342G,G345C,G354C,C357T,C369T,C396T,G414C,G423C,C426A,C429A,C430T,C435T,C442T,T459C,G465C,G474T,T477C,C489G,C498T,A501G,C504G,G507T,G510C,T516C,T525C,C531T,C552G,A564G,C582T,C594T,A595T,G596C,C597G,G600A,C603G,T627C,C633G,G636C,C642A,C646T,A655T,G656C,C669G,A690G,C696A,C699T,A705G,C708G,C711T,C714G,C720G,C723T,G726C,G735T,C744T,C753A,A756G,C762T,C771T,C780G,C792G,A804G,C807A,C810T,G816A,C825G,C834G,C837G,T849C,G855A			chromosome	present	100	86.9919	1
SHV-11	SHV-11	861	287	287	RDAP01000001.1RDAP01.1.fsa_nt_chr_248	249817	250677	-1	861	287	0	287	C6T,C12T,C21T,C24T,A28T,G29C,C34T,G36A,C54G,G57A,T60C,G78T,A81G,G84A,C87T,G93A,A109T,G110C,C111G,G120A,C129A,C156G,G189C,G210A,G216C,C225A,C234G,C237G,C249T,T252C,A264G,C267A,A270G,T276C,T300C,T303C,A304T,G305C,C306G,G312C,G327T,T333C,C342G,G345C,G354C,C369T,C396T,G414C,G423C,C426A,C429A,C430T,C435T,C442T,T459C,G465C,G474T,T477C,C489G,C498T,A501G,C504G,G507T,G510C,T516C,T525C,C531T,C552G,A564G,C582T,C594T,A595T,G596C,C597G,G600A,C603G,T627C,C633G,G636C,C642A,C646T,A655T,G656C,C669G,A690G,C696A,C699T,C708G,C711T,C714G,C720G,C723T,G726C,G735T,C744T,C753A,A756G,C762T,C771T,C780G,C786G,C792G,C795T,A804G,C807A,C810T,G816A,C825G,C834G,C837G,A846G,T849C,G855A			chromosome	present	100	86.8757	1
SHV-11	SHV-11	861	287	287	RDAQ01000001.1RDAQ01.1.fsa_nt_chr_4859	5177197	5178057	-1	861	287	0	287	C6T,C12T,C21T,C24T,A28T,G29C,C34T,G36A,C54G,G57A,T60C,G78T,A81G,G84A,C87T,G93A,A109T,G110C,C111G,G120A,C129A,C156G,G189C,G210A,G216C,C225A,C234G,C237G,C249T,T252C,A264G,C267A,A270G,T276C,T300C,T303C,A304T,G305C,C306G,G312C,G327T,T333C,C342G,G345C,G354C,C369T,C396T,G414C,G423C,C426A,C429A,C430T,C435T,C442T,T459C,G465C,G474T,T477C,C489G,C498T,A501G,C504G,G507T,G510C,T516C,T525C,C531T,C552G,A564G,C582T,C594T,A595T,G596C,C597G,G600A,C603G,T627C,C633G,G636C,C642A,C646T,A655T,G656C,C669G,A690G,C696A,C699T,C708G,C711T,C714G,C720G,C723T,G726C,G735T,C744T,C753A,A756G,C762T,C771T,C780G,C786G,C792G,C795T,A804G,C807A,C810T,G816A,C825G,C834G,C837G,A846G,T849C,G855A			chromosome	present	100	86.8757	1
SHV-11	SHV-11	861	287	287	RDAQ01000004.1RDAQ01.1.fsa_nt_plasm_6	6152	7018	-1	867	287	0	287	C12T,C18T,C27T,C30T,A34T,G35C,C40T,G42A,C60G,G63A,T66C,G84T,A87G,G90A,C93T,G99A,A115T,G116C,C117G,G126A,C135A,C162G,G195C,G216A,G222C,C231A,C240G,C243G,C255T,T258C,A270G,C273A,A276G,T282C,T306C,T309C,A310T,G311C,C312G,G318C,G333T,T339C,C348G,G351C,G360C,C375T,C402T,G420C,G429C,C432A,C435A,C436T,C441T,C448T,T465C,G471C,G480T,T483C,C495G,C504T,A507G,C510G,G513T,G516C,T522C,T531C,C537T,C558G,A570G,C588T,C600T,A601T,G602C,C603G,G606A,C609G,T633C,C639G,G642C,C648A,C652T,A661T,G662C,C675G,A696G,C702A,C705T,C714G,C717T,C720G,C726G,C729T,G732C,G741T,C750T,C759A,A762G,C768T,C777T,C786G,C792G,C798G,C801T,A810G,C813A,C816T,G822A,C831G,C840G,C843G,A852G,T855C,G861A		-1G,-2T,-3G,-4G,-5T,-6T	plasmid	present	100	86.2745	2
SHV-11	SHV-11	861	287	287	RDAQ01000004.1RDAQ01.1.fsa_nt_plasm_67	50034	50285	-1	867	287	0	287	C12T,C18T,C27T,C30T,A34T,G35C,C40T,G42A,C60G,G63A,T66C,G84T,A87G,G90A,C93T,G99A,A115T,G116C,C117G,G126A,C135A,C162G,G195C,G216A,G222C,C231A,C240G,C243G,C255T,T258C,A270G,C273A,A276G,T282C,T306C,T309C,A310T,G311C,C312G,G318C,G333T,T339C,C348G,G351C,G360C,C375T,C402T,G420C,G429C,C432A,C435A,C436T,C441T,C448T,T465C,G471C,G480T,T483C,C495G,C504T,A507G,C510G,G513T,G516C,T522C,T531C,C537T,C558G,A570G,C588T,C600T,A601T,G602C,C603G,G606A,C609G,T633C,C639G,G642C,C648A,C652T,A661T,G662C,C675G,A696G,C702A,C705T,C714G,C717T,C720G,C726G,C729T,G732C,G741T,C750T,C759A,A762G,C768T,C777T,C786G,C792G,C798G,C801T,A810G,C813A,C816T,G822A,C831G,C840G,C843G,A852G,T855C,G861A		-1G,-2T,-3G,-4G,-5T,-6T	plasmid	present	100	86.2745	2
SHV-11	SHV-11	861	287	287	RDAR01000001.1RDAR01.1.fsa_nt_chr_3820	4036187	4037047	-1	861	287	0	287	C6T,C12T,C21T,C24T,A28T,G29C,C34T,G36A,C54G,G57A,T60C,G78T,A81G,G84A,C87T,G93A,A109T,G110C,C111G,G120A,C129A,C156G,G189C,G210A,G216C,C225A,C234G,C237G,C249T,T252C,A264G,C267A,A270G,T276C,T300C,T303C,A304T,G305C,C306G,G312C,G327T,T333C,C342G,G345C,G354C,C369T,C396T,G414C,G423C,C426A,C429A,C430T,C435T,C442T,T459C,G465C,G474T,T477C,C489G,C498T,A501G,C504G,G507T,G510C,T516C,T525C,C531T,C552G,A564G,C582T,C594T,A595T,G596C,C597G,G600A,C603G,T627C,C633G,G636C,C642A,C646T,A655T,G656C,C669G,A690G,C696A,C699T,C708G,C711T,C714G,C720G,C723T,G726C,G735T,C744T,C753A,A756G,C762T,C771T,C780G,C786G,C792G,C795T,A804G,C807A,C810T,G816A,C825G,C834G,C837G,A846G,T849C,G855A			chromosome	present	100	86.8757	1
SHV-11	SHV-11	861	287	287	RDAR01000003.1RDAR01.1.fsa_nt_plasm_200	154325	155185	1	861	287	0	287	C6T,C12T,C21T,C24T,A28T,G29C,C34T,G36A,C54G,G57A,T60C,G78T,A81G,G84A,C87T,G93A,A109T,G110C,C111G,G120A,C129A,C156G,G189C,G210A,G216C,C225A,C234G,C237G,C249T,T252C,A264G,C267A,A270G,T276C,T300C,T303C,A304T,G305C,C306G,G312C,T324C,G327T,T333C,C342G,G345C,G354C,C369T,C396T,G414C,G423C,C426A,C429A,C430T,C435T,C442T,T459C,G465C,G474T,T477C,C489G,C498T,A501G,C504G,G507T,G510C,T516C,T525C,C531T,C552G,A564G,C582T,C594T,A595T,G596C,C597G,G600A,C603G,T627C,C633G,G636C,C642A,C646T,A655T,G656C,C669G,A690G,C696A,C699T,G700A,G703A,A705G,C708G,C711T,C714G,C720G,C723T,G726C,G735T,C744T,C753A,A756G,C762T,C771T,C780G,C786G,C792G,A804G,C807A,C810T,G816A,C825G,C834G,C837G,A846G,T849C,G855A			plasmid	present	99.3031	86.5273	1
SHV-11	SHV-11	861	287	287	RDAS01000001.1RDAS01.1.fsa_nt_chr_1227	1285222	1286082	-1	861	287	0	287	C6T,C12T,C21T,C24T,A28T,G29C,C34T,G36A,C54G,G57A,T60C,G78T,A81G,G84A,C87T,A92T,G93A,A109T,G110C,C111G,G120A,C129A,C156G,G189C,G210A,G216C,C225A,C234G,C237G,C249T,T252C,A264G,C267A,A270G,T276C,T300C,T303C,A304T,G305C,C306G,G312C,G327T,T333C,C342G,G345C,G354C,C369T,C396T,G414C,G423C,C426A,C429A,C430T,C435T,C442T,T459C,G465C,G474T,T477C,C489G,C498T,A501G,C504G,G507T,G510C,T516C,T525C,C531T,C552G,A564G,C582T,C594T,A595T,G596C,C597G,G600A,C603G,T627C,C633A,G636C,C642A,C646T,A655T,G656C,C669G,A690G,C696A,C699T,C708G,C711T,C714G,C720G,C723T,G726C,G735T,C744T,C753A,A756G,C771T,C780G,C792G,A804G,C807A,C810T,G816A,C825G,C834G,C837G,A846G,T849C,G855A			chromosome	present	99.6516	87.108	1
SHV-11	SHV-11	861	287	287	RDAT01000001.1RDAT01.1.fsa_nt_chr_1462	1315660	1316526	-1	867	287	0	287	C12T,C18T,C27T,C30T,A34T,G35C,C40T,G42A,C60G,G63A,T66C,G84T,A87G,G90A,C93T,G99A,A115T,G116C,C117G,G126A,C135A,C162G,G195C,G216A,G222C,C231A,C240G,C243G,C255T,T258C,A270G,C273A,A276G,T282C,T306C,T309C,A310T,G311C,C312G,G318C,G333T,T339C,C348G,G351C,G360C,C375T,C402T,G420C,G429C,C432A,C435A,C436T,C441T,C448T,T465C,G471C,G480T,T483C,C495G,C504T,A507G,C510G,G513T,G516C,T522C,T531C,C537T,C558G,A570G,C588T,C600T,A601T,G602C,C603G,G606A,C609G,T633C,C639G,G642C,C648A,C652T,A661T,G662C,C675G,A696G,C702A,C705T,C714G,C717T,C720G,C726G,C729T,G732C,G741T,C750T,C759A,A762G,C768T,C777T,C786G,C792G,C798G,C801T,A810G,C813A,C816T,G822A,C831G,C840G,C843G,A852G,T855C,G861A		-1G,-2T,-3G,-4G,-5T,-6T	chromosome	present	100	86.2745	1
SHV-11	SHV-11	861	287	287	RDAV01000001.1RDAV01.1.fsa_nt_chr_460	488382	489242	-1	861	287	0	287	C6T,C12T,C21T,C24T,A28T,G29C,C34T,G36A,C54G,G57A,T60C,G78T,A81G,G84A,C87T,G93A,A109T,G110C,C111G,G120A,C129A,C156G,G189C,G210A,G216C,C225A,C234G,C237G,C249T,T252C,A264G,C267A,A270G,T276C,T300C,T303C,A304T,G305C,C306G,G312C,T324C,G327T,T333C,C342G,G345C,G354C,C369T,C396T,G414C,G423C,C426A,C429A,C430T,C435T,C442T,T459C,G465C,G474T,T477C,C489G,C498T,A501G,C504G,G507T,G510C,T516C,T525C,C531T,C552G,A564G,C582T,C594T,A595T,G596C,C597G,G600A,C603G,T627C,C633G,G636C,C642A,C646T,A655T,G656C,C669G,A690G,C696A,C699T,C708G,C711T,C714G,C720G,C723T,G726C,G735T,C744T,C753A,A756G,C762T,C771T,C780G,C792G,A804G,C807A,C810T,G816A,C825G,C834G,C837G,A846G,T849C,G855A			chromosome	present	100	86.9919	1
SHV-11	SHV-11	861	287	287	RDAX01000002.1RDAX01.1.fsa_nt_chr_550	479904	480764	-1	861	287	0	287	C6T,C12T,C21T,C24T,A28T,G29C,C34T,G36A,C54G,G57A,T60C,G78T,A81G,G84A,C87T,A92T,G93A,A109T,G110C,C111G,G120A,C129A,C156G,G189C,G210A,G216C,C225A,C234G,C237G,C249T,T252C,A264G,C267A,A270G,T276C,T300C,T303C,A304T,G305C,C306G,G312C,C322T,T324C,G327T,T333C,C342G,G345C,G354C,C357T,C369T,C396T,G414C,G423C,C425T,C426A,C429A,C430T,C435T,C442T,T459C,G465C,G474T,T477C,C489G,C498T,A501G,C504G,G507T,G510C,T516C,T525C,C531T,C552G,A564G,C582T,C594T,A595T,G596C,C597G,G600A,C603G,T627C,C633G,G636C,C642A,C646T,A655T,G656C,C669G,A690G,C696A,C699T,C708G,C711T,C714G,C720G,C723T,G726C,G735T,C744T,C753A,A756G,C759G,C762T,C771T,C780G,C786G,C792G,A804G,C807A,C810T,G816A,C825G,C834G,C837G,A846G,T849C,G855A			chromosome	present	98.9547	86.295	1
SHV-11	SHV-11	861	287	287	RDAY01000001.1RDAY01.1.fsa_nt_chr_3003	3247214	3248074	1	861	287	0	287	C6T,C12T,C21T,C24T,A28T,G29C,C34T,G36A,C54G,G57A,T60C,G78T,A81G,G84A,C87T,A92T,G93A,A109T,G110C,C111G,G120A,C129A,C156G,G189C,G210A,G216C,C225A,C234G,C237G,C249T,T252C,A264G,C267A,A270G,T276C,T300C,T303C,A304T,G305C,C306G,G312C,T324C,G327T,T333C,C342G,G345C,G354C,C369T,C396T,G414C,G423C,C426A,C429A,C430T,C435T,C442T,T459C,G465C,G474T,T477C,C489G,C498T,A501G,C504G,G507T,G510C,T516C,T525C,C531T,C552G,A564G,C582T,C594T,A595T,G596C,C597G,G600A,C603G,T627C,C633G,G636C,C642A,C646T,A655T,G656C,C669G,A690G,C696A,C699T,A705G,C708G,C711T,C714G,C723T,G726C,G735T,C744T,C753A,A756G,C762T,C771T,C780G,C786G,C792G,A804G,C807A,C810T,G816A,C825G,C834G,C837G,A846G,T849C,G855A			chromosome	present	99.6516	86.7596	1
SHV-11	SHV-11	861	287	287	RDBA01000001.1RDBA01.1.fsa_nt_chr_3633	3359683	3360549	1	867	287	0	287	C12T,C18T,C27T,C30T,A34T,G35C,C40T,G42A,C60G,G63A,T66C,G84T,A87G,G90A,C93T,A98T,G99A,A115T,G116C,C117G,G126A,C135A,C162G,G195C,G216A,G222C,C231A,C240G,C243G,C255T,T258C,A270G,C273A,A276G,T282C,T306C,T309C,A310T,G311C,C312G,G318C,T330C,G333T,T339C,C348G,G351C,G360C,C375T,C402T,G420C,G429C,C432A,C435A,C436T,C441T,C448T,T465C,G471C,G480T,T483C,C495G,C504T,A507G,C510G,G513T,G516C,T522C,T531C,C537T,G553A,C558G,A570G,C588T,C600T,A601T,G602C,C603G,G606A,C609G,T633C,C639G,G642C,C648A,C652T,A661T,G662C,C675G,A696G,C702A,C705T,A711G,C714G,C717T,C720G,C729T,G732C,G741T,C750T,C759A,A762G,C768T,C777T,C786G,C792G,C798G,A810G,C813A,C816T,G822A,C831G,C840G,C843G,A852G,T855C,G861A		-1G,-2T,-3G,-4G,-5T,-6T	chromosome	present	99.3031	86.0438	1
SHV-11	SHV-11	861	287	287	RDBA01000003.1RDBA01.1.fsa_nt_plasm_73	52264	53124	1	861	287	0	287	C6T,A10T,C12T,C21T,C24T,A28T,G29C,C34T,G36A,C54G,G57A,T60C,G78T,A81G,G84A,C87T,A92T,G93A,A109T,G110C,C111G,C115A,G120A,C129A,C156G,G189C,G210A,G216C,C225A,C234G,C237G,C249T,T252C,A264G,C267A,A270G,T276C,T300C,T303C,A304T,G305C,C306G,G312C,T324C,G327T,T333C,C342G,G345C,G354C,C357T,C369T,C396T,G414C,G423C,C426A,C429A,C430T,C435T,C442T,T459C,G465C,G474T,T477C,C489G,C498T,A501G,C504G,G507T,G510C,T516C,T525C,C531T,C552G,A564G,C582T,C594T,A595T,G596C,C597G,G600A,C603G,T627C,C633G,G636C,C642A,C646T,A655T,G656C,C669G,A690G,C696A,C699T,G700A,G703A,C708G,C711T,C714G,C720G,C723T,G726C,G735T,C744T,C753A,A756G,C759G,C762T,C771T,C780G,C786G,C792G,A804G,C807A,C810T,G816A,C825G,C834G,C837G,A846G,T849C,G855A			plasmid	present	98.2578	86.0627	1
SHV-11	SHV-11	861	287	287	RDBC01000001.1RDBC01.1.fsa_nt_chr_156	149955	150815	-1	861	287	0	287	C6T,C12T,C21T,C24T,A28T,G29C,C34T,G36A,C54G,G57A,T60C,G78T,A81G,G84A,C87T,G93A,A109T,G110C,C111G,G120A,C129A,C156G,G189C,G210A,G216C,C225A,C234G,C237G,C249T,T252C,A264G,C267A,A270G,T276C,T300C,T303C,A304T,G305C,C306G,G312C,T324C,G327T,T333C,C342G,G345C,G354C,C357T,C369T,C396T,G414C,G423C,C426A,C429A,C430T,C435T,C442T,T459C,G465C,G474T,T477C,C489G,C498T,A501G,C504G,G507T,G510C,T516C,T525C,C531T,G537A,C552G,A564G,C582T,C594T,A595T,G596C,C597G,G600A,C603G,T627C,C633G,G636C,C642A,C646T,A655T,G656C,C669G,A690G,C696A,C699T,C708G,C711T,C714G,C720G,C723T,G726C,G735T,C744T,C753A,A756G,C762T,C771T,C780G,C792G,A804G,C807A,C810T,G816A,C825G,C834G,C837G,A846G,T849C,G855A			chromosome	present	100	86.7596	1
SHV-11	SHV-11	861	287	287	RCZR01000001.1RCZR01.1.fsa_nt_chr_4598	2767198	2767698	1	501	165	366	165	C12T,C18T,C27T,C30T,A34T,G35C,C40T,G42A,C60G,G63A,T66C,G84T,A87G,G90A,C93T,G99A,A115T,G116C,C117G,G126A,C135A,C162G,G195C,G216A,G222C,C231A,C240G,C243G,C255T,T258C,A270G,C273A,A276G,T282C,T306C,T309C,A310T,G311C,C312G,G318C,G333T,T339C,C348G,G351C,G360C,C375T,C402T,G420C,G429C,C432A,C435A,C436T,C441T,T465C,G471C,G480T,T483C,C495G	C448-,A503-,C504-,G505-,A506-,A507-,G508-,C509-,C510-,C511-,T512-,G513-,C514-,C515-,G516-,G517-,G518-,C519-,G520-,A521-,T522-,G523-,C524-,C525-,C526-,G527-,C528-,G529-,A530-,T531-,A532-,C533-,C534-,A535-,C536-,C537-,A538-,C539-,C540-,C541-,C542-,G543-,G544-,C545-,C546-,A547-,G548-,C549-,A550-,T551-,G552-,G553-,C554-,C555-,G556-,C557-,C558-,A559-,C560-,C561-,C562-,T563-,G564-,C565-,G566-,C567-,A568-,A569-,A570-,C571-,T572-,G573-,C574-,T575-,G576-,A577-,C578-,C579-,A580-,G581-,C582-,C583-,A584-,G585-,C586-,G587-,C588-,C589-,T590-,G591-,A592-,G593-,C594-,G595-,C596-,C597-,C598-,G599-,C600-,A601-,G602-,C603-,C604-,A605-,G606-,C607-,G608-,C609-,C610-,A611-,G612-,C613-,T614-,G615-,C616-,T617-,G618-,C619-,A620-,G621-,T622-,G623-,G624-,A625-,T626-,G627-,G628-,T629-,G630-,G631-,A632-,T633-,G634-,A635-,T636-,C637-,G638-,C639-,G640-,T641-,G642-,G643-,C644-,C645-,G646-,G647-,C648-,C649-,C650-,G651-,C652-,T653-,G654-,A655-,T656-,C657-,C658-,G659-,C660-,A661-,G662-,C663-,G664-,T665-,G666-,C667-,T668-,G669-,C670-,C671-,G672-,G673-,C674-,C675-,G676-,G677-,C678-,T679-,G680-,G681-,T682-,T683-,T684-,A685-,T686-,C687-,G688-,C689-,C690-,G691-,A692-,T693-,A694-,A695-,A696-,A697-,C698-,C699-,G700-,G701-,C702-,G703-,C704-,C705-,G706-,G707-,C708-,G709-,A710-,A711-,C712-,G713-,C714-,G715-,G716-,C717-,G718-,C719-,C720-,C721-,G722-,C723-,G724-,G725-,C726-,A727-,T728-,C729-,G730-,T731-,G732-,G733-,C734-,C735-,C736-,T737-,G738-,C739-,T740-,G741-,G742-,G743-,C744-,C745-,C746-,G747-,A748-,A749-,C750-,A751-,A752-,C753-,A754-,A755-,A756-,G757-,C758-,C759-,G760-,A761-,A762-,C763-,G764-,C765-,A766-,T767-,C768-,G769-,T770-,G771-,G772-,T773-,G774-,A775-,T776-,C777-,T778-,A779-,T780-,C781-,T782-,G783-,C784-,G785-,C786-,G787-,A788-,T789-,A790-,C791-,C792-,C793-,C794-,G795-,G796-,C797-,C798-,A799-,G800-,C801-,A802-,T803-,G804-,G805-,C806-,C807-,G808-,A809-,A810-,C811-,G812-,C813-,A814-,A815-,C816-,C817-,A818-,G819-,C820-,A821-,G822-,A823-,T824-,C825-,G826-,C827-,C828-,G829-,G830-,C831-,A832-,T833-,C834-,G835-,G836-,C837-,G838-,C839-,C840-,G841-,C842-,C843-,C844-,T845-,G846-,A847-,T848-,C849-,G850-,A851-,A852-,C853-,A854-,T855-,T856-,G857-,G858-,C859-,A860-,G861-,C862-,G863-,C864-,T865-,A866-,A867-	-1G,-2T,-3G,-4G,-5T,-6T	chromosome	truncated	53.6585	50.4037	1
SHV-11	SHV-11	861	287	287	RCZR01000002.1RCZR01.1.fsa_nt_plasm_132	89641	89991	-1	351	117	523	117	C19T,C25T,C34T,C37T,G42T,C47T,G49A,C67G,G70A,T73C,G91T,A94G,G97A,C100T,G106A,A122T,G123C,C124G,G133A,C142A,C169G,G202C,G223A,G229C,C238A,C247G,C250G,C262T,T265C,A277G,C280A,A283G,T289C,T313C,T316C,A317T,G318C,C319G,G325C,T337C,G340T,T346C	A41-,A330-,C354-,C355-,G356-,T357-,G358-,G359-,G360-,C361-,G362-,A363-,A364-,C365-,T366-,G367-,T368-,G369-,C370-,G371-,C372-,C373-,G374-,C375-,C376-,G377-,C378-,C379-,A380-,T381-,C382-,A383-,C384-,C385-,A386-,T387-,G388-,A389-,G390-,C391-,G392-,A393-,T394-,A395-,A396-,C397-,A398-,G399-,C400-,G401-,C402-,C403-,G404-,C405-,C406-,A407-,A408-,C409-,C410-,T411-,G412-,C413-,T414-,G415-,C416-,T417-,G418-,G419-,C420-,C421-,A422-,C423-,C424-,G425-,T426-,G427-,G428-,G429-,C430-,G431-,G432-,C433-,C434-,C435-,G436-,G437-,C438-,C439-,G440-,G441-,C442-,C443-,T444-,G445-,A446-,C447-,C448-,G449-,C450-,C451-,T452-,T453-,T454-,C455-,T456-,G457-,C458-,G459-,C460-,C461-,A462-,G463-,A464-,T465-,C466-,G467-,G468-,C469-,G470-,A471-,T472-,A473-,A474-,C475-,G476-,T477-,G478-,A479-,C480-,C481-,C482-,G483-,C484-,C485-,T486-,G487-,G488-,A489-,T490-,C491-,G492-,C493-,T494-,G495-,G496-,G497-,A498-,A499-,A500-,C501-,C502-,G503-,A504-,A505-,C506-,T507-,G508-,A509-,A510-,C511-,G512-,A513-,A514-,G515-,C516-,C517-,C518-,T519-,G520-,C521-,C522-,G523-,G524-,G525-,C526-,G527-,A528-,T529-,G530-,C531-,C532-,C533-,G534-,C535-,G536-,A537-,T538-,A539-,C540-,C541-,A542-,C543-,C544-,A545-,C546-,C547-,C548-,C549-,G550-,G551-,C552-,C553-,A554-,G555-,C556-,A557-,T558-,G559-,G560-,C561-,C562-,G563-,C564-,C565-,A566-,C567-,C568-,C569-,T570-,G571-,C572-,G573-,C574-,A575-,A576-,A577-,C578-,T579-,G580-,C581-,T582-,G583-,A584-,C585-,C586-,A587-,G588-,C589-,C590-,A591-,G592-,C593-,G594-,C595-,C596-,T597-,G598-,A599-,G600-,C601-,G602-,C603-,C604-,C605-,G606-,C607-,A608-,G609-,C610-,C611-,A612-,G613-,C614-,G615-,C616-,C617-,A618-,G619-,C620-,T621-,G622-,C623-,T624-,G625-,C626-,A627-,G628-,T629-,G630-,G631-,A632-,T633-,G634-,G635-,T636-,G637-,G638-,A639-,T640-,G641-,A642-,T643-,C644-,G645-,C646-,G647-,T648-,G649-,G650-,C651-,C652-,G653-,G654-,C655-,C656-,C657-,G658-,C659-,T660-,G661-,A662-,T663-,C664-,C665-,G666-,C667-,A668-,G669-,C670-,G671-,T672-,G673-,C674-,T675-,G676-,C677-,C678-,G679-,G680-,C681-,C682-,G683-,G684-,C685-,T686-,G687-,G688-,T689-,T690-,T691-,A692-,T693-,C694-,G695-,C696-,C697-,G698-,A699-,T700-,A701-,A702-,A703-,A704-,C705-,C706-,G707-,G708-,C709-,G710-,C711-,C712-,G713-,G714-,C715-,G716-,A717-,A718-,C719-,G720-,C721-,G722-,G723-,C724-,G725-,C726-,C727-,C728-,G729-,C730-,G731-,G732-,C733-,A734-,T735-,C736-,G737-,T738-,G739-,G740-,C741-,C742-,C743-,T744-,G745-,C746-,T747-,G748-,G749-,G750-,C751-,C752-,C753-,G754-,A755-,A756-,C757-,A758-,A759-,C760-,A761-,A762-,A763-,G764-,C765-,C766-,G767-,A768-,A769-,C770-,G771-,C772-,A773-,T774-,C775-,G776-,T777-,G778-,G779-,T780-,G781-,A782-,T783-,C784-,T785-,A786-,T787-,C788-,T789-,G790-,C791-,G792-,C793-,G794-,A795-,T796-,A797-,C798-,C799-,C800-,C801-,G802-,G803-,C804-,C805-,A806-,G807-,C808-,A809-,T810-,G811-,G812-,C813-,C814-,G815-,A816-,A817-,C818-,G819-,C820-,A821-,A822-,C823-,C824-,A825-,G826-,C827-,A828-,G829-,A830-,T831-,C832-,G833-,C834-,C835-,G836-,G837-,C838-,A839-,T840-,C841-,G842-,G843-,C844-,G845-,C846-,C847-,G848-,C849-,C850-,C851-,T852-,G853-,A854-,T855-,C856-,G857-,A858-,A859-,C860-,A861-,T862-,T863-,G864-,G865-,C866-,A867-,G868-,C869-,G870-,C871-,T872-,A873-,A874-	-1A,-2T,-3G,-4T,-5A,-6T,-7T,-8G,-9T,-10G,-11G,-12T,-13T	plasmid	truncated	34.2466	33.8673	1
SHV-11	SHV-11	861	287	287	RCZW01000001.1RCZW01.1.fsa_nt_chr_5037	5272915	5273409	1	495	165	366	165	C6T,C12T,C21T,C24T,A28T,G29C,C34T,G36A,C54G,G57A,T60C,G78T,A81G,G84A,C87T,G93A,A109T,G110C,C111G,G120A,C129A,C156G,G189C,G210A,G216C,C225A,C234G,C237G,C249T,T252C,A264G,C267A,A270G,T276C,T300C,T303C,A304T,G305C,C306G,G312C,G327T,T333C,C342G,G345C,G354C,C369T,C396T,G414C,G423C,C426A,C429A,C430T,C435T,C442T,T459C,G465C,G474T,T477C,A854G,C856A,G857A,A860G	A487-,C488-,C489-,G490-,A491-,A492-,C493-,T494-,G495-,A496-,A497-,C498-,G499-,A500-,A501-,G502-,C503-,C504-,C505-,T506-,G507-,C508-,C509-,G510-,G511-,G512-,C513-,G514-,A515-,T516-,G517-,C518-,C519-,C520-,G521-,C522-,G523-,A524-,T525-,A526-,C527-,C528-,A529-,C530-,C531-,A532-,C533-,C534-,C535-,C536-,G537-,G538-,C539-,C540-,A541-,G542-,C543-,A544-,T545-,G546-,G547-,C548-,C549-,G550-,C551-,C552-,A553-,C554-,C555-,C556-,T557-,G558-,C559-,G560-,C561-,A562-,A563-,A564-,C565-,T566-,G567-,C568-,T569-,G570-,A571-,C572-,C573-,A574-,G575-,C576-,C577-,A578-,G579-,C580-,G581-,C582-,C583-,T584-,G585-,A586-,G587-,C588-,G589-,C590-,C591-,C592-,G593-,C594-,A595-,G596-,C597-,C598-,A599-,G600-,C601-,G602-,C603-,C604-,A605-,G606-,C607-,T608-,G609-,C610-,T611-,G612-,C613-,A614-,G615-,T616-,G617-,G618-,A619-,T620-,G621-,G622-,T623-,G624-,G625-,A626-,T627-,G628-,A629-,T630-,C631-,G632-,C633-,G634-,T635-,G636-,G637-,C638-,C639-,G640-,G641-,C642-,C643-,C644-,G645-,C646-,T647-,G648-,A649-,T650-,C651-,C652-,G653-,C654-,A655-,G656-,C657-,G658-,T659-,G660-,C661-,T662-,G663-,C664-,C665-,G666-,G667-,C668-,C669-,G670-,G671-,C672-,T673-,G674-,G675-,T676-,T677-,T678-,A679-,T680-,C681-,G682-,C683-,C684-,G685-,A686-,T687-,A688-,A689-,A690-,A691-,C692-,C693-,G694-,G695-,C696-,G697-,C698-,C699-,G700-,G701-,C702-,G703-,A704-,A705-,C706-,G707-,C708-,G709-,G710-,C711-,G712-,C713-,C714-,C715-,G716-,C717-,G718-,G719-,C720-,A721-,T722-,C723-,G724-,T725-,G726-,G727-,C728-,C729-,C730-,T731-,G732-,C733-,T734-,G735-,G736-,G737-,C738-,C739-,C740-,G741-,A742-,A743-,C744-,A745-,A746-,C747-,A748-,A749-,A750-,G751-,C752-,C753-,G754-,A755-,A756-,C757-,G758-,C759-,A760-,T761-,C762-,G763-,T764-,G765-,G766-,T767-,G768-,A769-,T770-,C771-,T772-,A773-,T774-,C775-,T776-,G777-,C778-,G779-,C780-,G781-,A782-,T783-,A784-,C785-,C786-,C787-,C788-,G789-,G790-,C791-,C792-,A793-,G794-,C795-,A796-,T797-,G798-,G799-,C800-,C801-,G802-,A803-,A804-,C805-,G806-,C807-,A808-,A809-,C810-,C811-,A812-,G813-,C814-,A815-,G816-,A817-,T818-,C819-,G820-,C821-,C822-,G823-,G824-,C825-,A826-,T827-,C828-,G829-,G830-,C831-,G832-,C833-,C834-,G835-,C836-,C837-,C838-,T839-,G840-,A841-,T842-,C843-,G844-,A845-,A846-,C847-,A848-,T849-,T850-,G851-,G852-		chromosome	truncated	56.7944	50.2904	1
SHV-11	SHV-11	861	287	287	RCZX01000003.1RCZX01.1.fsa_nt_chr_6268	4911241	4911585	-1	345	113	522	113	C12T,A14T,C18T,C27T,C30T,A34T,G35C,C40T,G42A,C60G,G63A,T66C,G84T,A87G,G90A,C93T,A98T,G99A,A115T,G116C,C117G,G126A,C135A,C162G,G195C,G216A,G222C,C231A,C240G,C243G,C255T,T258C,A270G,C273A,A276G,T282C,T306C,T309C,A310T,G311C,C312G,G318C,G333T,T339C	A323-,C347-,C348-,G349-,T350-,G351-,G352-,G353-,C354-,G355-,A356-,A357-,C358-,T359-,G360-,T361-,G362-,C363-,G364-,C365-,C366-,G367-,C368-,C369-,G370-,C371-,C372-,A373-,T374-,C375-,A376-,C377-,C378-,A379-,T380-,G381-,A382-,G383-,C384-,G385-,A386-,T387-,A388-,A389-,C390-,A391-,G392-,C393-,G394-,C395-,C396-,G397-,C398-,C399-,A400-,A401-,C402-,C403-,T404-,G405-,C406-,T407-,G408-,C409-,T410-,G411-,G412-,C413-,C414-,A415-,C416-,C417-,G418-,T419-,G420-,G421-,G422-,C423-,G424-,G425-,C426-,C427-,C428-,G429-,G430-,C431-,C432-,G433-,G434-,C435-,C436-,T437-,G438-,A439-,C440-,C441-,G442-,C443-,C444-,T445-,T446-,T447-,C448-,T449-,G450-,C451-,G452-,C453-,C454-,A455-,G456-,A457-,T458-,C459-,G460-,G461-,C462-,G463-,A464-,T465-,A466-,A467-,C468-,G469-,T470-,G471-,A472-,C473-,C474-,C475-,G476-,C477-,C478-,T479-,G480-,G481-,A482-,T483-,C484-,G485-,C486-,T487-,G488-,G489-,G490-,A491-,A492-,A493-,C494-,C495-,G496-,A497-,A498-,C499-,T500-,G501-,A502-,A503-,C504-,G505-,A506-,A507-,G508-,C509-,C510-,C511-,T512-,G513-,C514-,C515-,G516-,G517-,G518-,C519-,G520-,A521-,T522-,G523-,C524-,C525-,C526-,G527-,C528-,G529-,A530-,T531-,A532-,C533-,C534-,A535-,C536-,C537-,A538-,C539-,C540-,C541-,C542-,G543-,G544-,C545-,C546-,A547-,G548-,C549-,A550-,T551-,G552-,G553-,C554-,C555-,G556-,C557-,C558-,A559-,C560-,C561-,C562-,T563-,G564-,C565-,G566-,C567-,A568-,A569-,A570-,C571-,T572-,G573-,C574-,T575-,G576-,A577-,C578-,C579-,A580-,G581-,C582-,C583-,A584-,G585-,C586-,G587-,C588-,C589-,T590-,G591-,A592-,G593-,C594-,G595-,C596-,C597-,C598-,G599-,C600-,A601-,G602-,C603-,C604-,A605-,G606-,C607-,G608-,C609-,C610-,A611-,G612-,C613-,T614-,G615-,C616-,T617-,G618-,C619-,A620-,G621-,T622-,G623-,G624-,A625-,T626-,G627-,G628-,T629-,G630-,G631-,A632-,T633-,G634-,A635-,T636-,C637-,G638-,C639-,G640-,T641-,G642-,G643-,C644-,C645-,G646-,G647-,C648-,C649-,C650-,G651-,C652-,T653-,G654-,A655-,T656-,C657-,C658-,G659-,C660-,A661-,G662-,C663-,G664-,T665-,G666-,C667-,T668-,G669-,C670-,C671-,G672-,G673-,C674-,C675-,G676-,G677-,C678-,T679-,G680-,G681-,T682-,T683-,T684-,A685-,T686-,C687-,G688-,C689-,C690-,G691-,A692-,T693-,A694-,A695-,A696-,A697-,C698-,C699-,G700-,G701-,C702-,G703-,C704-,C705-,G706-,G707-,C708-,G709-,A710-,A711-,C712-,G713-,C714-,G715-,G716-,C717-,G718-,C719-,C720-,C721-,G722-,C723-,G724-,G725-,C726-,A727-,T728-,C729-,G730-,T731-,G732-,G733-,C734-,C735-,C736-,T737-,G738-,C739-,T740-,G741-,G742-,G743-,C744-,C745-,C746-,G747-,A748-,A749-,C750-,A751-,A752-,C753-,A754-,A755-,A756-,G757-,C758-,C759-,G760-,A761-,A762-,C763-,G764-,C765-,A766-,T767-,C768-,G769-,T770-,G771-,G772-,T773-,G774-,A775-,T776-,C777-,T778-,A779-,T780-,C781-,T782-,G783-,C784-,G785-,C786-,G787-,A788-,T789-,A790-,C791-,C792-,C793-,C794-,G795-,G796-,C797-,C798-,A799-,G800-,C801-,A802-,T803-,G804-,G805-,C806-,C807-,G808-,A809-,A810-,C811-,G812-,C813-,A814-,A815-,C816-,C817-,A818-,G819-,C820-,A821-,G822-,A823-,T824-,C825-,G826-,C827-,C828-,G829-,G830-,C831-,A832-,T833-,C834-,G835-,G836-,C837-,G838-,C839-,C840-,G841-,C842-,C843-,C844-,T845-,G846-,A847-,T848-,C849-,G850-,A851-,A852-,C853-,A854-,T855-,T856-,G857-,G858-,C859-,A860-,G861-,C862-,G863-,C864-,T865-,A866-,A867-	-1G,-2T,-3G,-4G,-5T,-6T	chromosome	truncated	36.9338	34.0254	1
SHV-11	SHV-11	861	287	287	RDAD01000001.1RDAD01.1.fsa_nt_chr_2629	2629282	2629665	-1	384	128	478	128	C6T,C12T,C21T,C24T,A28T,G29C,C34T,G36A,C54G,G57A,T60C,G78T,A81G,G84A,C87T,G93A,A109T,G110C,C111G,G120A,C129A,C156G,G189C,G210A,G216C,C225A,C234G,C237G,C249T,T252C,A264G,C267A,A270G,T276C,T300C,T303C,A304T,G305C,C306G,G312C,G328T,T334C,C343G,G346C,G355C,C370T	C385-,A386-,G387-,C388-,G389-,C390-,C391-,G392-,C393-,C394-,A395-,A396-,C397-,C398-,T399-,G400-,C401-,T402-,G403-,C404-,T405-,G406-,G407-,C408-,C409-,A410-,C411-,C412-,G413-,T414-,G415-,G416-,G417-,C418-,G419-,G420-,C421-,C422-,C423-,G424-,G425-,C426-,C427-,G428-,G429-,C430-,C431-,T432-,G433-,A434-,C435-,C436-,G437-,C438-,C439-,T440-,T441-,T442-,C443-,T444-,G445-,C446-,G447-,C448-,C449-,A450-,G451-,A452-,T453-,C454-,G455-,G456-,C457-,G458-,A459-,T460-,A461-,A462-,C463-,G464-,T465-,G466-,A467-,C468-,C469-,C470-,G471-,C472-,C473-,T474-,G475-,G476-,A477-,T478-,C479-,G480-,C481-,T482-,G483-,G484-,G485-,A486-,A487-,A488-,C489-,C490-,G491-,A492-,A493-,C494-,T495-,G496-,A497-,A498-,C499-,G500-,A501-,A502-,G503-,C504-,C505-,C506-,T507-,G508-,C509-,C510-,G511-,G512-,G513-,C514-,G515-,A516-,T517-,G518-,C519-,C520-,C521-,G522-,C523-,G524-,A525-,T526-,A527-,C528-,C529-,A530-,C531-,C532-,A533-,C534-,C535-,C536-,C537-,G538-,G539-,C540-,C541-,A542-,G543-,C544-,A545-,T546-,G547-,G548-,C549-,C550-,G551-,C552-,C553-,A554-,C555-,C556-,C557-,T558-,G559-,C560-,G561-,C562-,A563-,A564-,A565-,C566-,T567-,G568-,C569-,T570-,G571-,A572-,C573-,C574-,A575-,G576-,C577-,C578-,A579-,G580-,C581-,G582-,C583-,C584-,T585-,G586-,A587-,G588-,C589-,G590-,C591-,C592-,C593-,G594-,C595-,A596-,G597-,C598-,C599-,A600-,G601-,C602-,G603-,C604-,C605-,A606-,G607-,C608-,T609-,G610-,C611-,T612-,G613-,C614-,A615-,G616-,T617-,G618-,G619-,A620-,T621-,G622-,G623-,T624-,G625-,G626-,A627-,T628-,G629-,A630-,T631-,C632-,G633-,C634-,G635-,T636-,G637-,G638-,C639-,C640-,G641-,G642-,C643-,C644-,C645-,G646-,C647-,T648-,G649-,A650-,T651-,C652-,C653-,G654-,C655-,A656-,G657-,C658-,G659-,T660-,G661-,C662-,T663-,G664-,C665-,C666-,G667-,G668-,C669-,C670-,G671-,G672-,C673-,T674-,G675-,G676-,T677-,T678-,T679-,A680-,T681-,C682-,G683-,C684-,C685-,G686-,A687-,T688-,A689-,A690-,A691-,A692-,C693-,C694-,G695-,G696-,C697-,G698-,C699-,C700-,G701-,G702-,C703-,G704-,A705-,A706-,C707-,G708-,C709-,G710-,G711-,C712-,G713-,C714-,C715-,C716-,G717-,C718-,G719-,G720-,C721-,A722-,T723-,C724-,G725-,T726-,G727-,G728-,C729-,C730-,C731-,T732-,G733-,C734-,T735-,G736-,G737-,G738-,C739-,C740-,C741-,G742-,A743-,A744-,C745-,A746-,A747-,C748-,A749-,A750-,A751-,G752-,C753-,C754-,G755-,A756-,A757-,C758-,G759-,C760-,A761-,T762-,C763-,G764-,T765-,G766-,G767-,T768-,G769-,A770-,T771-,C772-,T773-,A774-,T775-,C776-,T777-,G778-,C779-,G780-,C781-,G782-,A783-,T784-,A785-,C786-,C787-,C788-,C789-,G790-,G791-,C792-,C793-,A794-,G795-,C796-,A797-,T798-,G799-,G800-,C801-,C802-,G803-,A804-,A805-,C806-,G807-,C808-,A809-,A810-,C811-,C812-,A813-,G814-,C815-,A816-,G817-,A818-,T819-,C820-,G821-,C822-,C823-,G824-,G825-,C826-,A827-,T828-,C829-,G830-,G831-,C832-,G833-,C834-,C835-,G836-,C837-,C838-,C839-,T840-,G841-,A842-,T843-,C844-,G845-,A846-,A847-,C848-,A849-,T850-,T851-,G852-,G853-,C854-,A855-,G856-,C857-,G858-,C859-,T860-,A861-,A862-	-317A	chromosome	truncated	40.0697	39.0951	1
SHV-11	SHV-11	861	287	287	RDAE01000001.1RDAE01.1.fsa_nt_chr_1310	1223668	1224435	-1	768	256	93	256	C6T,C12T,C21T,C24T,A28T,G29C,C34T,G36A,C54G,G57A,T60C,G78T,A81G,G84A,C87T,G93A,A109T,G110C,C111G,G120A,C129A,C156G,G189C,G210A,G216C,C225A,C234G,C237G,C249T,T252C,A264G,C267A,A270G,T276C,T300C,T303C,A304T,G305C,C306G,G312C,T324C,G327T,T333C,C342G,G345C,G354C,C369T,C396T,G414C,G423C,C426A,C429A,C430T,C435T,C442T,T459C,G465C,G474T,T477C,C489G,C498T,A501G,C504G,G507T,G510C,T516C,T525C,C531T,C552G,A564G,C582T,C594T,A595T,G596C,C597G,G600A,C603G,T627C,C633G,G636C,C642A,C646T,A655T,G656C,C669G,A690G,C696A,C699T,A705G,C711T,C714G,C720G,C723T,G726C,G735T,C744T,C753A,A756G,C762T	C708-,T770-,C771-,T772-,A773-,T774-,C775-,T776-,G777-,C778-,G779-,C780-,G781-,A782-,T783-,A784-,C785-,C786-,C787-,C788-,G789-,G790-,C791-,C792-,A793-,G794-,C795-,A796-,T797-,G798-,G799-,C800-,C801-,G802-,A803-,A804-,C805-,G806-,C807-,A808-,A809-,C810-,C811-,A812-,G813-,C814-,A815-,G816-,A817-,T818-,C819-,G820-,C821-,C822-,G823-,G824-,C825-,A826-,T827-,C828-,G829-,G830-,C831-,G832-,C833-,C834-,G835-,C836-,C837-,C838-,T839-,G840-,A841-,T842-,C843-,G844-,A845-,A846-,C847-,A848-,T849-,T850-,G851-,G852-,C853-,A854-,G855-,C856-,G857-,C858-,T859-,A860-,A861-		chromosome	truncated	85.0174	77.7003	1
SHV-11	SHV-11	861	287	287	RDAF01000001.1RDAF01.1.fsa_nt_plasm_105	76616	77191	1	576	190	291	190	C12T,C18T,C27T,C30T,A34T,G35C,C40T,G42A,C60G,G63A,T66C,G84T,A87G,G90A,C93T,G99A,A115T,G116C,C117G,G126A,C135A,C162G,G195C,G216A,G222C,C231A,C240G,C243G,C255T,T258C,A270G,C273A,A276G,T282C,T306C,T309C,A310T,G311C,C312G,G318C,T330C,G333T,T339C,C348G,G351C,G360C,C375T,C402T,G420C,G429C,C432A,C435A,C436T,C441T,C448T,T465C,G471C,G480T,T483C,C495G,C504T,A507G,C510G,G513T,T522C,T531C,C537T,C558G,A570G	G516-,C578-,C579-,A580-,G581-,C582-,C583-,A584-,G585-,C586-,G587-,C588-,C589-,T590-,G591-,A592-,G593-,C594-,G595-,C596-,C597-,C598-,G599-,C600-,A601-,G602-,C603-,C604-,A605-,G606-,C607-,G608-,C609-,C610-,A611-,G612-,C613-,T614-,G615-,C616-,T617-,G618-,C619-,A620-,G621-,T622-,G623-,G624-,A625-,T626-,G627-,G628-,T629-,G630-,G631-,A632-,T633-,G634-,A635-,T636-,C637-,G638-,C639-,G640-,T641-,G642-,G643-,C644-,C645-,G646-,G647-,C648-,C649-,C650-,G651-,C652-,T653-,G654-,A655-,T656-,C657-,C658-,G659-,C660-,A661-,G662-,C663-,G664-,T665-,G666-,C667-,T668-,G669-,C670-,C671-,G672-,G673-,C674-,C675-,G676-,G677-,C678-,T679-,G680-,G681-,T682-,T683-,T684-,A685-,T686-,C687-,G688-,C689-,C690-,G691-,A692-,T693-,A694-,A695-,A696-,A697-,C698-,C699-,G700-,G701-,C702-,G703-,C704-,C705-,G706-,G707-,C708-,G709-,A710-,A711-,C712-,G713-,C714-,G715-,G716-,C717-,G718-,C719-,C720-,C721-,G722-,C723-,G724-,G725-,C726-,A727-,T728-,C729-,G730-,T731-,G732-,G733-,C734-,C735-,C736-,T737-,G738-,C739-,T740-,G741-,G742-,G743-,C744-,C745-,C746-,G747-,A748-,A749-,C750-,A751-,A752-,C753-,A754-,A755-,A756-,G757-,C758-,C759-,G760-,A761-,A762-,C763-,G764-,C765-,A766-,T767-,C768-,G769-,T770-,G771-,G772-,T773-,G774-,A775-,T776-,C777-,T778-,A779-,T780-,C781-,T782-,G783-,C784-,G785-,C786-,G787-,A788-,T789-,A790-,C791-,C792-,C793-,C794-,G795-,G796-,C797-,C798-,A799-,G800-,C801-,A802-,T803-,G804-,G805-,C806-,C807-,G808-,A809-,A810-,C811-,G812-,C813-,A814-,A815-,C816-,C817-,A818-,G819-,C820-,A821-,G822-,A823-,T824-,C825-,G826-,C827-,C828-,G829-,G830-,C831-,A832-,T833-,C834-,G835-,G836-,C837-,G838-,C839-,C840-,G841-,C842-,C843-,C844-,T845-,G846-,A847-,T848-,C849-,G850-,A851-,A852-,C853-,A854-,T855-,T856-,G857-,G858-,C859-,A860-,G861-,C862-,G863-,C864-,T865-,A866-,A867-	-1G,-2T,-3G,-4G,-5T,-6T	plasmid	truncated	62.3693	57.7855	1
SHV-11	SHV-11	861	287	287	RDAG01000001.1RDAG01.1.fsa_nt_chr_5527	4924839	4925183	-1	345	113	522	113	C12T,A14T,C18T,C27T,C30T,A34T,G35C,C40T,G42A,C60G,G63A,T66C,G84T,A87G,G90A,C93T,A98T,G99A,A115T,G116C,C117G,G126A,C135A,C162G,G195C,G216A,G222C,C231A,C240G,C243G,C255T,T258C,A270G,C273A,A276G,T282C,T306C,T309C,A310T,G311C,C312G,G318C,G333T,T339C	A323-,C347-,C348-,G349-,T350-,G351-,G352-,G353-,C354-,G355-,A356-,A357-,C358-,T359-,G360-,T361-,G362-,C363-,G364-,C365-,C366-,G367-,C368-,C369-,G370-,C371-,C372-,A373-,T374-,C375-,A376-,C377-,C378-,A379-,T380-,G381-,A382-,G383-,C384-,G385-,A386-,T387-,A388-,A389-,C390-,A391-,G392-,C393-,G394-,C395-,C396-,G397-,C398-,C399-,A400-,A401-,C402-,C403-,T404-,G405-,C406-,T407-,G408-,C409-,T410-,G411-,G412-,C413-,C414-,A415-,C416-,C417-,G418-,T419-,G420-,G421-,G422-,C423-,G424-,G425-,C426-,C427-,C428-,G429-,G430-,C431-,C432-,G433-,G434-,C435-,C436-,T437-,G438-,A439-,C440-,C441-,G442-,C443-,C444-,T445-,T446-,T447-,C448-,T449-,G450-,C451-,G452-,C453-,C454-,A455-,G456-,A457-,T458-,C459-,G460-,G461-,C462-,G463-,A464-,T465-,A466-,A467-,C468-,G469-,T470-,G471-,A472-,C473-,C474-,C475-,G476-,C477-,C478-,T479-,G480-,G481-,A482-,T483-,C484-,G485-,C486-,T487-,G488-,G489-,G490-,A491-,A492-,A493-,C494-,C495-,G496-,A497-,A498-,C499-,T500-,G501-,A502-,A503-,C504-,G505-,A506-,A507-,G508-,C509-,C510-,C511-,T512-,G513-,C514-,C515-,G516-,G517-,G518-,C519-,G520-,A521-,T522-,G523-,C524-,C525-,C526-,G527-,C528-,G529-,A530-,T531-,A532-,C533-,C534-,A535-,C536-,C537-,A538-,C539-,C540-,C541-,C542-,G543-,G544-,C545-,C546-,A547-,G548-,C549-,A550-,T551-,G552-,G553-,C554-,C555-,G556-,C557-,C558-,A559-,C560-,C561-,C562-,T563-,G564-,C565-,G566-,C567-,A568-,A569-,A570-,C571-,T572-,G573-,C574-,T575-,G576-,A577-,C578-,C579-,A580-,G581-,C582-,C583-,A584-,G585-,C586-,G587-,C588-,C589-,T590-,G591-,A592-,G593-,C594-,G595-,C596-,C597-,C598-,G599-,C600-,A601-,G602-,C603-,C604-,A605-,G606-,C607-,G608-,C609-,C610-,A611-,G612-,C613-,T614-,G615-,C616-,T617-,G618-,C619-,A620-,G621-,T622-,G623-,G624-,A625-,T626-,G627-,G628-,T629-,G630-,G631-,A632-,T633-,G634-,A635-,T636-,C637-,G638-,C639-,G640-,T641-,G642-,G643-,C644-,C645-,G646-,G647-,C648-,C649-,C650-,G651-,C652-,T653-,G654-,A655-,T656-,C657-,C658-,G659-,C660-,A661-,G662-,C663-,G664-,T665-,G666-,C667-,T668-,G669-,C670-,C671-,G672-,G673-,C674-,C675-,G676-,G677-,C678-,T679-,G680-,G681-,T682-,T683-,T684-,A685-,T686-,C687-,G688-,C689-,C690-,G691-,A692-,T693-,A694-,A695-,A696-,A697-,C698-,C699-,G700-,G701-,C702-,G703-,C704-,C705-,G706-,G707-,C708-,G709-,A710-,A711-,C712-,G713-,C714-,G715-,G716-,C717-,G718-,C719-,C720-,C721-,G722-,C723-,G724-,G725-,C726-,A727-,T728-,C729-,G730-,T731-,G732-,G733-,C734-,C735-,C736-,T737-,G738-,C739-,T740-,G741-,G742-,G743-,C744-,C745-,C746-,G747-,A748-,A749-,C750-,A751-,A752-,C753-,A754-,A755-,A756-,G757-,C758-,C759-,G760-,A761-,A762-,C763-,G764-,C765-,A766-,T767-,C768-,G769-,T770-,G771-,G772-,T773-,G774-,A775-,T776-,C777-,T778-,A779-,T780-,C781-,T782-,G783-,C784-,G785-,C786-,G787-,A788-,T789-,A790-,C791-,C792-,C793-,C794-,G795-,G796-,C797-,C798-,A799-,G800-,C801-,A802-,T803-,G804-,G805-,C806-,C807-,G808-,A809-,A810-,C811-,G812-,C813-,A814-,A815-,C816-,C817-,A818-,G819-,C820-,A821-,G822-,A823-,T824-,C825-,G826-,C827-,C828-,G829-,G830-,C831-,A832-,T833-,C834-,G835-,G836-,C837-,G838-,C839-,C840-,G841-,C842-,C843-,C844-,T845-,G846-,A847-,T848-,C849-,G850-,A851-,A852-,C853-,A854-,T855-,T856-,G857-,G858-,C859-,A860-,G861-,C862-,G863-,C864-,T865-,A866-,A867-	-1G,-2T,-3G,-4G,-5T,-6T	chromosome	truncated	36.9338	34.0254	1
SHV-11	SHV-11	861	287	287	RDAK01000004.1RDAK01.1.fsa_nt_plasm_26	14290	15063	-1	774	256	93	256	C12T,C18T,C27T,C30T,A34T,G35C,C40T,G42A,C60G,G63A,T66C,G84T,A87G,G90A,C93T,G99A,A115T,G116C,C117G,G126A,C135A,C162G,G195C,G216A,G222C,C231A,C240G,C243G,C255T,T258C,A270G,C273A,A276G,T282C,T306C,T309C,A310T,G311C,C312G,G318C,T330C,G333T,T339C,C348G,G351C,G360C,C375T,C402T,G420C,G429C,C432A,C435A,C436T,C441T,C448T,T465C,G471C,G480T,T483C,C495G,C504T,A507G,C510G,G513T,G516C,T522C,T531C,C537T,C558G,A570G,C588T,C600T,A601T,G602C,C603G,G606A,C609G,T633C,C639G,G642C,C648A,C652T,A661T,G662C,C675G,A696G,C702A,C705T,G706A,G709A,A711G,C717T,C720G,C726G,C729T,G732C,G741T,C750T,C759A,A762G,C768T	C714-,T776-,C777-,T778-,A779-,T780-,C781-,T782-,G783-,C784-,G785-,C786-,G787-,A788-,T789-,A790-,C791-,C792-,C793-,C794-,G795-,G796-,C797-,C798-,A799-,G800-,C801-,A802-,T803-,G804-,G805-,C806-,C807-,G808-,A809-,A810-,C811-,G812-,C813-,A814-,A815-,C816-,C817-,A818-,G819-,C820-,A821-,G822-,A823-,T824-,C825-,G826-,C827-,C828-,G829-,G830-,C831-,A832-,T833-,C834-,G835-,G836-,C837-,G838-,C839-,C840-,G841-,C842-,C843-,C844-,T845-,G846-,A847-,T848-,C849-,G850-,A851-,A852-,C853-,A854-,T855-,T856-,G857-,G858-,C859-,A860-,G861-,C862-,G863-,C864-,T865-,A866-,A867-	-1G,-2T,-3G,-4G,-5T,-6T	plasmid	truncated	84.3206	76.9319	1
SHV-11	SHV-11	861	287	287	RDAU01000001.1RDAU01.1.fsa_nt_chr_1327	1419243	1420109	1	867	246	0	246	T8A,C12T,C18T,C27T,C30T,A34T,G35C,C40T,G42A,C60G,G63A,T66C,G84T,A87G,G90A,C93T,A98T,G99A,A115T,G116C,C117G,G126A,C135A,C162G,G195C,G216A,G222C,C231A,C240G,C243G,C255T,T258C,A270G,C273A,A276G,T282C,T306C,T309C,A310T,G311C,C312G,G318C,T330C,G333T,T339C,C348G,G351C,G360C,C363T,C375T,C402T,G420C,G429C,C432A,C435A,C436T,C441T,C448T,T465C,G471C,G480T,T483C,C495G,C504T,A507G,C510G,G513T,G516C,T522C,T531C,C537T,C558G,A570G,C588T,C600T,A601T,G602C,C603G,G606A,C609G,T633C,C639G,G642C,C648A,C652T,A661T,G662C,C675G,A696G,C702A,C705T,C714G,C717T,C720G,C726G,C729T,G732C,G741T,C750T,C759A,A762G,C765G,C768T,C777T,C786G,C792G,C798G,A810G,C813A,C816T,G822A,C831G,C840G,C843G,A852G,T855C,G861A		-1G,-2T,-3G,-4G,-5T,-6T	chromosome	truncated	85.7143	85.8131	1
SHV-110	SHV-110	861	287	287	Scaffold1_1FK2624.fsa_nt_chr_31	28072	28932	-1	861	287	0	287	C6T,C12T,C21T,C24T,A28T,G29C,C34T,G36A,C54G,G57A,T60C,G78T,A81G,G84A,C87T,A92T,G93A,A109T,G110C,C111G,G120A,C129A,C156G,G189C,G210A,G216C,C225A,C234G,C237G,C249T,T252C,A264G,C267A,A270G,T276C,T300C,T303C,A304T,G305C,C306G,G312C,G327T,T333C,C342G,G345C,G354C,C369T,C396T,G414C,G423C,C426A,C429A,C430T,C435T,C442T,A455G,T456C,T459C,G465C,G474T,T477C,C489G,C498T,A501G,C504G,G507T,G510C,T516C,T525C,C531T,C552G,A564G,C582T,C594T,A595T,G596C,C597G,G600A,C603G,T627C,C633G,G636C,C642A,C646T,A655T,G656C,C669G,A690G,C696A,C699T,C708G,C711T,C714G,C720G,C723T,G726C,G735T,C744T,C753A,A756G,C762T,C771T,C780G,C786G,C792G,A804G,C807A,C810T,G816A,C825G,C834G,C837G,A846G,T849C,G855A			chromosome	present	99.3031	86.6434	1
SHV-110	SHV-110	861	287	287	Scaffold33_1FK2723.fsa_nt_chr_31	28072	28932	-1	861	287	0	287	C6T,C12T,C21T,C24T,A28T,G29C,C34T,G36A,C54G,G57A,T60C,G78T,A81G,G84A,C87T,A92T,G93A,A109T,G110C,C111G,G120A,C129A,C156G,G189C,G210A,G216C,C225A,C234G,C237G,C249T,T252C,A264G,C267A,A270G,T276C,T300C,T303C,A304T,G305C,C306G,G312C,G327T,T333C,C342G,G345C,G354C,C369T,C396T,G414C,G423C,C426A,C429A,C430T,C435T,C442T,A455G,T456C,T459C,G465C,G474T,T477C,C489G,C498T,A501G,C504G,G507T,G510C,T516C,T525C,C531T,C552G,A564G,C582T,C594T,A595T,G596C,C597G,G600A,C603G,T627C,C633G,G636C,C642A,C646T,A655T,G656C,C669G,A690G,C696A,C699T,G700A,G703A,A705G,C708G,C711T,C714G,C720G,C723T,G726C,G735T,C744T,C753A,A756G,C762T,C771T,C780G,C786G,C792G,A804G,C807A,C810T,G816A,C825G,C834G,C837G,A846G,T849C,G855A			chromosome	present	98.6063	86.295	2
SHV-110	SHV-110	861	287	287	Scaffold2_1FK2723.fsa_nt_chr_1	3	431	-1	861	287	0	287	C6T,C12T,C21T,C24T,A28T,G29C,C34T,G36A,C54G,G57A,T60C,G78T,A81G,G84A,C87T,A92T,G93A,A109T,G110C,C111G,G120A,C129A,C156G,G189C,G210A,G216C,C225A,C234G,C237G,C249T,T252C,A264G,C267A,A270G,T276C,T300C,T303C,A304T,G305C,C306G,G312C,G327T,T333C,C342G,G345C,G354C,C369T,C396T,G414C,G423C,C426A,C429A,C430T,C435T,C442T,A455G,T456C,T459C,G465C,G474T,T477C,C489G,C498T,A501G,C504G,G507T,G510C,T516C,T525C,C531T,C552G,A564G,C582T,C594T,A595T,G596C,C597G,G600A,C603G,T627C,C633G,G636C,C642A,C646T,A655T,G656C,C669G,A690G,C696A,C699T,G700A,G703A,A705G,C708G,C711T,C714G,C720G,C723T,G726C,G735T,C744T,C753A,A756G,C762T,C771T,C780G,C786G,C792G,A804G,C807A,C810T,G816A,C825G,C834G,C837G,A846G,T849C,G855A			chromosome	present	98.6063	86.295	2
SHV-110	SHV-110	861	287	287	Scaffold13_1FK2820.fsa_nt_chr_169	179123	179983	-1	861	287	0	287	C6T,C12T,C21T,C24T,A28T,G29C,C34T,G36A,C54G,G57A,T60C,G78T,A81G,G84A,C87T,A92T,G93A,A109T,G110C,C111G,G120A,C129A,C156G,G189C,G210A,G216C,C225A,C234G,C237G,C249T,T252C,A264G,C267A,A270G,T276C,T300C,T303C,A304T,G305C,C306G,G312C,G327T,T333C,C342G,G345C,G354C,C369T,C396T,G414C,G423C,C426A,C429A,C430T,C435T,C442T,A455G,T456C,T459C,G465C,G474T,T477C,C489G,C498T,A501G,C504G,G507T,G510C,T516C,T525C,C531T,C552G,A564G,C582T,C594T,A595T,G596C,C597G,G600A,C603G,T627C,C633G,G636C,C642A,C646T,A655T,G656C,C669G,A690G,C696A,C699T,G700A,G703A,A705G,C708G,C711T,C714G,C720G,C723T,G726C,G735T,C744T,C753A,A756G,C762T,C771T,C780G,C786G,C792G,A804G,C807A,C810T,G816A,C825G,C834G,C837G,A846G,T849C,G855A			chromosome	present	98.6063	86.295	2
SHV-110	SHV-110	861	287	287	Scaffold1_1FK2820.fsa_nt_chr_1	3	431	-1	861	287	0	287	C6T,C12T,C21T,C24T,A28T,G29C,C34T,G36A,C54G,G57A,T60C,G78T,A81G,G84A,C87T,A92T,G93A,A109T,G110C,C111G,G120A,C129A,C156G,G189C,G210A,G216C,C225A,C234G,C237G,C249T,T252C,A264G,C267A,A270G,T276C,T300C,T303C,A304T,G305C,C306G,G312C,G327T,T333C,C342G,G345C,G354C,C369T,C396T,G414C,G423C,C426A,C429A,C430T,C435T,C442T,A455G,T456C,T459C,G465C,G474T,T477C,C489G,C498T,A501G,C504G,G507T,G510C,T516C,T525C,C531T,C552G,A564G,C582T,C594T,A595T,G596C,C597G,G600A,C603G,T627C,C633G,G636C,C642A,C646T,A655T,G656C,C669G,A690G,C696A,C699T,G700A,G703A,A705G,C708G,C711T,C714G,C720G,C723T,G726C,G735T,C744T,C753A,A756G,C762T,C771T,C780G,C786G,C792G,A804G,C807A,C810T,G816A,C825G,C834G,C837G,A846G,T849C,G855A			chromosome	present	98.6063	86.295	2
SHV-110	SHV-110	861	287	287	RCZS01000001.1RCZS01.1.fsa_nt_chr_2827	2728202	2729062	1	861	287	0	287	C6T,C12T,C21T,C24T,A28T,G29C,C34T,G36A,C54G,G57A,T60C,G78T,A81G,G84A,C87T,G93A,A109T,G110C,C111G,G120A,C129A,C156G,G189C,G210A,G216C,C225A,C234G,C237G,C249T,T252C,A264G,C267A,A270G,T276C,T300C,T303C,A304T,G305C,C306G,G312C,T324C,G327T,T333C,C342G,G345C,G354C,C369T,C396T,G414C,G423C,C426A,C429A,C430T,C435T,C442T,A455G,T456C,T459C,G465C,G474T,T477C,C489G,C498T,A501G,C504G,G507T,G510C,T516C,T525C,C531T,C552G,A564G,C582T,C594T,A595T,G596C,C597G,G600A,C603G,T627C,C633G,G636C,C642A,C646T,A655T,G656C,C669G,A690G,C696A,C699T,A705G,C708G,C711T,C714G,C720G,C723T,G726C,G735T,C744T,C753A,A756G,C762T,C771T,C780G,C786G,C792G,A804G,C807A,C810T,G816A,C825G,C834G,C837G,A846G,T849C,G855A			chromosome	present	99.6516	86.5273	1
SHV-110	SHV-110	861	287	287	RCZT01000002.1RCZT01.1.fsa_nt_chr_276	245246	246112	-1	867	287	0	287	C12T,C18T,C27T,C30T,A34T,G35C,C40T,G42A,C60G,G63A,T66C,G84T,A87G,G90A,C93T,G99A,A115T,G116C,C117G,G126A,C135A,C162G,G195C,G216A,G222C,C231A,C240G,C243G,C255T,T258C,A270G,C273A,A276G,T282C,T306C,T309C,A310T,G311C,C312G,G318C,G333T,T339C,C348G,G351C,G360C,C375T,C402T,G420C,G429C,C432A,C435A,C436T,C441T,C448T,A461G,T462C,T465C,G471C,G480T,T483C,C495G,C504T,A507G,C510G,G513T,G516C,T522C,T531C,C537T,C558G,A570G,C588T,C600T,A601T,G602C,C603G,G606A,C609G,T633C,C639G,G642C,C648A,C652T,A661T,G662C,C675G,A696G,C702A,C705T,C714G,C717T,C720G,C726G,C729T,G732C,G741T,C750T,C759A,A762G,C768T,C777T,C786G,C792G,C798G,C801T,A810G,C813A,C816T,G822A,C831G,C840G,C843G,A852G,T855C,G861A		-1G,-2T,-3G,-4G,-5T,-6T	chromosome	present	99.6516	86.0438	1
SHV-110	SHV-110	861	287	287	RCZU01000001.1RCZU01.1.fsa_nt_chr_4752	5118893	5119753	1	861	287	0	287	C6T,C12T,C21T,C24T,A28T,G29C,C34T,G36A,C54G,G57A,T60C,G78T,A81G,G84A,C87T,G93A,A109T,G110C,C111G,G120A,C129A,C156G,G189C,G210A,G216C,C225A,C234G,C237G,C249T,T252C,A264G,C267A,A270G,T276C,T300C,T303C,A304T,G305C,C306G,G312C,T324C,G327T,T333C,C342G,G345C,G354C,C369T,C396T,G414C,G423C,C426A,C429A,C430T,C435T,C442T,A455G,T456C,T459C,G465C,G474T,T477C,C489G,C498T,A501G,C504G,G507T,G510C,T525C,C531T,C552G,A564G,C582T,C594T,A595T,G596C,C597G,G600A,C603G,T627C,C633G,G636C,C642A,C646T,A655T,G656C,C669G,A690G,C696A,C699T,C708G,C711T,C714G,C720G,C723T,G726C,G735T,C744T,C753A,A756G,C762T,C771T,C780G,C792G,A804G,C807A,C810T,G816A,C825G,C834G,C837G,A846G,T849C,G855A			chromosome	present	99.6516	86.8757	1
SHV-110	SHV-110	861	287	287	RCZV01000001.1RCZV01.1.fsa_nt_chr_1472	1580497	1581357	1	861	287	0	287	C6T,C12T,C21T,C24T,A28T,G29C,C34T,G36A,C54G,G57A,T60C,G78T,A81G,G84A,C87T,G93A,A109T,G110C,C111G,G120A,C129A,C156G,G189C,G210A,G216C,C225A,C234G,C237G,C249T,T252C,A264G,C267A,A270G,T276C,T300C,T303C,A304T,G305C,C306G,G312C,G327T,T333C,C342G,G345C,G354C,C369T,C396T,G414C,G423C,C426A,C429A,C430T,C435T,C442T,A455G,T456C,T459C,G465C,G474T,T477C,C489G,C498T,A501G,C504G,G507T,G510C,T516C,T525C,C531T,C552G,A564G,C582T,C594T,A595T,G596C,C597G,G600A,C603G,T627C,C633G,G636C,C642A,C646T,A655T,G656C,C669G,A690G,C696A,C699T,C708G,C711T,C714G,C720G,C723T,G726C,G735T,C744T,C753A,A756G,C762T,C771T,C780G,C786G,C792G,C795T,A804G,C807A,C810T,G816A,C825G,C834G,C837G,A846G,T849C,G855A			chromosome	present	99.6516	86.6434	1
SHV-110	SHV-110	861	287	287	RCZW01000002.1RCZW01.1.fsa_nt_plasm_19	12005	12871	-1	867	287	0	287	C12T,A16T,C18T,C27T,C30T,A34T,G35C,C40T,G42A,C60G,G63A,T66C,G84T,A87G,G90A,C93T,A98T,G99A,A115T,G116C,C117G,C121A,G126A,C135A,C162G,G195C,G216A,G222C,C231A,C240G,C243G,C255T,T258C,A270G,C273A,A276G,T282C,T306C,T309C,A310T,G311C,C312G,G318C,T330C,G333T,T339C,C348G,G351C,G360C,C375T,C402T,G420C,G429C,C432A,C435A,C436T,C448T,A461G,T462C,T465C,G471C,G480T,T483C,C495G,C504T,A507G,C510G,G513T,G516C,T522C,T531C,C537T,C558G,A570G,C588T,C600T,A601T,G602C,C603G,G606A,C609G,T633C,C639G,G642C,C648A,C652T,A661T,G662C,C675G,A696G,C702A,C705T,G706A,G709A,C714G,C717T,C720G,C726G,C729T,G732C,G741T,C750T,C759A,A762G,C765G,C768T,C777T,C786G,C792G,C798G,A810G,C813A,C816T,G822A,C831G,C840G,C843G,A852G,T855C,G861A		-1G,-2T,-3G,-4G,-5T,-6T	plasmid	present	97.9094	85.4671	2
SHV-110	SHV-110	861	287	287	RCZW01000004.1RCZW01.1.fsa_nt_plasm_58	35211	35759	1	867	287	0	287	C12T,A16T,C18T,C27T,C30T,A34T,G35C,C40T,G42A,C60G,G63A,T66C,G84T,A87G,G90A,C93T,A98T,G99A,A115T,G116C,C117G,C121A,G126A,C135A,C162G,G195C,G216A,G222C,C231A,C240G,C243G,C255T,T258C,A270G,C273A,A276G,T282C,T306C,T309C,A310T,G311C,C312G,G318C,T330C,G333T,T339C,C348G,G351C,G360C,C375T,C402T,G420C,G429C,C432A,C435A,C436T,C448T,A461G,T462C,T465C,G471C,G480T,T483C,C495G,C504T,A507G,C510G,G513T,G516C,T522C,T531C,C537T,C558G,A570G,C588T,C600T,A601T,G602C,C603G,G606A,C609G,T633C,C639G,G642C,C648A,C652T,A661T,G662C,C675G,A696G,C702A,C705T,G706A,G709A,C714G,C717T,C720G,C726G,C729T,G732C,G741T,C750T,C759A,A762G,C765G,C768T,C777T,C786G,C792G,C798G,A810G,C813A,C816T,G822A,C831G,C840G,C843G,A852G,T855C,G861A		-1G,-2T,-3G,-4G,-5T,-6T	plasmid	present	97.9094	85.4671	2
SHV-110	SHV-110	861	287	287	RCZY01000002.1RCZY01.1.fsa_nt_chr_44	18132	18998	1	976	287	0	287	C121T,C127T,C136T,C139T,A143T,G144C,C149T,G151A,C169G,G172A,T175C,G193T,A196G,G199A,C202T,G208A,A224T,G225C,C226G,G235A,C244A,C271G,G304C,G325A,G331C,C340A,C349G,C352G,C364T,T367C,A379G,C382A,A385G,T391C,T415C,T418C,A419T,G420C,C421G,G427C,T439C,G442T,T448C,C457G,G460C,G469C,C472T,C484T,C511T,G529C,G538C,C541A,C544A,C545T,C550T,C557T,A570G,T571C,T574C,G580C,G589T,T592C,C604G,C613T,A616G,C619G,G622T,G625C,T631C,T640C,C646T,C667G,A679G,C697T,C709T,A710T,G711C,C712G,G715A,C718G,T742C,C748G,G751C,C757A,C761T,A770T,G771C,C784G,A805G,C811A,C814T,C823G,C826T,C829G,C835G,C838T,G841C,G850T,C859T,C868A,A871G,C886T,C895G,C901G,C907G,A919G,C922A,C925T,G931A,C940G,C949G,C952G,A961G,T964C,G970A		-1A,-2T,-3G,-4A,-5A,-6A,-7A,-8A,-9T,-10G,-11A,-12T,-13G,-14A,-15A,-16G,-17G,-18A,-19A,-20A,-21A,-22A,-23G,-24A,-25G,-26G,-27A,-28A,-29T,-30T,-31G,-32T,-33G,-34A,-35A,-36T,-37C,-38A,-39G,-40C,-41A,-42A,-43A,-44A,-45C,-46G,-47C,-48C,-49G,-50G,-51G,-52T,-53T,-54A,-55T,-56T,-57C,-58T,-59T,-60A,-61T,-62T,-63T,-64G,-65T,-66C,-67G,-68C,-69T,-70T,-71C,-72T,-73T,-74T,-75A,-76C,-77T,-78C,-79G,-80C,-81C,-82T,-83T,-84T,-85A,-86T,-87C,-88G,-89G,-90C,-91C,-92C,-93T,-94C,-95A,-96C,-97T,-98C,-99A,-100A,-101G,-102G,-103A,-104T,-105G,-106T,-107A,-108T,-109T,-110G,-111T,-112G,-113G,-114T,-115T	chromosome	present	99.6516	76.4344	1
SHV-110	SHV-110	861	287	287	RCZZ01000001.1RCZZ01.1.fsa_nt_chr_3791	4085445	4086305	-1	861	287	0	287	C6T,C12T,C21T,C24T,A28T,G29C,C34T,G36A,C54G,G57A,T60C,G78T,A81G,G84A,C87T,A92T,G93A,A109T,G110C,C111G,G120A,C129A,C156G,G189C,G210A,G216C,C225A,C234G,C237G,C249T,T252C,A264G,C267A,A270G,T276C,T300C,T303C,A304T,G305C,C306G,G312C,T324C,G327T,T333C,C342G,G345C,G354C,C369T,C396T,G414C,G423C,C426A,C429A,C430T,C435T,C442T,A455G,T456C,T459C,G465C,G474T,T477C,C489G,C498T,A501G,C504G,G507T,G510C,T516C,T525C,C531T,C552G,A564G,C582T,C594T,A595T,G596C,C597G,G600A,C603G,T627C,C633G,G636C,C642A,C646T,A655T,G656C,C669G,A690G,C696A,C699T,C708G,C711T,C714G,C723T,G726C,G735T,C744T,C753A,A756G,C762T,C771A,C780G,C786G,C792G,A804G,C807A,C810T,G816A,C825G,C834G,C837G,A846G,T849C,G855A			chromosome	present	99.3031	86.6434	1
SHV-110	SHV-110	861	287	287	RDAA01000001.1RDAA01.1.fsa_nt_chr_2547	2767479	2768339	-1	861	287	0	287	C6T,C12T,C21T,C24T,A28T,G29C,C34T,G36A,C54G,G57A,T60C,G78T,A81G,G84A,C87T,G93A,A109T,G110C,C111G,G120A,C129A,C156G,G189C,G210A,G216C,C225A,C234G,C237G,C249T,T252C,A264G,C267A,A270G,T276C,T300C,T303C,A304T,G305C,C306G,G312C,G327T,T333C,C342G,G345C,G354C,C357T,C369T,C396T,G414C,G423C,C426A,C429A,C430T,C435T,C442T,A455G,T456C,T459C,G465C,G474T,T477C,C489G,C498T,A501G,C504G,G507T,G510C,T516C,T525C,C531T,C552G,A564G,C582T,C594T,A595T,G596C,C597G,G600A,C603G,T627C,C633G,G636C,C642A,C646T,A655T,G656C,C669G,A690G,C696A,C699T,A705G,C708G,C711T,C714G,C720G,C723T,G726C,G735T,C744T,C753A,A756G,C762T,C771T,C780G,C792G,A804G,C807A,C810T,G816A,C825G,C834G,C837G,T849C,G855A			chromosome	present	99.6516	86.7596	1
SHV-110	SHV-110	861	287	287	RDAB01000007.1RDAB01.1.fsa_nt_chr_1246	1282774	1283634	-1	861	287	0	287	C6T,C12T,C21T,C24T,A28T,G29C,C34T,G36A,C54G,G57A,T60C,G78T,A81G,G84A,C87T,A92T,G93A,A109T,G110C,C111G,G120A,C129A,C156G,G189C,G210A,G216C,C225A,C234G,C237G,C249T,T252C,A264G,C267A,A270G,T276C,T300C,T303C,A304T,G305C,C306G,G312C,G327T,T333C,C342G,G345C,G354C,C369T,C396T,G414C,G423C,C426A,C429A,C430T,C435T,C442T,A455G,T456C,T459C,G465C,G474T,T477C,C489G,C498T,A501G,C504G,G507T,G510C,T516C,T525C,C531T,C552G,A564G,C582T,C594T,A595T,G596C,C597G,G600A,C603G,T627C,C633A,G636C,C642A,C646T,A655T,G656C,C669G,A690G,C696A,C699T,C708G,C711T,C714G,C720G,C723T,G726C,G735T,C744T,C753A,A756G,C771T,C780G,C792G,A804G,C807A,C810T,G816A,C825G,C834G,C837G,A846G,T849C,G855A			chromosome	present	99.3031	86.8757	1
SHV-110	SHV-110	861	287	287	RDAC01000001.1RDAC01.1.fsa_nt_chr_2966	3060781	3061641	-1	861	287	0	287	C6T,C12T,C21T,C24T,A28T,G29C,C34T,G36A,C54G,G57A,T60C,G78T,A81G,G84A,C87T,G93A,A109T,G110C,C111G,G120A,C129A,C156G,G189C,G210A,G216C,C225A,C234G,C237G,C249T,T252C,A264G,C267A,A270G,T276C,T300C,T303C,A304T,G305C,C306G,G312C,G327T,T333C,C342G,G345C,G354C,C369T,C396T,G414C,G423C,C426A,C429A,C430T,C435T,C442T,A455G,T456C,T459C,G465C,G474T,T477C,C489G,C498T,A501G,C504G,G507T,G510C,T516C,T525C,C531T,C552G,A564G,C582T,C594T,A595T,G596C,C597G,G600A,C603G,T627C,C633G,G636C,C642A,C646T,A655T,G656C,C669G,A690G,C696A,C699T,A705G,C708G,C711T,C714G,C720G,C723T,G726C,G735T,C744T,C753A,A756G,C762T,C771T,C780G,C792G,A804G,C807A,C810T,G816A,C825G,C834G,C837G,T849C,G855A			chromosome	present	99.6516	86.8757	1
SHV-110	SHV-110	861	287	287	RDAD01000002.1RDAD01.1.fsa_nt_plasm_357	289289	290155	-1	867	287	0	287	C12T,C18T,C27T,C30T,A34T,G35C,C40T,G42A,C60G,G63A,T66C,G84T,A87G,G90A,C93T,G99A,A115T,G116C,C117G,G126A,C135A,C162G,G195C,G216A,G222C,C231A,C240G,C243G,C255T,T258C,A270G,C273A,A276G,T282C,T306C,T309C,A310T,G311C,C312G,G318C,T330C,G333T,T339C,C348G,G351C,G360C,C375T,C402T,G420C,G429C,C432A,C435A,C436T,C441T,C448T,A461G,T462C,T465C,G471C,G480T,T483C,C495G,C504T,A507G,C510G,G513T,G516C,T522C,T531C,C537T,C558G,A570G,C588T,C600T,A601T,G602C,C603G,G606A,C609G,T633C,C639G,G642C,C648A,C652T,A661T,G662C,C675G,A696G,C702A,C705T,G706A,A711G,C714G,C717T,C720G,C726G,C729T,G732C,G741T,C750T,C759A,A762G,C768T,C777T,C786G,C792G,C798G,A810G,C813A,C816T,G822A,C831G,C840G,C843G,A852G,T855C,G861A		-1G,-2T,-3G,-4G,-5T,-6T	plasmid	present	99.3031	85.8131	1
SHV-110	SHV-110	861	287	287	RDAE01000002.1RDAE01.1.fsa_nt_plasm_199	148153	149019	1	867	287	0	287	C12T,C18T,C27T,C30T,A34T,G35C,C40T,G42A,C60G,G63A,T66C,G84T,A87G,G90A,C93T,A98T,G99A,A115T,G116C,C117G,G126A,C135A,C162G,G195C,G216A,G222C,C231A,C240G,C243G,C255T,T258C,A270G,C273A,A276G,T282C,T306C,T309C,A310T,G311C,C312G,G318C,T330C,G333T,T339C,C348G,G351C,G360C,C375T,C402T,G408A,G420C,G429C,C432A,C435A,C436T,C441T,C448T,A461G,T462C,T465C,G471C,G480T,T483C,C495G,C504T,A507G,C510G,G513T,G516C,T522C,T531C,C537T,C558G,A570G,C588T,C600T,A601T,G602C,C603G,G606A,C609G,T633C,C639G,G642C,C648A,C652T,A661T,G662C,C675G,A696G,C702A,C705T,A711G,C714G,C717T,C720G,C726G,C729T,G732C,G741T,C750T,C759A,A762G,C768T,C777T,C786G,C798G,A810G,C813A,C816T,G822A,C831G,C840G,C843G,A852G,T855C,G861A		-1G,-2T,-3G,-4G,-5T,-6T	plasmid	present	99.3031	85.8131	1
SHV-110	SHV-110	861	287	287	RDAF01000004.1RDAF01.1.fsa_nt_chr_392	250788	251654	-1	867	287	0	287	C12T,C18T,C27T,C30T,A34T,G35C,C40T,G42A,C60G,G63A,T66C,G84T,A87G,G90A,C93T,G99A,A115T,G116C,C117G,G126A,C135A,C162G,G195C,G216A,G222C,C231A,C240G,C243G,C255T,T258C,A270G,C273A,A276G,T282C,T306C,T309C,A310T,G311C,C312G,G318C,G333T,T339C,C348G,G351C,G360C,C375T,C402T,G420C,G429C,C432A,C435A,C436T,C441T,C448T,A461G,T462C,T465C,G471C,G480T,T483C,C495G,C504T,A507G,C510G,G513T,G516C,T522C,T531C,C537T,C558G,A570G,C588T,C600T,A601T,G602C,C603G,G606A,C609G,T633C,C639G,G642C,C648A,C652T,A661T,G662C,C675G,A696G,C702A,C705T,C714G,C717T,C720G,C726G,C729T,G732C,G741T,C750T,C759A,A762G,C768T,C777T,C786G,C792G,C798G,C801T,A810G,C813A,C816T,G822A,C831G,C840G,C843G,A852G,T855C,G861A		-1G,-2T,-3G,-4G,-5T,-6T	chromosome	present	99.6516	86.0438	1
SHV-110	SHV-110	861	287	287	RDAH01000001.1RDAH01.1.fsa_nt_chr_469	413729	414595	-1	867	287	0	287	C12T,A14T,C18T,C27T,C30T,A34T,G35C,C40T,G42A,C60G,G63A,T66C,G84T,A87G,G90A,C93T,A98T,G99A,A115T,G116C,C117G,G126A,C135A,C162G,G195C,G216A,G222C,C231A,C240G,C243G,C255T,T258C,A270G,C273A,A276G,T282C,T306C,T309C,A310T,G311C,C312G,G318C,G333T,T339C,C348G,G351C,G360C,C375T,C402T,G420C,G429C,C432A,C435A,C436T,C441T,C448T,A461G,T462C,T465C,G471C,G480T,T483C,C495G,C504T,A507G,C510G,G513T,G516C,T522C,T531C,C537T,C558G,A570G,C588T,C600T,A601T,G602C,C603G,G606A,C609G,T633C,C639A,G642C,C648A,C652T,A661T,G662C,C675G,A696G,C702A,C705T,C714G,C717T,C720G,C726G,C729T,G732C,G741T,C750T,C759A,A762G,C777T,C786G,C798G,A810G,C813A,C816T,G822A,C831G,C840G,C843G,A852G,T855C,G861A		-1G,-2T,-3G,-4G,-5T,-6T	chromosome	present	98.9547	86.1592	1
SHV-110	SHV-110	861	287	287	RDAI01000005.1RDAI01.1.fsa_nt_chr_5226	5218819	5219679	-1	861	287	0	287	C6T,C12T,C21T,C24T,A28T,G29C,C34T,G36A,C54G,G57A,T60C,G78T,A81G,G84A,C87T,G93A,A109T,G110C,C111G,G120A,C129A,C156G,G189C,G210A,G216C,C225A,C234G,C237G,C249T,T252C,A264G,C267A,A270G,T276C,T300C,T303C,A304T,G305C,C306G,G312C,G327T,T333C,C342G,G345C,G354C,C369T,C396T,G414C,G423C,C426A,C429A,C430T,C435T,C442T,A455G,T456C,T459C,G465C,G474T,T477C,C489G,C498T,A501G,C504G,G507T,G510C,T516C,T525C,C531T,C552G,A564G,C582T,C594T,A595T,G596C,C597G,G600A,C603G,T627C,C633G,G636C,C642A,C646T,A655T,G656C,C669G,A690G,C696A,C699T,A705G,C708G,C711T,C714G,C720G,C723T,G726C,G735T,C744T,C753A,A756G,C762T,C771T,C780G,C792G,A804G,C807A,C810T,G816A,C825G,C834G,C837G,T849C,G855A			chromosome	present	99.6516	86.8757	1
SHV-110	SHV-110	861	287	287	RDAJ01000001.1RDAJ01.1.fsa_nt_chr_2081	2209105	2209965	-1	861	287	0	287	C6T,C12T,C21T,C24T,A28T,G29C,C34T,G36A,C54G,G57A,T60C,G78T,A81G,G84A,C87T,G93A,A109T,G110C,C111G,G120A,C129A,C156G,G189C,G210A,G216C,C225A,C234G,C237G,C249T,T252C,A264G,C267A,A270G,T276C,T300C,T303C,A304T,G305C,C306G,G312C,G327T,T333C,C342G,G345C,G354C,C369T,C396T,G414C,G423C,C426A,C429A,C430T,C435T,C442T,A455G,T456C,T459C,G465C,G474T,T477C,C489G,C498T,A501G,C504G,G507T,G510C,T516C,T525C,C531T,C552G,A564G,C582T,C594T,A595T,G596C,C597G,G600A,C603G,T627C,C633G,G636C,C642A,C646T,A655T,G656C,C669G,A690G,C696A,C699T,C708G,C711T,C714G,C720G,C723T,G726C,G735T,C744T,C753A,A756G,C762T,C771T,C780G,C786G,C792G,C795T,A804G,C807A,C810T,G816A,C825G,C834G,C837G,A846G,T849C,G855A			chromosome	present	99.6516	86.6434	1
SHV-110	SHV-110	861	287	287	RDAJ01000003.1RDAJ01.1.fsa_nt_plasm_42	27899	28765	-1	867	287	0	287	C12T,C18T,C27T,C30T,A34T,G35C,C40T,G42A,C60G,G63A,T66C,G84T,A87G,G90A,C93T,G99A,A115T,G116C,C117G,G126A,C135A,C162G,G195C,G216A,G222C,C231A,C240G,C243G,C255T,T258C,A270G,C273A,A276G,T282C,T306C,T309C,A310T,G311C,C312G,G318C,T330C,G333T,T339C,C348G,G351C,G360C,C375T,C402T,G420C,G429C,C432A,C435A,C436T,C441T,C448T,A461G,T462C,T465C,G471C,G480T,T483C,C495G,C504T,A507G,C510G,G513T,G516C,T522C,T531C,C537T,C558G,A570G,C588T,C600T,A601T,G602C,C603G,G606A,C609G,T633C,C639G,G642C,C648A,C652T,A661T,G662C,C675G,A696G,C702A,C705T,C714G,C717T,C720G,C726G,C729T,G732C,G741T,C750T,C759A,A762G,C768T,C777T,C786G,C792G,C798G,A810G,C813A,C816T,G822A,C831G,C840G,C843G,A852G,T855C,G861A		-1G,-2T,-3G,-4G,-5T,-6T	plasmid	present	99.6516	86.0438	1
SHV-110	SHV-110	861	287	287	RDAK01000005.1RDAK01.1.fsa_nt_chr_4787	5054294	5055154	1	861	287	0	287	C6T,C12T,C21T,C24T,A28T,G29C,C34T,G36A,C54G,G57A,T60C,G78T,A81G,G84A,C87T,G93A,A109T,G110C,C111G,G120A,C129A,C156G,G189C,G210A,G216C,C225A,C234G,C237G,C249T,T252C,A264G,C267A,A270G,T276C,T300C,T303C,A304T,G305C,C306G,G312C,G327T,T333C,C342G,G345C,G354C,C369T,C396T,G414C,G423C,C426A,C429A,C430T,C435T,C442T,A455G,T456C,T459C,G465C,G474T,T477C,C489G,C498T,A501G,C504G,G507T,G510C,T516C,T525C,C531T,C552G,A564G,C582T,C594T,A595T,G596C,C597G,G600A,C603G,T627C,C633G,G636C,C642A,C646T,A655T,G656C,C669G,A690G,C696A,C699T,C708G,C711T,C714G,C720G,C723T,G726C,G735T,C744T,C753A,A756G,C762T,C771T,C780G,C786G,C792G,C795T,A804G,C807A,C810T,G816A,C825G,C834G,C837G,A846G,T849C,G855A			chromosome	present	99.6516	86.6434	1
SHV-110	SHV-110	861	287	287	RDAM01000001.1RDAM01.1.fsa_nt_chr_5103	5333872	5334732	-1	861	287	0	287	C6T,C12T,C21T,C24T,A28T,G29C,C34T,G36A,C54G,G57A,T60C,G78T,A81G,G84A,C87T,G93A,A109T,G110C,C111G,G120A,C129A,C156G,G189C,G210A,G216C,C225A,C234G,C237G,C249T,T252C,A264G,C267A,A270G,T276C,T300C,T303C,A304T,G305C,C306G,G312C,G327T,T333C,C342G,G345C,G354C,C369T,C396T,G414C,G423C,C426A,C429A,C430T,C435T,C442T,A455G,T456C,T459C,G465C,G474T,T477C,C489G,C498T,A501G,C504G,G507T,G510C,T516C,T525C,C531T,C552G,A564G,C582T,C594T,A595T,G596C,C597G,G600A,C603G,T627C,C633G,G636C,C642A,C646T,A655T,G656C,C669G,A690G,C696A,C699T,C708G,C711T,C714G,C720G,C723T,G726C,G735T,C744T,C753A,A756G,C762T,C771T,C780G,C786G,C792G,C795T,A804G,C807A,C810T,G816A,C825G,C834G,C837G,A846G,T849C,G855A			chromosome	present	99.6516	86.6434	1
SHV-110	SHV-110	861	287	287	RDAN01000001.1RDAN01.1.fsa_nt_chr_4415	4750068	4750928	-1	861	287	0	287	C6T,C12T,C21T,C24T,A28T,G29C,C34T,G36A,C54G,G57A,T60C,G78T,A81G,G84A,C87T,G93A,A109T,G110C,C111G,G120A,C129A,C156G,G189C,G210A,G216C,C225A,C234G,C237G,C249T,T252C,A264G,C267A,A270G,T276C,T300C,T303C,A304T,G305C,C306G,G312C,G327T,T333C,C342G,G345C,G354C,C357T,C369T,C396T,G414C,G423C,C426A,C429A,C430T,C435T,C442T,A455G,T456C,T459C,G465C,G474T,T477C,C489G,C498T,A501G,C504G,G507T,G510C,T516C,T525C,C531T,C552G,A564G,C582T,C594T,A595T,G596C,C597G,G600A,C603G,T627C,C633G,G636C,C642A,C646T,A655T,G656C,C669G,A690G,C696A,C699T,A705G,C708G,C711T,C714G,C720G,C723T,G726C,G735T,C744T,C753A,A756G,C762T,C771T,C780G,C792G,A804G,C807A,C810T,G816A,C825G,C834G,C837G,T849C,G855A			chromosome	present	99.6516	86.7596	1
SHV-110	SHV-110	861	287	287	RDAO01000001.1RDAO01.1.fsa_nt_chr_3808	4097305	4098165	-1	861	287	0	287	C6T,C12T,C21T,C24T,A28T,G29C,C34T,G36A,C54G,G57A,T60C,G78T,A81G,G84A,C87T,G93A,A109T,G110C,C111G,G120A,C129A,C156G,G189C,G210A,G216C,C225A,C234G,C237G,C249T,T252C,A264G,C267A,A270G,T276C,T300C,T303C,A304T,G305C,C306G,G312C,G327T,T333C,C342G,G345C,G354C,C357T,C369T,C396T,G414C,G423C,C426A,C429A,C430T,C435T,C442T,A455G,T456C,T459C,G465C,G474T,T477C,C489G,C498T,A501G,C504G,G507T,G510C,T516C,T525C,C531T,C552G,A564G,C582T,C594T,A595T,G596C,C597G,G600A,C603G,T627C,C633G,G636C,C642A,C646T,A655T,G656C,C669G,A690G,C696A,C699T,A705G,C708G,C711T,C714G,C720G,C723T,G726C,G735T,C744T,C753A,A756G,C762T,C771T,C780G,C792G,A804G,C807A,C810T,G816A,C825G,C834G,C837G,T849C,G855A			chromosome	present	99.6516	86.7596	1
SHV-110	SHV-110	861	287	287	RDAP01000001.1RDAP01.1.fsa_nt_chr_248	249817	250677	-1	861	287	0	287	C6T,C12T,C21T,C24T,A28T,G29C,C34T,G36A,C54G,G57A,T60C,G78T,A81G,G84A,C87T,G93A,A109T,G110C,C111G,G120A,C129A,C156G,G189C,G210A,G216C,C225A,C234G,C237G,C249T,T252C,A264G,C267A,A270G,T276C,T300C,T303C,A304T,G305C,C306G,G312C,G327T,T333C,C342G,G345C,G354C,C369T,C396T,G414C,G423C,C426A,C429A,C430T,C435T,C442T,A455G,T456C,T459C,G465C,G474T,T477C,C489G,C498T,A501G,C504G,G507T,G510C,T516C,T525C,C531T,C552G,A564G,C582T,C594T,A595T,G596C,C597G,G600A,C603G,T627C,C633G,G636C,C642A,C646T,A655T,G656C,C669G,A690G,C696A,C699T,C708G,C711T,C714G,C720G,C723T,G726C,G735T,C744T,C753A,A756G,C762T,C771T,C780G,C786G,C792G,C795T,A804G,C807A,C810T,G816A,C825G,C834G,C837G,A846G,T849C,G855A			chromosome	present	99.6516	86.6434	1
SHV-110	SHV-110	861	287	287	RDAQ01000001.1RDAQ01.1.fsa_nt_chr_4859	5177197	5178057	-1	861	287	0	287	C6T,C12T,C21T,C24T,A28T,G29C,C34T,G36A,C54G,G57A,T60C,G78T,A81G,G84A,C87T,G93A,A109T,G110C,C111G,G120A,C129A,C156G,G189C,G210A,G216C,C225A,C234G,C237G,C249T,T252C,A264G,C267A,A270G,T276C,T300C,T303C,A304T,G305C,C306G,G312C,G327T,T333C,C342G,G345C,G354C,C369T,C396T,G414C,G423C,C426A,C429A,C430T,C435T,C442T,A455G,T456C,T459C,G465C,G474T,T477C,C489G,C498T,A501G,C504G,G507T,G510C,T516C,T525C,C531T,C552G,A564G,C582T,C594T,A595T,G596C,C597G,G600A,C603G,T627C,C633G,G636C,C642A,C646T,A655T,G656C,C669G,A690G,C696A,C699T,C708G,C711T,C714G,C720G,C723T,G726C,G735T,C744T,C753A,A756G,C762T,C771T,C780G,C786G,C792G,C795T,A804G,C807A,C810T,G816A,C825G,C834G,C837G,A846G,T849C,G855A			chromosome	present	99.6516	86.6434	1
SHV-110	SHV-110	861	287	287	RDAQ01000004.1RDAQ01.1.fsa_nt_plasm_6	6152	7018	-1	867	287	0	287	C12T,C18T,C27T,C30T,A34T,G35C,C40T,G42A,C60G,G63A,T66C,G84T,A87G,G90A,C93T,G99A,A115T,G116C,C117G,G126A,C135A,C162G,G195C,G216A,G222C,C231A,C240G,C243G,C255T,T258C,A270G,C273A,A276G,T282C,T306C,T309C,A310T,G311C,C312G,G318C,G333T,T339C,C348G,G351C,G360C,C375T,C402T,G420C,G429C,C432A,C435A,C436T,C441T,C448T,A461G,T462C,T465C,G471C,G480T,T483C,C495G,C504T,A507G,C510G,G513T,G516C,T522C,T531C,C537T,C558G,A570G,C588T,C600T,A601T,G602C,C603G,G606A,C609G,T633C,C639G,G642C,C648A,C652T,A661T,G662C,C675G,A696G,C702A,C705T,C714G,C717T,C720G,C726G,C729T,G732C,G741T,C750T,C759A,A762G,C768T,C777T,C786G,C792G,C798G,C801T,A810G,C813A,C816T,G822A,C831G,C840G,C843G,A852G,T855C,G861A		-1G,-2T,-3G,-4G,-5T,-6T	plasmid	present	99.6516	86.0438	2
SHV-110	SHV-110	861	287	287	RDAQ01000004.1RDAQ01.1.fsa_nt_plasm_67	50034	50285	-1	867	287	0	287	C12T,C18T,C27T,C30T,A34T,G35C,C40T,G42A,C60G,G63A,T66C,G84T,A87G,G90A,C93T,G99A,A115T,G116C,C117G,G126A,C135A,C162G,G195C,G216A,G222C,C231A,C240G,C243G,C255T,T258C,A270G,C273A,A276G,T282C,T306C,T309C,A310T,G311C,C312G,G318C,G333T,T339C,C348G,G351C,G360C,C375T,C402T,G420C,G429C,C432A,C435A,C436T,C441T,C448T,A461G,T462C,T465C,G471C,G480T,T483C,C495G,C504T,A507G,C510G,G513T,G516C,T522C,T531C,C537T,C558G,A570G,C588T,C600T,A601T,G602C,C603G,G606A,C609G,T633C,C639G,G642C,C648A,C652T,A661T,G662C,C675G,A696G,C702A,C705T,C714G,C717T,C720G,C726G,C729T,G732C,G741T,C750T,C759A,A762G,C768T,C777T,C786G,C792G,C798G,C801T,A810G,C813A,C816T,G822A,C831G,C840G,C843G,A852G,T855C,G861A		-1G,-2T,-3G,-4G,-5T,-6T	plasmid	present	99.6516	86.0438	2
SHV-110	SHV-110	861	287	287	RDAR01000001.1RDAR01.1.fsa_nt_chr_3820	4036187	4037047	-1	861	287	0	287	C6T,C12T,C21T,C24T,A28T,G29C,C34T,G36A,C54G,G57A,T60C,G78T,A81G,G84A,C87T,G93A,A109T,G110C,C111G,G120A,C129A,C156G,G189C,G210A,G216C,C225A,C234G,C237G,C249T,T252C,A264G,C267A,A270G,T276C,T300C,T303C,A304T,G305C,C306G,G312C,G327T,T333C,C342G,G345C,G354C,C369T,C396T,G414C,G423C,C426A,C429A,C430T,C435T,C442T,A455G,T456C,T459C,G465C,G474T,T477C,C489G,C498T,A501G,C504G,G507T,G510C,T516C,T525C,C531T,C552G,A564G,C582T,C594T,A595T,G596C,C597G,G600A,C603G,T627C,C633G,G636C,C642A,C646T,A655T,G656C,C669G,A690G,C696A,C699T,C708G,C711T,C714G,C720G,C723T,G726C,G735T,C744T,C753A,A756G,C762T,C771T,C780G,C786G,C792G,C795T,A804G,C807A,C810T,G816A,C825G,C834G,C837G,A846G,T849C,G855A			chromosome	present	99.6516	86.6434	1
SHV-110	SHV-110	861	287	287	RDAR01000003.1RDAR01.1.fsa_nt_plasm_200	154325	155185	1	861	287	0	287	C6T,C12T,C21T,C24T,A28T,G29C,C34T,G36A,C54G,G57A,T60C,G78T,A81G,G84A,C87T,G93A,A109T,G110C,C111G,G120A,C129A,C156G,G189C,G210A,G216C,C225A,C234G,C237G,C249T,T252C,A264G,C267A,A270G,T276C,T300C,T303C,A304T,G305C,C306G,G312C,T324C,G327T,T333C,C342G,G345C,G354C,C369T,C396T,G414C,G423C,C426A,C429A,C430T,C435T,C442T,A455G,T456C,T459C,G465C,G474T,T477C,C489G,C498T,A501G,C504G,G507T,G510C,T516C,T525C,C531T,C552G,A564G,C582T,C594T,A595T,G596C,C597G,G600A,C603G,T627C,C633G,G636C,C642A,C646T,A655T,G656C,C669G,A690G,C696A,C699T,G700A,G703A,A705G,C708G,C711T,C714G,C720G,C723T,G726C,G735T,C744T,C753A,A756G,C762T,C771T,C780G,C786G,C792G,A804G,C807A,C810T,G816A,C825G,C834G,C837G,A846G,T849C,G855A			plasmid	present	98.9547	86.295	1
SHV-110	SHV-110	861	287	287	RDAS01000001.1RDAS01.1.fsa_nt_chr_1227	1285222	1286082	-1	861	287	0	287	C6T,C12T,C21T,C24T,A28T,G29C,C34T,G36A,C54G,G57A,T60C,G78T,A81G,G84A,C87T,A92T,G93A,A109T,G110C,C111G,G120A,C129A,C156G,G189C,G210A,G216C,C225A,C234G,C237G,C249T,T252C,A264G,C267A,A270G,T276C,T300C,T303C,A304T,G305C,C306G,G312C,G327T,T333C,C342G,G345C,G354C,C369T,C396T,G414C,G423C,C426A,C429A,C430T,C435T,C442T,A455G,T456C,T459C,G465C,G474T,T477C,C489G,C498T,A501G,C504G,G507T,G510C,T516C,T525C,C531T,C552G,A564G,C582T,C594T,A595T,G596C,C597G,G600A,C603G,T627C,C633A,G636C,C642A,C646T,A655T,G656C,C669G,A690G,C696A,C699T,C708G,C711T,C714G,C720G,C723T,G726C,G735T,C744T,C753A,A756G,C771T,C780G,C792G,A804G,C807A,C810T,G816A,C825G,C834G,C837G,A846G,T849C,G855A			chromosome	present	99.3031	86.8757	1
SHV-110	SHV-110	861	287	287	RDAT01000001.1RDAT01.1.fsa_nt_chr_1462	1315660	1316526	-1	867	287	0	287	C12T,C18T,C27T,C30T,A34T,G35C,C40T,G42A,C60G,G63A,T66C,G84T,A87G,G90A,C93T,G99A,A115T,G116C,C117G,G126A,C135A,C162G,G195C,G216A,G222C,C231A,C240G,C243G,C255T,T258C,A270G,C273A,A276G,T282C,T306C,T309C,A310T,G311C,C312G,G318C,G333T,T339C,C348G,G351C,G360C,C375T,C402T,G420C,G429C,C432A,C435A,C436T,C441T,C448T,A461G,T462C,T465C,G471C,G480T,T483C,C495G,C504T,A507G,C510G,G513T,G516C,T522C,T531C,C537T,C558G,A570G,C588T,C600T,A601T,G602C,C603G,G606A,C609G,T633C,C639G,G642C,C648A,C652T,A661T,G662C,C675G,A696G,C702A,C705T,C714G,C717T,C720G,C726G,C729T,G732C,G741T,C750T,C759A,A762G,C768T,C777T,C786G,C792G,C798G,C801T,A810G,C813A,C816T,G822A,C831G,C840G,C843G,A852G,T855C,G861A		-1G,-2T,-3G,-4G,-5T,-6T	chromosome	present	99.6516	86.0438	1
SHV-110	SHV-110	861	287	287	RDAV01000001.1RDAV01.1.fsa_nt_chr_460	488382	489242	-1	861	287	0	287	C6T,C12T,C21T,C24T,A28T,G29C,C34T,G36A,C54G,G57A,T60C,G78T,A81G,G84A,C87T,G93A,A109T,G110C,C111G,G120A,C129A,C156G,G189C,G210A,G216C,C225A,C234G,C237G,C249T,T252C,A264G,C267A,A270G,T276C,T300C,T303C,A304T,G305C,C306G,G312C,T324C,G327T,T333C,C342G,G345C,G354C,C369T,C396T,G414C,G423C,C426A,C429A,C430T,C435T,C442T,A455G,T456C,T459C,G465C,G474T,T477C,C489G,C498T,A501G,C504G,G507T,G510C,T516C,T525C,C531T,C552G,A564G,C582T,C594T,A595T,G596C,C597G,G600A,C603G,T627C,C633G,G636C,C642A,C646T,A655T,G656C,C669G,A690G,C696A,C699T,C708G,C711T,C714G,C720G,C723T,G726C,G735T,C744T,C753A,A756G,C762T,C771T,C780G,C792G,A804G,C807A,C810T,G816A,C825G,C834G,C837G,A846G,T849C,G855A			chromosome	present	99.6516	86.7596	1
SHV-110	SHV-110	861	287	287	RDAX01000002.1RDAX01.1.fsa_nt_chr_550	479904	480764	-1	861	287	0	287	C6T,C12T,C21T,C24T,A28T,G29C,C34T,G36A,C54G,G57A,T60C,G78T,A81G,G84A,C87T,A92T,G93A,A109T,G110C,C111G,G120A,C129A,C156G,G189C,G210A,G216C,C225A,C234G,C237G,C249T,T252C,A264G,C267A,A270G,T276C,T300C,T303C,A304T,G305C,C306G,G312C,C322T,T324C,G327T,T333C,C342G,G345C,G354C,C357T,C369T,C396T,G414C,G423C,C425T,C426A,C429A,C430T,C435T,C442T,A455G,T456C,T459C,G465C,G474T,T477C,C489G,C498T,A501G,C504G,G507T,G510C,T516C,T525C,C531T,C552G,A564G,C582T,C594T,A595T,G596C,C597G,G600A,C603G,T627C,C633G,G636C,C642A,C646T,A655T,G656C,C669G,A690G,C696A,C699T,C708G,C711T,C714G,C720G,C723T,G726C,G735T,C744T,C753A,A756G,C759G,C762T,C771T,C780G,C786G,C792G,A804G,C807A,C810T,G816A,C825G,C834G,C837G,A846G,T849C,G855A			chromosome	present	98.6063	86.0627	1
SHV-110	SHV-110	861	287	287	RDAY01000001.1RDAY01.1.fsa_nt_chr_3003	3247214	3248074	1	861	287	0	287	C6T,C12T,C21T,C24T,A28T,G29C,C34T,G36A,C54G,G57A,T60C,G78T,A81G,G84A,C87T,A92T,G93A,A109T,G110C,C111G,G120A,C129A,C156G,G189C,G210A,G216C,C225A,C234G,C237G,C249T,T252C,A264G,C267A,A270G,T276C,T300C,T303C,A304T,G305C,C306G,G312C,T324C,G327T,T333C,C342G,G345C,G354C,C369T,C396T,G414C,G423C,C426A,C429A,C430T,C435T,C442T,A455G,T456C,T459C,G465C,G474T,T477C,C489G,C498T,A501G,C504G,G507T,G510C,T516C,T525C,C531T,C552G,A564G,C582T,C594T,A595T,G596C,C597G,G600A,C603G,T627C,C633G,G636C,C642A,C646T,A655T,G656C,C669G,A690G,C696A,C699T,A705G,C708G,C711T,C714G,C723T,G726C,G735T,C744T,C753A,A756G,C762T,C771T,C780G,C786G,C792G,A804G,C807A,C810T,G816A,C825G,C834G,C837G,A846G,T849C,G855A			chromosome	present	99.3031	86.5273	1
SHV-110	SHV-110	861	287	287	RDBA01000001.1RDBA01.1.fsa_nt_chr_3633	3359683	3360549	1	867	287	0	287	C12T,C18T,C27T,C30T,A34T,G35C,C40T,G42A,C60G,G63A,T66C,G84T,A87G,G90A,C93T,A98T,G99A,A115T,G116C,C117G,G126A,C135A,C162G,G195C,G216A,G222C,C231A,C240G,C243G,C255T,T258C,A270G,C273A,A276G,T282C,T306C,T309C,A310T,G311C,C312G,G318C,T330C,G333T,T339C,C348G,G351C,G360C,C375T,C402T,G420C,G429C,C432A,C435A,C436T,C441T,C448T,A461G,T462C,T465C,G471C,G480T,T483C,C495G,C504T,A507G,C510G,G513T,G516C,T522C,T531C,C537T,G553A,C558G,A570G,C588T,C600T,A601T,G602C,C603G,G606A,C609G,T633C,C639G,G642C,C648A,C652T,A661T,G662C,C675G,A696G,C702A,C705T,A711G,C714G,C717T,C720G,C729T,G732C,G741T,C750T,C759A,A762G,C768T,C777T,C786G,C792G,C798G,A810G,C813A,C816T,G822A,C831G,C840G,C843G,A852G,T855C,G861A		-1G,-2T,-3G,-4G,-5T,-6T	chromosome	present	98.9547	85.8131	1
SHV-110	SHV-110	861	287	287	RDBA01000003.1RDBA01.1.fsa_nt_plasm_73	52264	53124	1	861	287	0	287	C6T,A10T,C12T,C21T,C24T,A28T,G29C,C34T,G36A,C54G,G57A,T60C,G78T,A81G,G84A,C87T,A92T,G93A,A109T,G110C,C111G,C115A,G120A,C129A,C156G,G189C,G210A,G216C,C225A,C234G,C237G,C249T,T252C,A264G,C267A,A270G,T276C,T300C,T303C,A304T,G305C,C306G,G312C,T324C,G327T,T333C,C342G,G345C,G354C,C357T,C369T,C396T,G414C,G423C,C426A,C429A,C430T,C435T,C442T,A455G,T456C,T459C,G465C,G474T,T477C,C489G,C498T,A501G,C504G,G507T,G510C,T516C,T525C,C531T,C552G,A564G,C582T,C594T,A595T,G596C,C597G,G600A,C603G,T627C,C633G,G636C,C642A,C646T,A655T,G656C,C669G,A690G,C696A,C699T,G700A,G703A,C708G,C711T,C714G,C720G,C723T,G726C,G735T,C744T,C753A,A756G,C759G,C762T,C771T,C780G,C786G,C792G,A804G,C807A,C810T,G816A,C825G,C834G,C837G,A846G,T849C,G855A			plasmid	present	97.9094	85.8304	1
SHV-110	SHV-110	861	287	287	RDBC01000001.1RDBC01.1.fsa_nt_chr_156	149955	150815	-1	861	287	0	287	C6T,C12T,C21T,C24T,A28T,G29C,C34T,G36A,C54G,G57A,T60C,G78T,A81G,G84A,C87T,G93A,A109T,G110C,C111G,G120A,C129A,C156G,G189C,G210A,G216C,C225A,C234G,C237G,C249T,T252C,A264G,C267A,A270G,T276C,T300C,T303C,A304T,G305C,C306G,G312C,T324C,G327T,T333C,C342G,G345C,G354C,C357T,C369T,C396T,G414C,G423C,C426A,C429A,C430T,C435T,C442T,A455G,T456C,T459C,G465C,G474T,T477C,C489G,C498T,A501G,C504G,G507T,G510C,T516C,T525C,C531T,G537A,C552G,A564G,C582T,C594T,A595T,G596C,C597G,G600A,C603G,T627C,C633G,G636C,C642A,C646T,A655T,G656C,C669G,A690G,C696A,C699T,C708G,C711T,C714G,C720G,C723T,G726C,G735T,C744T,C753A,A756G,C762T,C771T,C780G,C792G,A804G,C807A,C810T,G816A,C825G,C834G,C837G,A846G,T849C,G855A			chromosome	present	99.6516	86.5273	1
SHV-110	SHV-110	861	287	287	RCZR01000001.1RCZR01.1.fsa_nt_chr_4598	2767198	2767698	1	501	165	366	165	C12T,C18T,C27T,C30T,A34T,G35C,C40T,G42A,C60G,G63A,T66C,G84T,A87G,G90A,C93T,G99A,A115T,G116C,C117G,G126A,C135A,C162G,G195C,G216A,G222C,C231A,C240G,C243G,C255T,T258C,A270G,C273A,A276G,T282C,T306C,T309C,A310T,G311C,C312G,G318C,G333T,T339C,C348G,G351C,G360C,C375T,C402T,G420C,G429C,C432A,C435A,C436T,C441T,A461G,T462C,T465C,G471C,G480T,T483C,C495G	C448-,A503-,C504-,G505-,A506-,A507-,G508-,C509-,C510-,C511-,T512-,G513-,C514-,C515-,G516-,G517-,G518-,C519-,G520-,A521-,T522-,G523-,C524-,C525-,C526-,G527-,C528-,G529-,A530-,T531-,A532-,C533-,C534-,A535-,C536-,C537-,A538-,C539-,C540-,C541-,C542-,G543-,G544-,C545-,C546-,A547-,G548-,C549-,A550-,T551-,G552-,G553-,C554-,C555-,G556-,C557-,C558-,A559-,C560-,C561-,C562-,T563-,G564-,C565-,G566-,C567-,A568-,A569-,A570-,C571-,T572-,G573-,C574-,T575-,G576-,A577-,C578-,C579-,A580-,G581-,C582-,C583-,A584-,G585-,C586-,G587-,C588-,C589-,T590-,G591-,A592-,G593-,C594-,G595-,C596-,C597-,C598-,G599-,C600-,A601-,G602-,C603-,C604-,A605-,G606-,C607-,G608-,C609-,C610-,A611-,G612-,C613-,T614-,G615-,C616-,T617-,G618-,C619-,A620-,G621-,T622-,G623-,G624-,A625-,T626-,G627-,G628-,T629-,G630-,G631-,A632-,T633-,G634-,A635-,T636-,C637-,G638-,C639-,G640-,T641-,G642-,G643-,C644-,C645-,G646-,G647-,C648-,C649-,C650-,G651-,C652-,T653-,G654-,A655-,T656-,C657-,C658-,G659-,C660-,A661-,G662-,C663-,G664-,T665-,G666-,C667-,T668-,G669-,C670-,C671-,G672-,G673-,C674-,C675-,G676-,G677-,C678-,T679-,G680-,G681-,T682-,T683-,T684-,A685-,T686-,C687-,G688-,C689-,C690-,G691-,A692-,T693-,A694-,A695-,A696-,A697-,C698-,C699-,G700-,G701-,C702-,G703-,C704-,C705-,G706-,G707-,C708-,G709-,A710-,A711-,C712-,G713-,C714-,G715-,G716-,C717-,G718-,C719-,C720-,C721-,G722-,C723-,G724-,G725-,C726-,A727-,T728-,C729-,G730-,T731-,G732-,G733-,C734-,C735-,C736-,T737-,G738-,C739-,T740-,G741-,G742-,G743-,C744-,C745-,C746-,G747-,A748-,A749-,C750-,A751-,A752-,C753-,A754-,A755-,A756-,G757-,C758-,C759-,G760-,A761-,A762-,C763-,G764-,C765-,A766-,T767-,C768-,G769-,T770-,G771-,G772-,T773-,G774-,A775-,T776-,C777-,T778-,A779-,T780-,C781-,T782-,G783-,C784-,G785-,C786-,G787-,A788-,T789-,A790-,C791-,C792-,C793-,C794-,G795-,G796-,C797-,C798-,A799-,G800-,C801-,A802-,T803-,G804-,G805-,C806-,C807-,G808-,A809-,A810-,C811-,G812-,C813-,A814-,A815-,C816-,C817-,A818-,G819-,C820-,A821-,G822-,A823-,T824-,C825-,G826-,C827-,C828-,G829-,G830-,C831-,A832-,T833-,C834-,G835-,G836-,C837-,G838-,C839-,C840-,G841-,C842-,C843-,C844-,T845-,G846-,A847-,T848-,C849-,G850-,A851-,A852-,C853-,A854-,T855-,T856-,G857-,G858-,C859-,A860-,G861-,C862-,G863-,C864-,T865-,A866-,A867-	-1G,-2T,-3G,-4G,-5T,-6T	chromosome	truncated	53.6585	50.173	1
SHV-110	SHV-110	861	287	287	RCZR01000002.1RCZR01.1.fsa_nt_plasm_132	89641	89991	-1	351	117	523	117	C19T,C25T,C34T,C37T,G42T,C47T,G49A,C67G,G70A,T73C,G91T,A94G,G97A,C100T,G106A,A122T,G123C,C124G,G133A,C142A,C169G,G202C,G223A,G229C,C238A,C247G,C250G,C262T,T265C,A277G,C280A,A283G,T289C,T313C,T316C,A317T,G318C,C319G,G325C,T337C,G340T,T346C	A41-,A330-,C354-,C355-,G356-,T357-,G358-,G359-,G360-,C361-,G362-,A363-,A364-,C365-,T366-,G367-,T368-,G369-,C370-,G371-,C372-,C373-,G374-,C375-,C376-,G377-,C378-,C379-,A380-,T381-,C382-,A383-,C384-,C385-,A386-,T387-,G388-,A389-,G390-,C391-,G392-,A393-,T394-,A395-,A396-,C397-,A398-,G399-,C400-,G401-,C402-,C403-,G404-,C405-,C406-,A407-,A408-,C409-,C410-,T411-,G412-,C413-,T414-,G415-,C416-,T417-,G418-,G419-,C420-,C421-,A422-,C423-,C424-,G425-,T426-,G427-,G428-,G429-,C430-,G431-,G432-,C433-,C434-,C435-,G436-,G437-,C438-,C439-,G440-,G441-,C442-,C443-,T444-,G445-,A446-,C447-,C448-,G449-,C450-,C451-,T452-,T453-,T454-,C455-,T456-,G457-,C458-,G459-,C460-,C461-,A462-,G463-,A464-,T465-,C466-,G467-,A468-,T469-,G470-,A471-,T472-,A473-,A474-,C475-,G476-,T477-,G478-,A479-,C480-,C481-,C482-,G483-,C484-,C485-,T486-,G487-,G488-,A489-,T490-,C491-,G492-,C493-,T494-,G495-,G496-,G497-,A498-,A499-,A500-,C501-,C502-,G503-,A504-,A505-,C506-,T507-,G508-,A509-,A510-,C511-,G512-,A513-,A514-,G515-,C516-,C517-,C518-,T519-,G520-,C521-,C522-,G523-,G524-,G525-,C526-,G527-,A528-,T529-,G530-,C531-,C532-,C533-,G534-,C535-,G536-,A537-,T538-,A539-,C540-,C541-,A542-,C543-,C544-,A545-,C546-,C547-,C548-,C549-,G550-,G551-,C552-,C553-,A554-,G555-,C556-,A557-,T558-,G559-,G560-,C561-,C562-,G563-,C564-,C565-,A566-,C567-,C568-,C569-,T570-,G571-,C572-,G573-,C574-,A575-,A576-,A577-,C578-,T579-,G580-,C581-,T582-,G583-,A584-,C585-,C586-,A587-,G588-,C589-,C590-,A591-,G592-,C593-,G594-,C595-,C596-,T597-,G598-,A599-,G600-,C601-,G602-,C603-,C604-,C605-,G606-,C607-,A608-,G609-,C610-,C611-,A612-,G613-,C614-,G615-,C616-,C617-,A618-,G619-,C620-,T621-,G622-,C623-,T624-,G625-,C626-,A627-,G628-,T629-,G630-,G631-,A632-,T633-,G634-,G635-,T636-,G637-,G638-,A639-,T640-,G641-,A642-,T643-,C644-,G645-,C646-,G647-,T648-,G649-,G650-,C651-,C652-,G653-,G654-,C655-,C656-,C657-,G658-,C659-,T660-,G661-,A662-,T663-,C664-,C665-,G666-,C667-,A668-,G669-,C670-,G671-,T672-,G673-,C674-,T675-,G676-,C677-,C678-,G679-,G680-,C681-,C682-,G683-,G684-,C685-,T686-,G687-,G688-,T689-,T690-,T691-,A692-,T693-,C694-,G695-,C696-,C697-,G698-,A699-,T700-,A701-,A702-,A703-,A704-,C705-,C706-,G707-,G708-,C709-,G710-,C711-,C712-,G713-,G714-,C715-,G716-,A717-,A718-,C719-,G720-,C721-,G722-,G723-,C724-,G725-,C726-,C727-,C728-,G729-,C730-,G731-,G732-,C733-,A734-,T735-,C736-,G737-,T738-,G739-,G740-,C741-,C742-,C743-,T744-,G745-,C746-,T747-,G748-,G749-,G750-,C751-,C752-,C753-,G754-,A755-,A756-,C757-,A758-,A759-,C760-,A761-,A762-,A763-,G764-,C765-,C766-,G767-,A768-,A769-,C770-,G771-,C772-,A773-,T774-,C775-,G776-,T777-,G778-,G779-,T780-,G781-,A782-,T783-,C784-,T785-,A786-,T787-,C788-,T789-,G790-,C791-,G792-,C793-,G794-,A795-,T796-,A797-,C798-,C799-,C800-,C801-,G802-,G803-,C804-,C805-,A806-,G807-,C808-,A809-,T810-,G811-,G812-,C813-,C814-,G815-,A816-,A817-,C818-,G819-,C820-,A821-,A822-,C823-,C824-,A825-,G826-,C827-,A828-,G829-,A830-,T831-,C832-,G833-,C834-,C835-,G836-,G837-,C838-,A839-,T840-,C841-,G842-,G843-,C844-,G845-,C846-,C847-,G848-,C849-,C850-,C851-,T852-,G853-,A854-,T855-,C856-,G857-,A858-,A859-,C860-,A861-,T862-,T863-,G864-,G865-,C866-,A867-,G868-,C869-,G870-,C871-,T872-,A873-,A874-	-1A,-2T,-3G,-4T,-5A,-6T,-7T,-8G,-9T,-10G,-11G,-12T,-13T	plasmid	truncated	34.2466	33.8673	1
SHV-110	SHV-110	861	287	287	RCZW01000001.1RCZW01.1.fsa_nt_chr_5037	5272915	5273409	1	495	165	366	165	C6T,C12T,C21T,C24T,A28T,G29C,C34T,G36A,C54G,G57A,T60C,G78T,A81G,G84A,C87T,G93A,A109T,G110C,C111G,G120A,C129A,C156G,G189C,G210A,G216C,C225A,C234G,C237G,C249T,T252C,A264G,C267A,A270G,T276C,T300C,T303C,A304T,G305C,C306G,G312C,G327T,T333C,C342G,G345C,G354C,C369T,C396T,G414C,G423C,C426A,C429A,C430T,C435T,C442T,A455G,T456C,T459C,G465C,G474T,T477C,A854G,C856A,G857A,A860G	A487-,C488-,C489-,G490-,A491-,A492-,C493-,T494-,G495-,A496-,A497-,C498-,G499-,A500-,A501-,G502-,C503-,C504-,C505-,T506-,G507-,C508-,C509-,G510-,G511-,G512-,C513-,G514-,A515-,T516-,G517-,C518-,C519-,C520-,G521-,C522-,G523-,A524-,T525-,A526-,C527-,C528-,A529-,C530-,C531-,A532-,C533-,C534-,C535-,C536-,G537-,G538-,C539-,C540-,A541-,G542-,C543-,A544-,T545-,G546-,G547-,C548-,C549-,G550-,C551-,C552-,A553-,C554-,C555-,C556-,T557-,G558-,C559-,G560-,C561-,A562-,A563-,A564-,C565-,T566-,G567-,C568-,T569-,G570-,A571-,C572-,C573-,A574-,G575-,C576-,C577-,A578-,G579-,C580-,G581-,C582-,C583-,T584-,G585-,A586-,G587-,C588-,G589-,C590-,C591-,C592-,G593-,C594-,A595-,G596-,C597-,C598-,A599-,G600-,C601-,G602-,C603-,C604-,A605-,G606-,C607-,T608-,G609-,C610-,T611-,G612-,C613-,A614-,G615-,T616-,G617-,G618-,A619-,T620-,G621-,G622-,T623-,G624-,G625-,A626-,T627-,G628-,A629-,T630-,C631-,G632-,C633-,G634-,T635-,G636-,G637-,C638-,C639-,G640-,G641-,C642-,C643-,C644-,G645-,C646-,T647-,G648-,A649-,T650-,C651-,C652-,G653-,C654-,A655-,G656-,C657-,G658-,T659-,G660-,C661-,T662-,G663-,C664-,C665-,G666-,G667-,C668-,C669-,G670-,G671-,C672-,T673-,G674-,G675-,T676-,T677-,T678-,A679-,T680-,C681-,G682-,C683-,C684-,G685-,A686-,T687-,A688-,A689-,A690-,A691-,C692-,C693-,G694-,G695-,C696-,G697-,C698-,C699-,G700-,G701-,C702-,G703-,A704-,A705-,C706-,G707-,C708-,G709-,G710-,C711-,G712-,C713-,C714-,C715-,G716-,C717-,G718-,G719-,C720-,A721-,T722-,C723-,G724-,T725-,G726-,G727-,C728-,C729-,C730-,T731-,G732-,C733-,T734-,G735-,G736-,G737-,C738-,C739-,C740-,G741-,A742-,A743-,C744-,A745-,A746-,C747-,A748-,A749-,A750-,G751-,C752-,C753-,G754-,A755-,A756-,C757-,G758-,C759-,A760-,T761-,C762-,G763-,T764-,G765-,G766-,T767-,G768-,A769-,T770-,C771-,T772-,A773-,T774-,C775-,T776-,G777-,C778-,G779-,C780-,G781-,A782-,T783-,A784-,C785-,C786-,C787-,C788-,G789-,G790-,C791-,C792-,A793-,G794-,C795-,A796-,T797-,G798-,G799-,C800-,C801-,G802-,A803-,A804-,C805-,G806-,C807-,A808-,A809-,C810-,C811-,A812-,G813-,C814-,A815-,G816-,A817-,T818-,C819-,G820-,C821-,C822-,G823-,G824-,C825-,A826-,T827-,C828-,G829-,G830-,C831-,G832-,C833-,C834-,G835-,C836-,C837-,C838-,T839-,G840-,A841-,T842-,C843-,G844-,A845-,A846-,C847-,A848-,T849-,T850-,G851-,G852-		chromosome	truncated	56.446	50.0581	1
SHV-110	SHV-110	861	287	287	RCZX01000003.1RCZX01.1.fsa_nt_chr_6268	4911241	4911585	-1	345	113	522	113	C12T,A14T,C18T,C27T,C30T,A34T,G35C,C40T,G42A,C60G,G63A,T66C,G84T,A87G,G90A,C93T,A98T,G99A,A115T,G116C,C117G,G126A,C135A,C162G,G195C,G216A,G222C,C231A,C240G,C243G,C255T,T258C,A270G,C273A,A276G,T282C,T306C,T309C,A310T,G311C,C312G,G318C,G333T,T339C	A323-,C347-,C348-,G349-,T350-,G351-,G352-,G353-,C354-,G355-,A356-,A357-,C358-,T359-,G360-,T361-,G362-,C363-,G364-,C365-,C366-,G367-,C368-,C369-,G370-,C371-,C372-,A373-,T374-,C375-,A376-,C377-,C378-,A379-,T380-,G381-,A382-,G383-,C384-,G385-,A386-,T387-,A388-,A389-,C390-,A391-,G392-,C393-,G394-,C395-,C396-,G397-,C398-,C399-,A400-,A401-,C402-,C403-,T404-,G405-,C406-,T407-,G408-,C409-,T410-,G411-,G412-,C413-,C414-,A415-,C416-,C417-,G418-,T419-,G420-,G421-,G422-,C423-,G424-,G425-,C426-,C427-,C428-,G429-,G430-,C431-,C432-,G433-,G434-,C435-,C436-,T437-,G438-,A439-,C440-,C441-,G442-,C443-,C444-,T445-,T446-,T447-,C448-,T449-,G450-,C451-,G452-,C453-,C454-,A455-,G456-,A457-,T458-,C459-,G460-,A461-,T462-,G463-,A464-,T465-,A466-,A467-,C468-,G469-,T470-,G471-,A472-,C473-,C474-,C475-,G476-,C477-,C478-,T479-,G480-,G481-,A482-,T483-,C484-,G485-,C486-,T487-,G488-,G489-,G490-,A491-,A492-,A493-,C494-,C495-,G496-,A497-,A498-,C499-,T500-,G501-,A502-,A503-,C504-,G505-,A506-,A507-,G508-,C509-,C510-,C511-,T512-,G513-,C514-,C515-,G516-,G517-,G518-,C519-,G520-,A521-,T522-,G523-,C524-,C525-,C526-,G527-,C528-,G529-,A530-,T531-,A532-,C533-,C534-,A535-,C536-,C537-,A538-,C539-,C540-,C541-,C542-,G543-,G544-,C545-,C546-,A547-,G548-,C549-,A550-,T551-,G552-,G553-,C554-,C555-,G556-,C557-,C558-,A559-,C560-,C561-,C562-,T563-,G564-,C565-,G566-,C567-,A568-,A569-,A570-,C571-,T572-,G573-,C574-,T575-,G576-,A577-,C578-,C579-,A580-,G581-,C582-,C583-,A584-,G585-,C586-,G587-,C588-,C589-,T590-,G591-,A592-,G593-,C594-,G595-,C596-,C597-,C598-,G599-,C600-,A601-,G602-,C603-,C604-,A605-,G606-,C607-,G608-,C609-,C610-,A611-,G612-,C613-,T614-,G615-,C616-,T617-,G618-,C619-,A620-,G621-,T622-,G623-,G624-,A625-,T626-,G627-,G628-,T629-,G630-,G631-,A632-,T633-,G634-,A635-,T636-,C637-,G638-,C639-,G640-,T641-,G642-,G643-,C644-,C645-,G646-,G647-,C648-,C649-,C650-,G651-,C652-,T653-,G654-,A655-,T656-,C657-,C658-,G659-,C660-,A661-,G662-,C663-,G664-,T665-,G666-,C667-,T668-,G669-,C670-,C671-,G672-,G673-,C674-,C675-,G676-,G677-,C678-,T679-,G680-,G681-,T682-,T683-,T684-,A685-,T686-,C687-,G688-,C689-,C690-,G691-,A692-,T693-,A694-,A695-,A696-,A697-,C698-,C699-,G700-,G701-,C702-,G703-,C704-,C705-,G706-,G707-,C708-,G709-,A710-,A711-,C712-,G713-,C714-,G715-,G716-,C717-,G718-,C719-,C720-,C721-,G722-,C723-,G724-,G725-,C726-,A727-,T728-,C729-,G730-,T731-,G732-,G733-,C734-,C735-,C736-,T737-,G738-,C739-,T740-,G741-,G742-,G743-,C744-,C745-,C746-,G747-,A748-,A749-,C750-,A751-,A752-,C753-,A754-,A755-,A756-,G757-,C758-,C759-,G760-,A761-,A762-,C763-,G764-,C765-,A766-,T767-,C768-,G769-,T770-,G771-,G772-,T773-,G774-,A775-,T776-,C777-,T778-,A779-,T780-,C781-,T782-,G783-,C784-,G785-,C786-,G787-,A788-,T789-,A790-,C791-,C792-,C793-,C794-,G795-,G796-,C797-,C798-,A799-,G800-,C801-,A802-,T803-,G804-,G805-,C806-,C807-,G808-,A809-,A810-,C811-,G812-,C813-,A814-,A815-,C816-,C817-,A818-,G819-,C820-,A821-,G822-,A823-,T824-,C825-,G826-,C827-,C828-,G829-,G830-,C831-,A832-,T833-,C834-,G835-,G836-,C837-,G838-,C839-,C840-,G841-,C842-,C843-,C844-,T845-,G846-,A847-,T848-,C849-,G850-,A851-,A852-,C853-,A854-,T855-,T856-,G857-,G858-,C859-,A860-,G861-,C862-,G863-,C864-,T865-,A866-,A867-	-1G,-2T,-3G,-4G,-5T,-6T	chromosome	truncated	36.9338	34.0254	1
SHV-110	SHV-110	861	287	287	RDAD01000001.1RDAD01.1.fsa_nt_chr_2629	2629282	2629665	-1	384	128	478	128	C6T,C12T,C21T,C24T,A28T,G29C,C34T,G36A,C54G,G57A,T60C,G78T,A81G,G84A,C87T,G93A,A109T,G110C,C111G,G120A,C129A,C156G,G189C,G210A,G216C,C225A,C234G,C237G,C249T,T252C,A264G,C267A,A270G,T276C,T300C,T303C,A304T,G305C,C306G,G312C,G328T,T334C,C343G,G346C,G355C,C370T	C385-,A386-,G387-,C388-,G389-,C390-,C391-,G392-,C393-,C394-,A395-,A396-,C397-,C398-,T399-,G400-,C401-,T402-,G403-,C404-,T405-,G406-,G407-,C408-,C409-,A410-,C411-,C412-,G413-,T414-,G415-,G416-,G417-,C418-,G419-,G420-,C421-,C422-,C423-,G424-,G425-,C426-,C427-,G428-,G429-,C430-,C431-,T432-,G433-,A434-,C435-,C436-,G437-,C438-,C439-,T440-,T441-,T442-,C443-,T444-,G445-,C446-,G447-,C448-,C449-,A450-,G451-,A452-,T453-,C454-,G455-,A456-,T457-,G458-,A459-,T460-,A461-,A462-,C463-,G464-,T465-,G466-,A467-,C468-,C469-,C470-,G471-,C472-,C473-,T474-,G475-,G476-,A477-,T478-,C479-,G480-,C481-,T482-,G483-,G484-,G485-,A486-,A487-,A488-,C489-,C490-,G491-,A492-,A493-,C494-,T495-,G496-,A497-,A498-,C499-,G500-,A501-,A502-,G503-,C504-,C505-,C506-,T507-,G508-,C509-,C510-,G511-,G512-,G513-,C514-,G515-,A516-,T517-,G518-,C519-,C520-,C521-,G522-,C523-,G524-,A525-,T526-,A527-,C528-,C529-,A530-,C531-,C532-,A533-,C534-,C535-,C536-,C537-,G538-,G539-,C540-,C541-,A542-,G543-,C544-,A545-,T546-,G547-,G548-,C549-,C550-,G551-,C552-,C553-,A554-,C555-,C556-,C557-,T558-,G559-,C560-,G561-,C562-,A563-,A564-,A565-,C566-,T567-,G568-,C569-,T570-,G571-,A572-,C573-,C574-,A575-,G576-,C577-,C578-,A579-,G580-,C581-,G582-,C583-,C584-,T585-,G586-,A587-,G588-,C589-,G590-,C591-,C592-,C593-,G594-,C595-,A596-,G597-,C598-,C599-,A600-,G601-,C602-,G603-,C604-,C605-,A606-,G607-,C608-,T609-,G610-,C611-,T612-,G613-,C614-,A615-,G616-,T617-,G618-,G619-,A620-,T621-,G622-,G623-,T624-,G625-,G626-,A627-,T628-,G629-,A630-,T631-,C632-,G633-,C634-,G635-,T636-,G637-,G638-,C639-,C640-,G641-,G642-,C643-,C644-,C645-,G646-,C647-,T648-,G649-,A650-,T651-,C652-,C653-,G654-,C655-,A656-,G657-,C658-,G659-,T660-,G661-,C662-,T663-,G664-,C665-,C666-,G667-,G668-,C669-,C670-,G671-,G672-,C673-,T674-,G675-,G676-,T677-,T678-,T679-,A680-,T681-,C682-,G683-,C684-,C685-,G686-,A687-,T688-,A689-,A690-,A691-,A692-,C693-,C694-,G695-,G696-,C697-,G698-,C699-,C700-,G701-,G702-,C703-,G704-,A705-,A706-,C707-,G708-,C709-,G710-,G711-,C712-,G713-,C714-,C715-,C716-,G717-,C718-,G719-,G720-,C721-,A722-,T723-,C724-,G725-,T726-,G727-,G728-,C729-,C730-,C731-,T732-,G733-,C734-,T735-,G736-,G737-,G738-,C739-,C740-,C741-,G742-,A743-,A744-,C745-,A746-,A747-,C748-,A749-,A750-,A751-,G752-,C753-,C754-,G755-,A756-,A757-,C758-,G759-,C760-,A761-,T762-,C763-,G764-,T765-,G766-,G767-,T768-,G769-,A770-,T771-,C772-,T773-,A774-,T775-,C776-,T777-,G778-,C779-,G780-,C781-,G782-,A783-,T784-,A785-,C786-,C787-,C788-,C789-,G790-,G791-,C792-,C793-,A794-,G795-,C796-,A797-,T798-,G799-,G800-,C801-,C802-,G803-,A804-,A805-,C806-,G807-,C808-,A809-,A810-,C811-,C812-,A813-,G814-,C815-,A816-,G817-,A818-,T819-,C820-,G821-,C822-,C823-,G824-,G825-,C826-,A827-,T828-,C829-,G830-,G831-,C832-,G833-,C834-,C835-,G836-,C837-,C838-,C839-,T840-,G841-,A842-,T843-,C844-,G845-,A846-,A847-,C848-,A849-,T850-,T851-,G852-,G853-,C854-,A855-,G856-,C857-,G858-,C859-,T860-,A861-,A862-	-317A	chromosome	truncated	39.7213	39.0951	1
SHV-110	SHV-110	861	287	287	RDAE01000001.1RDAE01.1.fsa_nt_chr_1310	1223668	1224435	-1	768	256	93	256	C6T,C12T,C21T,C24T,A28T,G29C,C34T,G36A,C54G,G57A,T60C,G78T,A81G,G84A,C87T,G93A,A109T,G110C,C111G,G120A,C129A,C156G,G189C,G210A,G216C,C225A,C234G,C237G,C249T,T252C,A264G,C267A,A270G,T276C,T300C,T303C,A304T,G305C,C306G,G312C,T324C,G327T,T333C,C342G,G345C,G354C,C369T,C396T,G414C,G423C,C426A,C429A,C430T,C435T,C442T,A455G,T456C,T459C,G465C,G474T,T477C,C489G,C498T,A501G,C504G,G507T,G510C,T516C,T525C,C531T,C552G,A564G,C582T,C594T,A595T,G596C,C597G,G600A,C603G,T627C,C633G,G636C,C642A,C646T,A655T,G656C,C669G,A690G,C696A,C699T,A705G,C711T,C714G,C720G,C723T,G726C,G735T,C744T,C753A,A756G,C762T	C708-,T770-,C771-,T772-,A773-,T774-,C775-,T776-,G777-,C778-,G779-,C780-,G781-,A782-,T783-,A784-,C785-,C786-,C787-,C788-,G789-,G790-,C791-,C792-,A793-,G794-,C795-,A796-,T797-,G798-,G799-,C800-,C801-,G802-,A803-,A804-,C805-,G806-,C807-,A808-,A809-,C810-,C811-,A812-,G813-,C814-,A815-,G816-,A817-,T818-,C819-,G820-,C821-,C822-,G823-,G824-,C825-,A826-,T827-,C828-,G829-,G830-,C831-,G832-,C833-,C834-,G835-,C836-,C837-,C838-,T839-,G840-,A841-,T842-,C843-,G844-,A845-,A846-,C847-,A848-,T849-,T850-,G851-,G852-,C853-,A854-,G855-,C856-,G857-,C858-,T859-,A860-,A861-		chromosome	truncated	84.669	77.4681	1
SHV-110	SHV-110	861	287	287	RDAF01000001.1RDAF01.1.fsa_nt_plasm_105	76616	77191	1	576	190	291	190	C12T,C18T,C27T,C30T,A34T,G35C,C40T,G42A,C60G,G63A,T66C,G84T,A87G,G90A,C93T,G99A,A115T,G116C,C117G,G126A,C135A,C162G,G195C,G216A,G222C,C231A,C240G,C243G,C255T,T258C,A270G,C273A,A276G,T282C,T306C,T309C,A310T,G311C,C312G,G318C,T330C,G333T,T339C,C348G,G351C,G360C,C375T,C402T,G420C,G429C,C432A,C435A,C436T,C441T,C448T,A461G,T462C,T465C,G471C,G480T,T483C,C495G,C504T,A507G,C510G,G513T,T522C,T531C,C537T,C558G,A570G	G516-,C578-,C579-,A580-,G581-,C582-,C583-,A584-,G585-,C586-,G587-,C588-,C589-,T590-,G591-,A592-,G593-,C594-,G595-,C596-,C597-,C598-,G599-,C600-,A601-,G602-,C603-,C604-,A605-,G606-,C607-,G608-,C609-,C610-,A611-,G612-,C613-,T614-,G615-,C616-,T617-,G618-,C619-,A620-,G621-,T622-,G623-,G624-,A625-,T626-,G627-,G628-,T629-,G630-,G631-,A632-,T633-,G634-,A635-,T636-,C637-,G638-,C639-,G640-,T641-,G642-,G643-,C644-,C645-,G646-,G647-,C648-,C649-,C650-,G651-,C652-,T653-,G654-,A655-,T656-,C657-,C658-,G659-,C660-,A661-,G662-,C663-,G664-,T665-,G666-,C667-,T668-,G669-,C670-,C671-,G672-,G673-,C674-,C675-,G676-,G677-,C678-,T679-,G680-,G681-,T682-,T683-,T684-,A685-,T686-,C687-,G688-,C689-,C690-,G691-,A692-,T693-,A694-,A695-,A696-,A697-,C698-,C699-,G700-,G701-,C702-,G703-,C704-,C705-,G706-,G707-,C708-,G709-,A710-,A711-,C712-,G713-,C714-,G715-,G716-,C717-,G718-,C719-,C720-,C721-,G722-,C723-,G724-,G725-,C726-,A727-,T728-,C729-,G730-,T731-,G732-,G733-,C734-,C735-,C736-,T737-,G738-,C739-,T740-,G741-,G742-,G743-,C744-,C745-,C746-,G747-,A748-,A749-,C750-,A751-,A752-,C753-,A754-,A755-,A756-,G757-,C758-,C759-,G760-,A761-,A762-,C763-,G764-,C765-,A766-,T767-,C768-,G769-,T770-,G771-,G772-,T773-,G774-,A775-,T776-,C777-,T778-,A779-,T780-,C781-,T782-,G783-,C784-,G785-,C786-,G787-,A788-,T789-,A790-,C791-,C792-,C793-,C794-,G795-,G796-,C797-,C798-,A799-,G800-,C801-,A802-,T803-,G804-,G805-,C806-,C807-,G808-,A809-,A810-,C811-,G812-,C813-,A814-,A815-,C816-,C817-,A818-,G819-,C820-,A821-,G822-,A823-,T824-,C825-,G826-,C827-,C828-,G829-,G830-,C831-,A832-,T833-,C834-,G835-,G836-,C837-,G838-,C839-,C840-,G841-,C842-,C843-,C844-,T845-,G846-,A847-,T848-,C849-,G850-,A851-,A852-,C853-,A854-,T855-,T856-,G857-,G858-,C859-,A860-,G861-,C862-,G863-,C864-,T865-,A866-,A867-	-1G,-2T,-3G,-4G,-5T,-6T	plasmid	truncated	62.0209	57.5548	1
SHV-110	SHV-110	861	287	287	RDAG01000001.1RDAG01.1.fsa_nt_chr_5527	4924839	4925183	-1	345	113	522	113	C12T,A14T,C18T,C27T,C30T,A34T,G35C,C40T,G42A,C60G,G63A,T66C,G84T,A87G,G90A,C93T,A98T,G99A,A115T,G116C,C117G,G126A,C135A,C162G,G195C,G216A,G222C,C231A,C240G,C243G,C255T,T258C,A270G,C273A,A276G,T282C,T306C,T309C,A310T,G311C,C312G,G318C,G333T,T339C	A323-,C347-,C348-,G349-,T350-,G351-,G352-,G353-,C354-,G355-,A356-,A357-,C358-,T359-,G360-,T361-,G362-,C363-,G364-,C365-,C366-,G367-,C368-,C369-,G370-,C371-,C372-,A373-,T374-,C375-,A376-,C377-,C378-,A379-,T380-,G381-,A382-,G383-,C384-,G385-,A386-,T387-,A388-,A389-,C390-,A391-,G392-,C393-,G394-,C395-,C396-,G397-,C398-,C399-,A400-,A401-,C402-,C403-,T404-,G405-,C406-,T407-,G408-,C409-,T410-,G411-,G412-,C413-,C414-,A415-,C416-,C417-,G418-,T419-,G420-,G421-,G422-,C423-,G424-,G425-,C426-,C427-,C428-,G429-,G430-,C431-,C432-,G433-,G434-,C435-,C436-,T437-,G438-,A439-,C440-,C441-,G442-,C443-,C444-,T445-,T446-,T447-,C448-,T449-,G450-,C451-,G452-,C453-,C454-,A455-,G456-,A457-,T458-,C459-,G460-,A461-,T462-,G463-,A464-,T465-,A466-,A467-,C468-,G469-,T470-,G471-,A472-,C473-,C474-,C475-,G476-,C477-,C478-,T479-,G480-,G481-,A482-,T483-,C484-,G485-,C486-,T487-,G488-,G489-,G490-,A491-,A492-,A493-,C494-,C495-,G496-,A497-,A498-,C499-,T500-,G501-,A502-,A503-,C504-,G505-,A506-,A507-,G508-,C509-,C510-,C511-,T512-,G513-,C514-,C515-,G516-,G517-,G518-,C519-,G520-,A521-,T522-,G523-,C524-,C525-,C526-,G527-,C528-,G529-,A530-,T531-,A532-,C533-,C534-,A535-,C536-,C537-,A538-,C539-,C540-,C541-,C542-,G543-,G544-,C545-,C546-,A547-,G548-,C549-,A550-,T551-,G552-,G553-,C554-,C555-,G556-,C557-,C558-,A559-,C560-,C561-,C562-,T563-,G564-,C565-,G566-,C567-,A568-,A569-,A570-,C571-,T572-,G573-,C574-,T575-,G576-,A577-,C578-,C579-,A580-,G581-,C582-,C583-,A584-,G585-,C586-,G587-,C588-,C589-,T590-,G591-,A592-,G593-,C594-,G595-,C596-,C597-,C598-,G599-,C600-,A601-,G602-,C603-,C604-,A605-,G606-,C607-,G608-,C609-,C610-,A611-,G612-,C613-,T614-,G615-,C616-,T617-,G618-,C619-,A620-,G621-,T622-,G623-,G624-,A625-,T626-,G627-,G628-,T629-,G630-,G631-,A632-,T633-,G634-,A635-,T636-,C637-,G638-,C639-,G640-,T641-,G642-,G643-,C644-,C645-,G646-,G647-,C648-,C649-,C650-,G651-,C652-,T653-,G654-,A655-,T656-,C657-,C658-,G659-,C660-,A661-,G662-,C663-,G664-,T665-,G666-,C667-,T668-,G669-,C670-,C671-,G672-,G673-,C674-,C675-,G676-,G677-,C678-,T679-,G680-,G681-,T682-,T683-,T684-,A685-,T686-,C687-,G688-,C689-,C690-,G691-,A692-,T693-,A694-,A695-,A696-,A697-,C698-,C699-,G700-,G701-,C702-,G703-,C704-,C705-,G706-,G707-,C708-,G709-,A710-,A711-,C712-,G713-,C714-,G715-,G716-,C717-,G718-,C719-,C720-,C721-,G722-,C723-,G724-,G725-,C726-,A727-,T728-,C729-,G730-,T731-,G732-,G733-,C734-,C735-,C736-,T737-,G738-,C739-,T740-,G741-,G742-,G743-,C744-,C745-,C746-,G747-,A748-,A749-,C750-,A751-,A752-,C753-,A754-,A755-,A756-,G757-,C758-,C759-,G760-,A761-,A762-,C763-,G764-,C765-,A766-,T767-,C768-,G769-,T770-,G771-,G772-,T773-,G774-,A775-,T776-,C777-,T778-,A779-,T780-,C781-,T782-,G783-,C784-,G785-,C786-,G787-,A788-,T789-,A790-,C791-,C792-,C793-,C794-,G795-,G796-,C797-,C798-,A799-,G800-,C801-,A802-,T803-,G804-,G805-,C806-,C807-,G808-,A809-,A810-,C811-,G812-,C813-,A814-,A815-,C816-,C817-,A818-,G819-,C820-,A821-,G822-,A823-,T824-,C825-,G826-,C827-,C828-,G829-,G830-,C831-,A832-,T833-,C834-,G835-,G836-,C837-,G838-,C839-,C840-,G841-,C842-,C843-,C844-,T845-,G846-,A847-,T848-,C849-,G850-,A851-,A852-,C853-,A854-,T855-,T856-,G857-,G858-,C859-,A860-,G861-,C862-,G863-,C864-,T865-,A866-,A867-	-1G,-2T,-3G,-4G,-5T,-6T	chromosome	truncated	36.9338	34.0254	1
SHV-110	SHV-110	861	287	287	RDAK01000004.1RDAK01.1.fsa_nt_plasm_26	14290	15063	-1	774	256	93	256	C12T,C18T,C27T,C30T,A34T,G35C,C40T,G42A,C60G,G63A,T66C,G84T,A87G,G90A,C93T,G99A,A115T,G116C,C117G,G126A,C135A,C162G,G195C,G216A,G222C,C231A,C240G,C243G,C255T,T258C,A270G,C273A,A276G,T282C,T306C,T309C,A310T,G311C,C312G,G318C,T330C,G333T,T339C,C348G,G351C,G360C,C375T,C402T,G420C,G429C,C432A,C435A,C436T,C441T,C448T,A461G,T462C,T465C,G471C,G480T,T483C,C495G,C504T,A507G,C510G,G513T,G516C,T522C,T531C,C537T,C558G,A570G,C588T,C600T,A601T,G602C,C603G,G606A,C609G,T633C,C639G,G642C,C648A,C652T,A661T,G662C,C675G,A696G,C702A,C705T,G706A,G709A,A711G,C717T,C720G,C726G,C729T,G732C,G741T,C750T,C759A,A762G,C768T	C714-,T776-,C777-,T778-,A779-,T780-,C781-,T782-,G783-,C784-,G785-,C786-,G787-,A788-,T789-,A790-,C791-,C792-,C793-,C794-,G795-,G796-,C797-,C798-,A799-,G800-,C801-,A802-,T803-,G804-,G805-,C806-,C807-,G808-,A809-,A810-,C811-,G812-,C813-,A814-,A815-,C816-,C817-,A818-,G819-,C820-,A821-,G822-,A823-,T824-,C825-,G826-,C827-,C828-,G829-,G830-,C831-,A832-,T833-,C834-,G835-,G836-,C837-,G838-,C839-,C840-,G841-,C842-,C843-,C844-,T845-,G846-,A847-,T848-,C849-,G850-,A851-,A852-,C853-,A854-,T855-,T856-,G857-,G858-,C859-,A860-,G861-,C862-,G863-,C864-,T865-,A866-,A867-	-1G,-2T,-3G,-4G,-5T,-6T	plasmid	truncated	83.9721	76.7013	1
SHV-110	SHV-110	861	287	287	RDAU01000001.1RDAU01.1.fsa_nt_chr_1327	1419243	1420109	1	867	246	0	246	T8A,C12T,C18T,C27T,C30T,A34T,G35C,C40T,G42A,C60G,G63A,T66C,G84T,A87G,G90A,C93T,A98T,G99A,A115T,G116C,C117G,G126A,C135A,C162G,G195C,G216A,G222C,C231A,C240G,C243G,C255T,T258C,A270G,C273A,A276G,T282C,T306C,T309C,A310T,G311C,C312G,G318C,T330C,G333T,T339C,C348G,G351C,G360C,C363T,C375T,C402T,G420C,G429C,C432A,C435A,C436T,C441T,C448T,A461G,T462C,T465C,G471C,G480T,T483C,C495G,C504T,A507G,C510G,G513T,G516C,T522C,T531C,C537T,C558G,A570G,C588T,C600T,A601T,G602C,C603G,G606A,C609G,T633C,C639G,G642C,C648A,C652T,A661T,G662C,C675G,A696G,C702A,C705T,C714G,C717T,C720G,C726G,C729T,G732C,G741T,C750T,C759A,A762G,C765G,C768T,C777T,C786G,C792G,C798G,A810G,C813A,C816T,G822A,C831G,C840G,C843G,A852G,T855C,G861A		-1G,-2T,-3G,-4G,-5T,-6T	chromosome	truncated	85.3659	85.5825	1
SHV-111	SHV-111	861	287	287	Scaffold1_1FK2624.fsa_nt_chr_31	28072	28932	-1	861	287	0	287	C6T,C12T,C21T,C24T,A28T,G29C,C34T,G36A,C54G,G57A,T60C,G78T,A81G,G84A,C87T,G93A,A109T,G110C,C111G,G120A,C129A,C156G,G189C,G210A,G216C,C225A,C234G,C237G,C249T,T252C,A264G,C267A,A270G,T276C,T300C,T303C,A304T,G305C,C306G,G312C,G327T,T333C,C342G,G345C,G354C,C369T,C396T,G414C,G423C,C426A,C429A,C430T,C435T,C442T,T459C,G465C,G474T,T477C,C489G,C498T,A501G,C504G,G507T,A508C,G509C,T516C,T525C,C531T,C552G,A564G,C582T,C594T,A595T,G596C,C597G,G600A,C603G,T627C,C633G,G636C,C642A,C646T,A655T,G656C,C669G,A690G,C696A,C699T,C708G,C711T,C714G,C720G,C723T,G726C,G735T,C744T,C753A,A756G,C762T,C771T,C780G,C786G,C792G,A804G,C807A,C810T,G816A,C825G,C834G,C837G,A846G,T849C,G855A			chromosome	present	99.6516	86.8757	1
SHV-111	SHV-111	861	287	287	Scaffold33_1FK2723.fsa_nt_chr_31	28072	28932	-1	861	287	0	287	C6T,C12T,C21T,C24T,A28T,G29C,C34T,G36A,C54G,G57A,T60C,G78T,A81G,G84A,C87T,G93A,A109T,G110C,C111G,G120A,C129A,C156G,G189C,G210A,G216C,C225A,C234G,C237G,C249T,T252C,A264G,C267A,A270G,T276C,T300C,T303C,A304T,G305C,C306G,G312C,G327T,T333C,C342G,G345C,G354C,C369T,C396T,G414C,G423C,C426A,C429A,C430T,C435T,C442T,T459C,G465C,G474T,T477C,C489G,C498T,A501G,C504G,G507T,A508C,G509C,T516C,T525C,C531T,C552G,A564G,C582T,C594T,A595T,G596C,C597G,G600A,C603G,T627C,C633G,G636C,C642A,C646T,A655T,G656C,C669G,A690G,C696A,C699T,G700A,G703A,A705G,C708G,C711T,C714G,C720G,C723T,G726C,G735T,C744T,C753A,A756G,C762T,C771T,C780G,C786G,C792G,A804G,C807A,C810T,G816A,C825G,C834G,C837G,A846G,T849C,G855A			chromosome	present	98.9547	86.5273	2
SHV-111	SHV-111	861	287	287	Scaffold2_1FK2723.fsa_nt_chr_1	3	431	-1	861	287	0	287	C6T,C12T,C21T,C24T,A28T,G29C,C34T,G36A,C54G,G57A,T60C,G78T,A81G,G84A,C87T,G93A,A109T,G110C,C111G,G120A,C129A,C156G,G189C,G210A,G216C,C225A,C234G,C237G,C249T,T252C,A264G,C267A,A270G,T276C,T300C,T303C,A304T,G305C,C306G,G312C,G327T,T333C,C342G,G345C,G354C,C369T,C396T,G414C,G423C,C426A,C429A,C430T,C435T,C442T,T459C,G465C,G474T,T477C,C489G,C498T,A501G,C504G,G507T,A508C,G509C,T516C,T525C,C531T,C552G,A564G,C582T,C594T,A595T,G596C,C597G,G600A,C603G,T627C,C633G,G636C,C642A,C646T,A655T,G656C,C669G,A690G,C696A,C699T,G700A,G703A,A705G,C708G,C711T,C714G,C720G,C723T,G726C,G735T,C744T,C753A,A756G,C762T,C771T,C780G,C786G,C792G,A804G,C807A,C810T,G816A,C825G,C834G,C837G,A846G,T849C,G855A			chromosome	present	98.9547	86.5273	2
SHV-111	SHV-111	861	287	287	Scaffold13_1FK2820.fsa_nt_chr_169	179123	179983	-1	861	287	0	287	C6T,C12T,C21T,C24T,A28T,G29C,C34T,G36A,C54G,G57A,T60C,G78T,A81G,G84A,C87T,G93A,A109T,G110C,C111G,G120A,C129A,C156G,G189C,G210A,G216C,C225A,C234G,C237G,C249T,T252C,A264G,C267A,A270G,T276C,T300C,T303C,A304T,G305C,C306G,G312C,G327T,T333C,C342G,G345C,G354C,C369T,C396T,G414C,G423C,C426A,C429A,C430T,C435T,C442T,T459C,G465C,G474T,T477C,C489G,C498T,A501G,C504G,G507T,A508C,G509C,T516C,T525C,C531T,C552G,A564G,C582T,C594T,A595T,G596C,C597G,G600A,C603G,T627C,C633G,G636C,C642A,C646T,A655T,G656C,C669G,A690G,C696A,C699T,G700A,G703A,A705G,C708G,C711T,C714G,C720G,C723T,G726C,G735T,C744T,C753A,A756G,C762T,C771T,C780G,C786G,C792G,A804G,C807A,C810T,G816A,C825G,C834G,C837G,A846G,T849C,G855A			chromosome	present	98.9547	86.5273	2
SHV-111	SHV-111	861	287	287	Scaffold1_1FK2820.fsa_nt_chr_1	3	431	-1	861	287	0	287	C6T,C12T,C21T,C24T,A28T,G29C,C34T,G36A,C54G,G57A,T60C,G78T,A81G,G84A,C87T,G93A,A109T,G110C,C111G,G120A,C129A,C156G,G189C,G210A,G216C,C225A,C234G,C237G,C249T,T252C,A264G,C267A,A270G,T276C,T300C,T303C,A304T,G305C,C306G,G312C,G327T,T333C,C342G,G345C,G354C,C369T,C396T,G414C,G423C,C426A,C429A,C430T,C435T,C442T,T459C,G465C,G474T,T477C,C489G,C498T,A501G,C504G,G507T,A508C,G509C,T516C,T525C,C531T,C552G,A564G,C582T,C594T,A595T,G596C,C597G,G600A,C603G,T627C,C633G,G636C,C642A,C646T,A655T,G656C,C669G,A690G,C696A,C699T,G700A,G703A,A705G,C708G,C711T,C714G,C720G,C723T,G726C,G735T,C744T,C753A,A756G,C762T,C771T,C780G,C786G,C792G,A804G,C807A,C810T,G816A,C825G,C834G,C837G,A846G,T849C,G855A			chromosome	present	98.9547	86.5273	2
SHV-111	SHV-111	861	287	287	RCZS01000001.1RCZS01.1.fsa_nt_chr_2827	2728202	2729062	1	861	287	0	287	C6T,C12T,C21T,C24T,A28T,G29C,C34T,G36A,C54G,G57A,T60C,G78T,A81G,G84A,C87T,T92A,G93A,A109T,G110C,C111G,G120A,C129A,C156G,G189C,G210A,G216C,C225A,C234G,C237G,C249T,T252C,A264G,C267A,A270G,T276C,T300C,T303C,A304T,G305C,C306G,G312C,T324C,G327T,T333C,C342G,G345C,G354C,C369T,C396T,G414C,G423C,C426A,C429A,C430T,C435T,C442T,T459C,G465C,G474T,T477C,C489G,C498T,A501G,C504G,G507T,A508C,G509C,T516C,T525C,C531T,C552G,A564G,C582T,C594T,A595T,G596C,C597G,G600A,C603G,T627C,C633G,G636C,C642A,C646T,A655T,G656C,C669G,A690G,C696A,C699T,A705G,C708G,C711T,C714G,C720G,C723T,G726C,G735T,C744T,C753A,A756G,C762T,C771T,C780G,C786G,C792G,A804G,C807A,C810T,G816A,C825G,C834G,C837G,A846G,T849C,G855A			chromosome	present	99.3031	86.5273	1
SHV-111	SHV-111	861	287	287	RCZT01000002.1RCZT01.1.fsa_nt_chr_276	245246	246112	-1	867	287	0	287	C12T,C18T,C27T,C30T,A34T,G35C,C40T,G42A,C60G,G63A,T66C,G84T,A87G,G90A,C93T,T98A,G99A,A115T,G116C,C117G,G126A,C135A,C162G,G195C,G216A,G222C,C231A,C240G,C243G,C255T,T258C,A270G,C273A,A276G,T282C,T306C,T309C,A310T,G311C,C312G,G318C,G333T,T339C,C348G,G351C,G360C,C375T,C402T,G420C,G429C,C432A,C435A,C436T,C441T,C448T,T465C,G471C,G480T,T483C,C495G,C504T,A507G,C510G,G513T,A514C,G515C,T522C,T531C,C537T,C558G,A570G,C588T,C600T,A601T,G602C,C603G,G606A,C609G,T633C,C639G,G642C,C648A,C652T,A661T,G662C,C675G,A696G,C702A,C705T,C714G,C717T,C720G,C726G,C729T,G732C,G741T,C750T,C759A,A762G,C768T,C777T,C786G,C792G,C798G,C801T,A810G,C813A,C816T,G822A,C831G,C840G,C843G,A852G,T855C,G861A		-1G,-2T,-3G,-4G,-5T,-6T	chromosome	present	99.3031	86.0438	1
SHV-111	SHV-111	861	287	287	RCZU01000001.1RCZU01.1.fsa_nt_chr_4752	5118893	5119753	1	861	287	0	287	C6T,C12T,C21T,C24T,A28T,G29C,C34T,G36A,C54G,G57A,T60C,G78T,A81G,G84A,C87T,T92A,G93A,A109T,G110C,C111G,G120A,C129A,C156G,G189C,G210A,G216C,C225A,C234G,C237G,C249T,T252C,A264G,C267A,A270G,T276C,T300C,T303C,A304T,G305C,C306G,G312C,T324C,G327T,T333C,C342G,G345C,G354C,C369T,C396T,G414C,G423C,C426A,C429A,C430T,C435T,C442T,T459C,G465C,G474T,T477C,C489G,C498T,A501G,C504G,G507T,A508C,G509C,T525C,C531T,C552G,A564G,C582T,C594T,A595T,G596C,C597G,G600A,C603G,T627C,C633G,G636C,C642A,C646T,A655T,G656C,C669G,A690G,C696A,C699T,C708G,C711T,C714G,C720G,C723T,G726C,G735T,C744T,C753A,A756G,C762T,C771T,C780G,C792G,A804G,C807A,C810T,G816A,C825G,C834G,C837G,A846G,T849C,G855A			chromosome	present	99.3031	86.8757	1
SHV-111	SHV-111	861	287	287	RCZV01000001.1RCZV01.1.fsa_nt_chr_1472	1580497	1581357	1	861	287	0	287	C6T,C12T,C21T,C24T,A28T,G29C,C34T,G36A,C54G,G57A,T60C,G78T,A81G,G84A,C87T,T92A,G93A,A109T,G110C,C111G,G120A,C129A,C156G,G189C,G210A,G216C,C225A,C234G,C237G,C249T,T252C,A264G,C267A,A270G,T276C,T300C,T303C,A304T,G305C,C306G,G312C,G327T,T333C,C342G,G345C,G354C,C369T,C396T,G414C,G423C,C426A,C429A,C430T,C435T,C442T,T459C,G465C,G474T,T477C,C489G,C498T,A501G,C504G,G507T,A508C,G509C,T516C,T525C,C531T,C552G,A564G,C582T,C594T,A595T,G596C,C597G,G600A,C603G,T627C,C633G,G636C,C642A,C646T,A655T,G656C,C669G,A690G,C696A,C699T,C708G,C711T,C714G,C720G,C723T,G726C,G735T,C744T,C753A,A756G,C762T,C771T,C780G,C786G,C792G,C795T,A804G,C807A,C810T,G816A,C825G,C834G,C837G,A846G,T849C,G855A			chromosome	present	99.3031	86.6434	1
SHV-111	SHV-111	861	287	287	RCZW01000002.1RCZW01.1.fsa_nt_plasm_19	12005	12871	-1	867	287	0	287	C12T,A16T,C18T,C27T,C30T,A34T,G35C,C40T,G42A,C60G,G63A,T66C,G84T,A87G,G90A,C93T,G99A,A115T,G116C,C117G,C121A,G126A,C135A,C162G,G195C,G216A,G222C,C231A,C240G,C243G,C255T,T258C,A270G,C273A,A276G,T282C,T306C,T309C,A310T,G311C,C312G,G318C,T330C,G333T,T339C,C348G,G351C,G360C,C375T,C402T,G420C,G429C,C432A,C435A,C436T,C448T,T465C,G471C,G480T,T483C,C495G,C504T,A507G,C510G,G513T,A514C,G515C,T522C,T531C,C537T,C558G,A570G,C588T,C600T,A601T,G602C,C603G,G606A,C609G,T633C,C639G,G642C,C648A,C652T,A661T,G662C,C675G,A696G,C702A,C705T,G706A,G709A,C714G,C717T,C720G,C726G,C729T,G732C,G741T,C750T,C759A,A762G,C765G,C768T,C777T,C786G,C792G,C798G,A810G,C813A,C816T,G822A,C831G,C840G,C843G,A852G,T855C,G861A		-1G,-2T,-3G,-4G,-5T,-6T	plasmid	present	98.2578	85.6978	2
SHV-111	SHV-111	861	287	287	RCZW01000004.1RCZW01.1.fsa_nt_plasm_58	35211	35759	1	867	287	0	287	C12T,A16T,C18T,C27T,C30T,A34T,G35C,C40T,G42A,C60G,G63A,T66C,G84T,A87G,G90A,C93T,G99A,A115T,G116C,C117G,C121A,G126A,C135A,C162G,G195C,G216A,G222C,C231A,C240G,C243G,C255T,T258C,A270G,C273A,A276G,T282C,T306C,T309C,A310T,G311C,C312G,G318C,T330C,G333T,T339C,C348G,G351C,G360C,C375T,C402T,G420C,G429C,C432A,C435A,C436T,C448T,T465C,G471C,G480T,T483C,C495G,C504T,A507G,C510G,G513T,A514C,G515C,T522C,T531C,C537T,C558G,A570G,C588T,C600T,A601T,G602C,C603G,G606A,C609G,T633C,C639G,G642C,C648A,C652T,A661T,G662C,C675G,A696G,C702A,C705T,G706A,G709A,C714G,C717T,C720G,C726G,C729T,G732C,G741T,C750T,C759A,A762G,C765G,C768T,C777T,C786G,C792G,C798G,A810G,C813A,C816T,G822A,C831G,C840G,C843G,A852G,T855C,G861A		-1G,-2T,-3G,-4G,-5T,-6T	plasmid	present	98.2578	85.6978	2
SHV-111	SHV-111	861	287	287	RCZY01000002.1RCZY01.1.fsa_nt_chr_44	18132	18998	1	976	287	0	287	C121T,C127T,C136T,C139T,A143T,G144C,C149T,G151A,C169G,G172A,T175C,G193T,A196G,G199A,C202T,T207A,G208A,A224T,G225C,C226G,G235A,C244A,C271G,G304C,G325A,G331C,C340A,C349G,C352G,C364T,T367C,A379G,C382A,A385G,T391C,T415C,T418C,A419T,G420C,C421G,G427C,T439C,G442T,T448C,C457G,G460C,G469C,C472T,C484T,C511T,G529C,G538C,C541A,C544A,C545T,C550T,C557T,T574C,G580C,G589T,T592C,C604G,C613T,A616G,C619G,G622T,A623C,G624C,T631C,T640C,C646T,C667G,A679G,C697T,C709T,A710T,G711C,C712G,G715A,C718G,T742C,C748G,G751C,C757A,C761T,A770T,G771C,C784G,A805G,C811A,C814T,C823G,C826T,C829G,C835G,C838T,G841C,G850T,C859T,C868A,A871G,C886T,C895G,C901G,C907G,A919G,C922A,C925T,G931A,C940G,C949G,C952G,A961G,T964C,G970A		-1A,-2T,-3G,-4A,-5A,-6A,-7A,-8A,-9T,-10G,-11A,-12T,-13G,-14A,-15A,-16G,-17G,-18A,-19A,-20A,-21A,-22A,-23G,-24A,-25G,-26G,-27A,-28A,-29T,-30T,-31G,-32T,-33G,-34A,-35A,-36T,-37C,-38A,-39G,-40C,-41A,-42A,-43A,-44A,-45C,-46G,-47C,-48C,-49G,-50G,-51G,-52T,-53T,-54A,-55T,-56T,-57C,-58T,-59T,-60A,-61T,-62T,-63T,-64G,-65T,-66C,-67G,-68C,-69T,-70T,-71C,-72T,-73T,-74T,-75A,-76C,-77T,-78C,-79G,-80C,-81C,-82T,-83T,-84T,-85A,-86T,-87C,-88G,-89G,-90C,-91C,-92C,-93T,-94C,-95A,-96C,-97T,-98C,-99A,-100A,-101G,-102G,-103A,-104T,-105G,-106T,-107A,-108T,-109T,-110G,-111T,-112G,-113G,-114T,-115T	chromosome	present	99.3031	76.4344	1
SHV-111	SHV-111	861	287	287	RCZZ01000001.1RCZZ01.1.fsa_nt_chr_3791	4085445	4086305	-1	861	287	0	287	C6T,C12T,C21T,C24T,A28T,G29C,C34T,G36A,C54G,G57A,T60C,G78T,A81G,G84A,C87T,G93A,A109T,G110C,C111G,G120A,C129A,C156G,G189C,G210A,G216C,C225A,C234G,C237G,C249T,T252C,A264G,C267A,A270G,T276C,T300C,T303C,A304T,G305C,C306G,G312C,T324C,G327T,T333C,C342G,G345C,G354C,C369T,C396T,G414C,G423C,C426A,C429A,C430T,C435T,C442T,T459C,G465C,G474T,T477C,C489G,C498T,A501G,C504G,G507T,A508C,G509C,T516C,T525C,C531T,C552G,A564G,C582T,C594T,A595T,G596C,C597G,G600A,C603G,T627C,C633G,G636C,C642A,C646T,A655T,G656C,C669G,A690G,C696A,C699T,C708G,C711T,C714G,C723T,G726C,G735T,C744T,C753A,A756G,C762T,C771A,C780G,C786G,C792G,A804G,C807A,C810T,G816A,C825G,C834G,C837G,A846G,T849C,G855A			chromosome	present	99.6516	86.8757	1
SHV-111	SHV-111	861	287	287	RDAA01000001.1RDAA01.1.fsa_nt_chr_2547	2767479	2768339	-1	861	287	0	287	C6T,C12T,C21T,C24T,A28T,G29C,C34T,G36A,C54G,G57A,T60C,G78T,A81G,G84A,C87T,T92A,G93A,A109T,G110C,C111G,G120A,C129A,C156G,G189C,G210A,G216C,C225A,C234G,C237G,C249T,T252C,A264G,C267A,A270G,T276C,T300C,T303C,A304T,G305C,C306G,G312C,G327T,T333C,C342G,G345C,G354C,C357T,C369T,C396T,G414C,G423C,C426A,C429A,C430T,C435T,C442T,T459C,G465C,G474T,T477C,C489G,C498T,A501G,C504G,G507T,A508C,G509C,T516C,T525C,C531T,C552G,A564G,C582T,C594T,A595T,G596C,C597G,G600A,C603G,T627C,C633G,G636C,C642A,C646T,A655T,G656C,C669G,A690G,C696A,C699T,A705G,C708G,C711T,C714G,C720G,C723T,G726C,G735T,C744T,C753A,A756G,C762T,C771T,C780G,C792G,A804G,C807A,C810T,G816A,C825G,C834G,C837G,T849C,G855A			chromosome	present	99.3031	86.7596	1
SHV-111	SHV-111	861	287	287	RDAB01000007.1RDAB01.1.fsa_nt_chr_1246	1282774	1283634	-1	861	287	0	287	C6T,C12T,C21T,C24T,A28T,G29C,C34T,G36A,C54G,G57A,T60C,G78T,A81G,G84A,C87T,G93A,A109T,G110C,C111G,G120A,C129A,C156G,G189C,G210A,G216C,C225A,C234G,C237G,C249T,T252C,A264G,C267A,A270G,T276C,T300C,T303C,A304T,G305C,C306G,G312C,G327T,T333C,C342G,G345C,G354C,C369T,C396T,G414C,G423C,C426A,C429A,C430T,C435T,C442T,T459C,G465C,G474T,T477C,C489G,C498T,A501G,C504G,G507T,A508C,G509C,T516C,T525C,C531T,C552G,A564G,C582T,C594T,A595T,G596C,C597G,G600A,C603G,T627C,C633A,G636C,C642A,C646T,A655T,G656C,C669G,A690G,C696A,C699T,C708G,C711T,C714G,C720G,C723T,G726C,G735T,C744T,C753A,A756G,C771T,C780G,C792G,A804G,C807A,C810T,G816A,C825G,C834G,C837G,A846G,T849C,G855A			chromosome	present	99.6516	87.108	1
SHV-111	SHV-111	861	287	287	RDAC01000001.1RDAC01.1.fsa_nt_chr_2966	3060781	3061641	-1	861	287	0	287	C6T,C12T,C21T,C24T,A28T,G29C,C34T,G36A,C54G,G57A,T60C,G78T,A81G,G84A,C87T,T92A,G93A,A109T,G110C,C111G,G120A,C129A,C156G,G189C,G210A,G216C,C225A,C234G,C237G,C249T,T252C,A264G,C267A,A270G,T276C,T300C,T303C,A304T,G305C,C306G,G312C,G327T,T333C,C342G,G345C,G354C,C369T,C396T,G414C,G423C,C426A,C429A,C430T,C435T,C442T,T459C,G465C,G474T,T477C,C489G,C498T,A501G,C504G,G507T,A508C,G509C,T516C,T525C,C531T,C552G,A564G,C582T,C594T,A595T,G596C,C597G,G600A,C603G,T627C,C633G,G636C,C642A,C646T,A655T,G656C,C669G,A690G,C696A,C699T,A705G,C708G,C711T,C714G,C720G,C723T,G726C,G735T,C744T,C753A,A756G,C762T,C771T,C780G,C792G,A804G,C807A,C810T,G816A,C825G,C834G,C837G,T849C,G855A			chromosome	present	99.3031	86.8757	1
SHV-111	SHV-111	861	287	287	RDAD01000002.1RDAD01.1.fsa_nt_plasm_357	289289	290155	-1	867	287	0	287	C12T,C18T,C27T,C30T,A34T,G35C,C40T,G42A,C60G,G63A,T66C,G84T,A87G,G90A,C93T,T98A,G99A,A115T,G116C,C117G,G126A,C135A,C162G,G195C,G216A,G222C,C231A,C240G,C243G,C255T,T258C,A270G,C273A,A276G,T282C,T306C,T309C,A310T,G311C,C312G,G318C,T330C,G333T,T339C,C348G,G351C,G360C,C375T,C402T,G420C,G429C,C432A,C435A,C436T,C441T,C448T,T465C,G471C,G480T,T483C,C495G,C504T,A507G,C510G,G513T,A514C,G515C,T522C,T531C,C537T,C558G,A570G,C588T,C600T,A601T,G602C,C603G,G606A,C609G,T633C,C639G,G642C,C648A,C652T,A661T,G662C,C675G,A696G,C702A,C705T,G706A,A711G,C714G,C717T,C720G,C726G,C729T,G732C,G741T,C750T,C759A,A762G,C768T,C777T,C786G,C792G,C798G,A810G,C813A,C816T,G822A,C831G,C840G,C843G,A852G,T855C,G861A		-1G,-2T,-3G,-4G,-5T,-6T	plasmid	present	98.9547	85.8131	1
SHV-111	SHV-111	861	287	287	RDAE01000002.1RDAE01.1.fsa_nt_plasm_199	148153	149019	1	867	287	0	287	C12T,C18T,C27T,C30T,A34T,G35C,C40T,G42A,C60G,G63A,T66C,G84T,A87G,G90A,C93T,G99A,A115T,G116C,C117G,G126A,C135A,C162G,G195C,G216A,G222C,C231A,C240G,C243G,C255T,T258C,A270G,C273A,A276G,T282C,T306C,T309C,A310T,G311C,C312G,G318C,T330C,G333T,T339C,C348G,G351C,G360C,C375T,C402T,G408A,G420C,G429C,C432A,C435A,C436T,C441T,C448T,T465C,G471C,G480T,T483C,C495G,C504T,A507G,C510G,G513T,A514C,G515C,T522C,T531C,C537T,C558G,A570G,C588T,C600T,A601T,G602C,C603G,G606A,C609G,T633C,C639G,G642C,C648A,C652T,A661T,G662C,C675G,A696G,C702A,C705T,A711G,C714G,C717T,C720G,C726G,C729T,G732C,G741T,C750T,C759A,A762G,C768T,C777T,C786G,C798G,A810G,C813A,C816T,G822A,C831G,C840G,C843G,A852G,T855C,G861A		-1G,-2T,-3G,-4G,-5T,-6T	plasmid	present	99.6516	86.0438	1
SHV-111	SHV-111	861	287	287	RDAF01000004.1RDAF01.1.fsa_nt_chr_392	250788	251654	-1	867	287	0	287	C12T,C18T,C27T,C30T,A34T,G35C,C40T,G42A,C60G,G63A,T66C,G84T,A87G,G90A,C93T,T98A,G99A,A115T,G116C,C117G,G126A,C135A,C162G,G195C,G216A,G222C,C231A,C240G,C243G,C255T,T258C,A270G,C273A,A276G,T282C,T306C,T309C,A310T,G311C,C312G,G318C,G333T,T339C,C348G,G351C,G360C,C375T,C402T,G420C,G429C,C432A,C435A,C436T,C441T,C448T,T465C,G471C,G480T,T483C,C495G,C504T,A507G,C510G,G513T,A514C,G515C,T522C,T531C,C537T,C558G,A570G,C588T,C600T,A601T,G602C,C603G,G606A,C609G,T633C,C639G,G642C,C648A,C652T,A661T,G662C,C675G,A696G,C702A,C705T,C714G,C717T,C720G,C726G,C729T,G732C,G741T,C750T,C759A,A762G,C768T,C777T,C786G,C792G,C798G,C801T,A810G,C813A,C816T,G822A,C831G,C840G,C843G,A852G,T855C,G861A		-1G,-2T,-3G,-4G,-5T,-6T	chromosome	present	99.3031	86.0438	1
SHV-111	SHV-111	861	287	287	RDAH01000001.1RDAH01.1.fsa_nt_chr_469	413729	414595	-1	867	287	0	287	C12T,A14T,C18T,C27T,C30T,A34T,G35C,C40T,G42A,C60G,G63A,T66C,G84T,A87G,G90A,C93T,G99A,A115T,G116C,C117G,G126A,C135A,C162G,G195C,G216A,G222C,C231A,C240G,C243G,C255T,T258C,A270G,C273A,A276G,T282C,T306C,T309C,A310T,G311C,C312G,G318C,G333T,T339C,C348G,G351C,G360C,C375T,C402T,G420C,G429C,C432A,C435A,C436T,C441T,C448T,T465C,G471C,G480T,T483C,C495G,C504T,A507G,C510G,G513T,A514C,G515C,T522C,T531C,C537T,C558G,A570G,C588T,C600T,A601T,G602C,C603G,G606A,C609G,T633C,C639A,G642C,C648A,C652T,A661T,G662C,C675G,A696G,C702A,C705T,C714G,C717T,C720G,C726G,C729T,G732C,G741T,C750T,C759A,A762G,C777T,C786G,C798G,A810G,C813A,C816T,G822A,C831G,C840G,C843G,A852G,T855C,G861A		-1G,-2T,-3G,-4G,-5T,-6T	chromosome	present	99.3031	86.3899	1
SHV-111	SHV-111	861	287	287	RDAI01000005.1RDAI01.1.fsa_nt_chr_5226	5218819	5219679	-1	861	287	0	287	C6T,C12T,C21T,C24T,A28T,G29C,C34T,G36A,C54G,G57A,T60C,G78T,A81G,G84A,C87T,T92A,G93A,A109T,G110C,C111G,G120A,C129A,C156G,G189C,G210A,G216C,C225A,C234G,C237G,C249T,T252C,A264G,C267A,A270G,T276C,T300C,T303C,A304T,G305C,C306G,G312C,G327T,T333C,C342G,G345C,G354C,C369T,C396T,G414C,G423C,C426A,C429A,C430T,C435T,C442T,T459C,G465C,G474T,T477C,C489G,C498T,A501G,C504G,G507T,A508C,G509C,T516C,T525C,C531T,C552G,A564G,C582T,C594T,A595T,G596C,C597G,G600A,C603G,T627C,C633G,G636C,C642A,C646T,A655T,G656C,C669G,A690G,C696A,C699T,A705G,C708G,C711T,C714G,C720G,C723T,G726C,G735T,C744T,C753A,A756G,C762T,C771T,C780G,C792G,A804G,C807A,C810T,G816A,C825G,C834G,C837G,T849C,G855A			chromosome	present	99.3031	86.8757	1
SHV-111	SHV-111	861	287	287	RDAJ01000001.1RDAJ01.1.fsa_nt_chr_2081	2209105	2209965	-1	861	287	0	287	C6T,C12T,C21T,C24T,A28T,G29C,C34T,G36A,C54G,G57A,T60C,G78T,A81G,G84A,C87T,T92A,G93A,A109T,G110C,C111G,G120A,C129A,C156G,G189C,G210A,G216C,C225A,C234G,C237G,C249T,T252C,A264G,C267A,A270G,T276C,T300C,T303C,A304T,G305C,C306G,G312C,G327T,T333C,C342G,G345C,G354C,C369T,C396T,G414C,G423C,C426A,C429A,C430T,C435T,C442T,T459C,G465C,G474T,T477C,C489G,C498T,A501G,C504G,G507T,A508C,G509C,T516C,T525C,C531T,C552G,A564G,C582T,C594T,A595T,G596C,C597G,G600A,C603G,T627C,C633G,G636C,C642A,C646T,A655T,G656C,C669G,A690G,C696A,C699T,C708G,C711T,C714G,C720G,C723T,G726C,G735T,C744T,C753A,A756G,C762T,C771T,C780G,C786G,C792G,C795T,A804G,C807A,C810T,G816A,C825G,C834G,C837G,A846G,T849C,G855A			chromosome	present	99.3031	86.6434	1
SHV-111	SHV-111	861	287	287	RDAJ01000003.1RDAJ01.1.fsa_nt_plasm_42	27899	28765	-1	867	287	0	287	C12T,C18T,C27T,C30T,A34T,G35C,C40T,G42A,C60G,G63A,T66C,G84T,A87G,G90A,C93T,T98A,G99A,A115T,G116C,C117G,G126A,C135A,C162G,G195C,G216A,G222C,C231A,C240G,C243G,C255T,T258C,A270G,C273A,A276G,T282C,T306C,T309C,A310T,G311C,C312G,G318C,T330C,G333T,T339C,C348G,G351C,G360C,C375T,C402T,G420C,G429C,C432A,C435A,C436T,C441T,C448T,T465C,G471C,G480T,T483C,C495G,C504T,A507G,C510G,G513T,A514C,G515C,T522C,T531C,C537T,C558G,A570G,C588T,C600T,A601T,G602C,C603G,G606A,C609G,T633C,C639G,G642C,C648A,C652T,A661T,G662C,C675G,A696G,C702A,C705T,C714G,C717T,C720G,C726G,C729T,G732C,G741T,C750T,C759A,A762G,C768T,C777T,C786G,C792G,C798G,A810G,C813A,C816T,G822A,C831G,C840G,C843G,A852G,T855C,G861A		-1G,-2T,-3G,-4G,-5T,-6T	plasmid	present	99.3031	86.0438	1
SHV-111	SHV-111	861	287	287	RDAK01000005.1RDAK01.1.fsa_nt_chr_4787	5054294	5055154	1	861	287	0	287	C6T,C12T,C21T,C24T,A28T,G29C,C34T,G36A,C54G,G57A,T60C,G78T,A81G,G84A,C87T,T92A,G93A,A109T,G110C,C111G,G120A,C129A,C156G,G189C,G210A,G216C,C225A,C234G,C237G,C249T,T252C,A264G,C267A,A270G,T276C,T300C,T303C,A304T,G305C,C306G,G312C,G327T,T333C,C342G,G345C,G354C,C369T,C396T,G414C,G423C,C426A,C429A,C430T,C435T,C442T,T459C,G465C,G474T,T477C,C489G,C498T,A501G,C504G,G507T,A508C,G509C,T516C,T525C,C531T,C552G,A564G,C582T,C594T,A595T,G596C,C597G,G600A,C603G,T627C,C633G,G636C,C642A,C646T,A655T,G656C,C669G,A690G,C696A,C699T,C708G,C711T,C714G,C720G,C723T,G726C,G735T,C744T,C753A,A756G,C762T,C771T,C780G,C786G,C792G,C795T,A804G,C807A,C810T,G816A,C825G,C834G,C837G,A846G,T849C,G855A			chromosome	present	99.3031	86.6434	1
SHV-111	SHV-111	861	287	287	RDAM01000001.1RDAM01.1.fsa_nt_chr_5103	5333872	5334732	-1	861	287	0	287	C6T,C12T,C21T,C24T,A28T,G29C,C34T,G36A,C54G,G57A,T60C,G78T,A81G,G84A,C87T,T92A,G93A,A109T,G110C,C111G,G120A,C129A,C156G,G189C,G210A,G216C,C225A,C234G,C237G,C249T,T252C,A264G,C267A,A270G,T276C,T300C,T303C,A304T,G305C,C306G,G312C,G327T,T333C,C342G,G345C,G354C,C369T,C396T,G414C,G423C,C426A,C429A,C430T,C435T,C442T,T459C,G465C,G474T,T477C,C489G,C498T,A501G,C504G,G507T,A508C,G509C,T516C,T525C,C531T,C552G,A564G,C582T,C594T,A595T,G596C,C597G,G600A,C603G,T627C,C633G,G636C,C642A,C646T,A655T,G656C,C669G,A690G,C696A,C699T,C708G,C711T,C714G,C720G,C723T,G726C,G735T,C744T,C753A,A756G,C762T,C771T,C780G,C786G,C792G,C795T,A804G,C807A,C810T,G816A,C825G,C834G,C837G,A846G,T849C,G855A			chromosome	present	99.3031	86.6434	1
SHV-111	SHV-111	861	287	287	RDAN01000001.1RDAN01.1.fsa_nt_chr_4415	4750068	4750928	-1	861	287	0	287	C6T,C12T,C21T,C24T,A28T,G29C,C34T,G36A,C54G,G57A,T60C,G78T,A81G,G84A,C87T,T92A,G93A,A109T,G110C,C111G,G120A,C129A,C156G,G189C,G210A,G216C,C225A,C234G,C237G,C249T,T252C,A264G,C267A,A270G,T276C,T300C,T303C,A304T,G305C,C306G,G312C,G327T,T333C,C342G,G345C,G354C,C357T,C369T,C396T,G414C,G423C,C426A,C429A,C430T,C435T,C442T,T459C,G465C,G474T,T477C,C489G,C498T,A501G,C504G,G507T,A508C,G509C,T516C,T525C,C531T,C552G,A564G,C582T,C594T,A595T,G596C,C597G,G600A,C603G,T627C,C633G,G636C,C642A,C646T,A655T,G656C,C669G,A690G,C696A,C699T,A705G,C708G,C711T,C714G,C720G,C723T,G726C,G735T,C744T,C753A,A756G,C762T,C771T,C780G,C792G,A804G,C807A,C810T,G816A,C825G,C834G,C837G,T849C,G855A			chromosome	present	99.3031	86.7596	1
SHV-111	SHV-111	861	287	287	RDAO01000001.1RDAO01.1.fsa_nt_chr_3808	4097305	4098165	-1	861	287	0	287	C6T,C12T,C21T,C24T,A28T,G29C,C34T,G36A,C54G,G57A,T60C,G78T,A81G,G84A,C87T,T92A,G93A,A109T,G110C,C111G,G120A,C129A,C156G,G189C,G210A,G216C,C225A,C234G,C237G,C249T,T252C,A264G,C267A,A270G,T276C,T300C,T303C,A304T,G305C,C306G,G312C,G327T,T333C,C342G,G345C,G354C,C357T,C369T,C396T,G414C,G423C,C426A,C429A,C430T,C435T,C442T,T459C,G465C,G474T,T477C,C489G,C498T,A501G,C504G,G507T,A508C,G509C,T516C,T525C,C531T,C552G,A564G,C582T,C594T,A595T,G596C,C597G,G600A,C603G,T627C,C633G,G636C,C642A,C646T,A655T,G656C,C669G,A690G,C696A,C699T,A705G,C708G,C711T,C714G,C720G,C723T,G726C,G735T,C744T,C753A,A756G,C762T,C771T,C780G,C792G,A804G,C807A,C810T,G816A,C825G,C834G,C837G,T849C,G855A			chromosome	present	99.3031	86.7596	1
SHV-111	SHV-111	861	287	287	RDAP01000001.1RDAP01.1.fsa_nt_chr_248	249817	250677	-1	861	287	0	287	C6T,C12T,C21T,C24T,A28T,G29C,C34T,G36A,C54G,G57A,T60C,G78T,A81G,G84A,C87T,T92A,G93A,A109T,G110C,C111G,G120A,C129A,C156G,G189C,G210A,G216C,C225A,C234G,C237G,C249T,T252C,A264G,C267A,A270G,T276C,T300C,T303C,A304T,G305C,C306G,G312C,G327T,T333C,C342G,G345C,G354C,C369T,C396T,G414C,G423C,C426A,C429A,C430T,C435T,C442T,T459C,G465C,G474T,T477C,C489G,C498T,A501G,C504G,G507T,A508C,G509C,T516C,T525C,C531T,C552G,A564G,C582T,C594T,A595T,G596C,C597G,G600A,C603G,T627C,C633G,G636C,C642A,C646T,A655T,G656C,C669G,A690G,C696A,C699T,C708G,C711T,C714G,C720G,C723T,G726C,G735T,C744T,C753A,A756G,C762T,C771T,C780G,C786G,C792G,C795T,A804G,C807A,C810T,G816A,C825G,C834G,C837G,A846G,T849C,G855A			chromosome	present	99.3031	86.6434	1
SHV-111	SHV-111	861	287	287	RDAQ01000001.1RDAQ01.1.fsa_nt_chr_4859	5177197	5178057	-1	861	287	0	287	C6T,C12T,C21T,C24T,A28T,G29C,C34T,G36A,C54G,G57A,T60C,G78T,A81G,G84A,C87T,T92A,G93A,A109T,G110C,C111G,G120A,C129A,C156G,G189C,G210A,G216C,C225A,C234G,C237G,C249T,T252C,A264G,C267A,A270G,T276C,T300C,T303C,A304T,G305C,C306G,G312C,G327T,T333C,C342G,G345C,G354C,C369T,C396T,G414C,G423C,C426A,C429A,C430T,C435T,C442T,T459C,G465C,G474T,T477C,C489G,C498T,A501G,C504G,G507T,A508C,G509C,T516C,T525C,C531T,C552G,A564G,C582T,C594T,A595T,G596C,C597G,G600A,C603G,T627C,C633G,G636C,C642A,C646T,A655T,G656C,C669G,A690G,C696A,C699T,C708G,C711T,C714G,C720G,C723T,G726C,G735T,C744T,C753A,A756G,C762T,C771T,C780G,C786G,C792G,C795T,A804G,C807A,C810T,G816A,C825G,C834G,C837G,A846G,T849C,G855A			chromosome	present	99.3031	86.6434	1
SHV-111	SHV-111	861	287	287	RDAQ01000004.1RDAQ01.1.fsa_nt_plasm_6	6152	7018	-1	867	287	0	287	C12T,C18T,C27T,C30T,A34T,G35C,C40T,G42A,C60G,G63A,T66C,G84T,A87G,G90A,C93T,T98A,G99A,A115T,G116C,C117G,G126A,C135A,C162G,G195C,G216A,G222C,C231A,C240G,C243G,C255T,T258C,A270G,C273A,A276G,T282C,T306C,T309C,A310T,G311C,C312G,G318C,G333T,T339C,C348G,G351C,G360C,C375T,C402T,G420C,G429C,C432A,C435A,C436T,C441T,C448T,T465C,G471C,G480T,T483C,C495G,C504T,A507G,C510G,G513T,A514C,G515C,T522C,T531C,C537T,C558G,A570G,C588T,C600T,A601T,G602C,C603G,G606A,C609G,T633C,C639G,G642C,C648A,C652T,A661T,G662C,C675G,A696G,C702A,C705T,C714G,C717T,C720G,C726G,C729T,G732C,G741T,C750T,C759A,A762G,C768T,C777T,C786G,C792G,C798G,C801T,A810G,C813A,C816T,G822A,C831G,C840G,C843G,A852G,T855C,G861A		-1G,-2T,-3G,-4G,-5T,-6T	plasmid	present	99.3031	86.0438	2
SHV-111	SHV-111	861	287	287	RDAQ01000004.1RDAQ01.1.fsa_nt_plasm_67	50034	50285	-1	867	287	0	287	C12T,C18T,C27T,C30T,A34T,G35C,C40T,G42A,C60G,G63A,T66C,G84T,A87G,G90A,C93T,T98A,G99A,A115T,G116C,C117G,G126A,C135A,C162G,G195C,G216A,G222C,C231A,C240G,C243G,C255T,T258C,A270G,C273A,A276G,T282C,T306C,T309C,A310T,G311C,C312G,G318C,G333T,T339C,C348G,G351C,G360C,C375T,C402T,G420C,G429C,C432A,C435A,C436T,C441T,C448T,T465C,G471C,G480T,T483C,C495G,C504T,A507G,C510G,G513T,A514C,G515C,T522C,T531C,C537T,C558G,A570G,C588T,C600T,A601T,G602C,C603G,G606A,C609G,T633C,C639G,G642C,C648A,C652T,A661T,G662C,C675G,A696G,C702A,C705T,C714G,C717T,C720G,C726G,C729T,G732C,G741T,C750T,C759A,A762G,C768T,C777T,C786G,C792G,C798G,C801T,A810G,C813A,C816T,G822A,C831G,C840G,C843G,A852G,T855C,G861A		-1G,-2T,-3G,-4G,-5T,-6T	plasmid	present	99.3031	86.0438	2
SHV-111	SHV-111	861	287	287	RDAR01000001.1RDAR01.1.fsa_nt_chr_3820	4036187	4037047	-1	861	287	0	287	C6T,C12T,C21T,C24T,A28T,G29C,C34T,G36A,C54G,G57A,T60C,G78T,A81G,G84A,C87T,T92A,G93A,A109T,G110C,C111G,G120A,C129A,C156G,G189C,G210A,G216C,C225A,C234G,C237G,C249T,T252C,A264G,C267A,A270G,T276C,T300C,T303C,A304T,G305C,C306G,G312C,G327T,T333C,C342G,G345C,G354C,C369T,C396T,G414C,G423C,C426A,C429A,C430T,C435T,C442T,T459C,G465C,G474T,T477C,C489G,C498T,A501G,C504G,G507T,A508C,G509C,T516C,T525C,C531T,C552G,A564G,C582T,C594T,A595T,G596C,C597G,G600A,C603G,T627C,C633G,G636C,C642A,C646T,A655T,G656C,C669G,A690G,C696A,C699T,C708G,C711T,C714G,C720G,C723T,G726C,G735T,C744T,C753A,A756G,C762T,C771T,C780G,C786G,C792G,C795T,A804G,C807A,C810T,G816A,C825G,C834G,C837G,A846G,T849C,G855A			chromosome	present	99.3031	86.6434	1
SHV-111	SHV-111	861	287	287	RDAR01000003.1RDAR01.1.fsa_nt_plasm_200	154325	155185	1	861	287	0	287	C6T,C12T,C21T,C24T,A28T,G29C,C34T,G36A,C54G,G57A,T60C,G78T,A81G,G84A,C87T,T92A,G93A,A109T,G110C,C111G,G120A,C129A,C156G,G189C,G210A,G216C,C225A,C234G,C237G,C249T,T252C,A264G,C267A,A270G,T276C,T300C,T303C,A304T,G305C,C306G,G312C,T324C,G327T,T333C,C342G,G345C,G354C,C369T,C396T,G414C,G423C,C426A,C429A,C430T,C435T,C442T,T459C,G465C,G474T,T477C,C489G,C498T,A501G,C504G,G507T,A508C,G509C,T516C,T525C,C531T,C552G,A564G,C582T,C594T,A595T,G596C,C597G,G600A,C603G,T627C,C633G,G636C,C642A,C646T,A655T,G656C,C669G,A690G,C696A,C699T,G700A,G703A,A705G,C708G,C711T,C714G,C720G,C723T,G726C,G735T,C744T,C753A,A756G,C762T,C771T,C780G,C786G,C792G,A804G,C807A,C810T,G816A,C825G,C834G,C837G,A846G,T849C,G855A			plasmid	present	98.6063	86.295	1
SHV-111	SHV-111	861	287	287	RDAS01000001.1RDAS01.1.fsa_nt_chr_1227	1285222	1286082	-1	861	287	0	287	C6T,C12T,C21T,C24T,A28T,G29C,C34T,G36A,C54G,G57A,T60C,G78T,A81G,G84A,C87T,G93A,A109T,G110C,C111G,G120A,C129A,C156G,G189C,G210A,G216C,C225A,C234G,C237G,C249T,T252C,A264G,C267A,A270G,T276C,T300C,T303C,A304T,G305C,C306G,G312C,G327T,T333C,C342G,G345C,G354C,C369T,C396T,G414C,G423C,C426A,C429A,C430T,C435T,C442T,T459C,G465C,G474T,T477C,C489G,C498T,A501G,C504G,G507T,A508C,G509C,T516C,T525C,C531T,C552G,A564G,C582T,C594T,A595T,G596C,C597G,G600A,C603G,T627C,C633A,G636C,C642A,C646T,A655T,G656C,C669G,A690G,C696A,C699T,C708G,C711T,C714G,C720G,C723T,G726C,G735T,C744T,C753A,A756G,C771T,C780G,C792G,A804G,C807A,C810T,G816A,C825G,C834G,C837G,A846G,T849C,G855A			chromosome	present	99.6516	87.108	1
SHV-111	SHV-111	861	287	287	RDAT01000001.1RDAT01.1.fsa_nt_chr_1462	1315660	1316526	-1	867	287	0	287	C12T,C18T,C27T,C30T,A34T,G35C,C40T,G42A,C60G,G63A,T66C,G84T,A87G,G90A,C93T,T98A,G99A,A115T,G116C,C117G,G126A,C135A,C162G,G195C,G216A,G222C,C231A,C240G,C243G,C255T,T258C,A270G,C273A,A276G,T282C,T306C,T309C,A310T,G311C,C312G,G318C,G333T,T339C,C348G,G351C,G360C,C375T,C402T,G420C,G429C,C432A,C435A,C436T,C441T,C448T,T465C,G471C,G480T,T483C,C495G,C504T,A507G,C510G,G513T,A514C,G515C,T522C,T531C,C537T,C558G,A570G,C588T,C600T,A601T,G602C,C603G,G606A,C609G,T633C,C639G,G642C,C648A,C652T,A661T,G662C,C675G,A696G,C702A,C705T,C714G,C717T,C720G,C726G,C729T,G732C,G741T,C750T,C759A,A762G,C768T,C777T,C786G,C792G,C798G,C801T,A810G,C813A,C816T,G822A,C831G,C840G,C843G,A852G,T855C,G861A		-1G,-2T,-3G,-4G,-5T,-6T	chromosome	present	99.3031	86.0438	1
SHV-111	SHV-111	861	287	287	RDAV01000001.1RDAV01.1.fsa_nt_chr_460	488382	489242	-1	861	287	0	287	C6T,C12T,C21T,C24T,A28T,G29C,C34T,G36A,C54G,G57A,T60C,G78T,A81G,G84A,C87T,T92A,G93A,A109T,G110C,C111G,G120A,C129A,C156G,G189C,G210A,G216C,C225A,C234G,C237G,C249T,T252C,A264G,C267A,A270G,T276C,T300C,T303C,A304T,G305C,C306G,G312C,T324C,G327T,T333C,C342G,G345C,G354C,C369T,C396T,G414C,G423C,C426A,C429A,C430T,C435T,C442T,T459C,G465C,G474T,T477C,C489G,C498T,A501G,C504G,G507T,A508C,G509C,T516C,T525C,C531T,C552G,A564G,C582T,C594T,A595T,G596C,C597G,G600A,C603G,T627C,C633G,G636C,C642A,C646T,A655T,G656C,C669G,A690G,C696A,C699T,C708G,C711T,C714G,C720G,C723T,G726C,G735T,C744T,C753A,A756G,C762T,C771T,C780G,C792G,A804G,C807A,C810T,G816A,C825G,C834G,C837G,A846G,T849C,G855A			chromosome	present	99.3031	86.7596	1
SHV-111	SHV-111	861	287	287	RDAX01000002.1RDAX01.1.fsa_nt_chr_550	479904	480764	-1	861	287	0	287	C6T,C12T,C21T,C24T,A28T,G29C,C34T,G36A,C54G,G57A,T60C,G78T,A81G,G84A,C87T,G93A,A109T,G110C,C111G,G120A,C129A,C156G,G189C,G210A,G216C,C225A,C234G,C237G,C249T,T252C,A264G,C267A,A270G,T276C,T300C,T303C,A304T,G305C,C306G,G312C,C322T,T324C,G327T,T333C,C342G,G345C,G354C,C357T,C369T,C396T,G414C,G423C,C425T,C426A,C429A,C430T,C435T,C442T,T459C,G465C,G474T,T477C,C489G,C498T,A501G,C504G,G507T,A508C,G509C,T516C,T525C,C531T,C552G,A564G,C582T,C594T,A595T,G596C,C597G,G600A,C603G,T627C,C633G,G636C,C642A,C646T,A655T,G656C,C669G,A690G,C696A,C699T,C708G,C711T,C714G,C720G,C723T,G726C,G735T,C744T,C753A,A756G,C759G,C762T,C771T,C780G,C786G,C792G,A804G,C807A,C810T,G816A,C825G,C834G,C837G,A846G,T849C,G855A			chromosome	present	98.9547	86.295	1
SHV-111	SHV-111	861	287	287	RDAY01000001.1RDAY01.1.fsa_nt_chr_3003	3247214	3248074	1	861	287	0	287	C6T,C12T,C21T,C24T,A28T,G29C,C34T,G36A,C54G,G57A,T60C,G78T,A81G,G84A,C87T,G93A,A109T,G110C,C111G,G120A,C129A,C156G,G189C,G210A,G216C,C225A,C234G,C237G,C249T,T252C,A264G,C267A,A270G,T276C,T300C,T303C,A304T,G305C,C306G,G312C,T324C,G327T,T333C,C342G,G345C,G354C,C369T,C396T,G414C,G423C,C426A,C429A,C430T,C435T,C442T,T459C,G465C,G474T,T477C,C489G,C498T,A501G,C504G,G507T,A508C,G509C,T516C,T525C,C531T,C552G,A564G,C582T,C594T,A595T,G596C,C597G,G600A,C603G,T627C,C633G,G636C,C642A,C646T,A655T,G656C,C669G,A690G,C696A,C699T,A705G,C708G,C711T,C714G,C723T,G726C,G735T,C744T,C753A,A756G,C762T,C771T,C780G,C786G,C792G,A804G,C807A,C810T,G816A,C825G,C834G,C837G,A846G,T849C,G855A			chromosome	present	99.6516	86.7596	1
SHV-111	SHV-111	861	287	287	RDBA01000001.1RDBA01.1.fsa_nt_chr_3633	3359683	3360549	1	867	287	0	287	C12T,C18T,C27T,C30T,A34T,G35C,C40T,G42A,C60G,G63A,T66C,G84T,A87G,G90A,C93T,G99A,A115T,G116C,C117G,G126A,C135A,C162G,G195C,G216A,G222C,C231A,C240G,C243G,C255T,T258C,A270G,C273A,A276G,T282C,T306C,T309C,A310T,G311C,C312G,G318C,T330C,G333T,T339C,C348G,G351C,G360C,C375T,C402T,G420C,G429C,C432A,C435A,C436T,C441T,C448T,T465C,G471C,G480T,T483C,C495G,C504T,A507G,C510G,G513T,A514C,G515C,T522C,T531C,C537T,G553A,C558G,A570G,C588T,C600T,A601T,G602C,C603G,G606A,C609G,T633C,C639G,G642C,C648A,C652T,A661T,G662C,C675G,A696G,C702A,C705T,A711G,C714G,C717T,C720G,C729T,G732C,G741T,C750T,C759A,A762G,C768T,C777T,C786G,C792G,C798G,A810G,C813A,C816T,G822A,C831G,C840G,C843G,A852G,T855C,G861A		-1G,-2T,-3G,-4G,-5T,-6T	chromosome	present	99.3031	86.0438	1
SHV-111	SHV-111	861	287	287	RDBA01000003.1RDBA01.1.fsa_nt_plasm_73	52264	53124	1	861	287	0	287	C6T,A10T,C12T,C21T,C24T,A28T,G29C,C34T,G36A,C54G,G57A,T60C,G78T,A81G,G84A,C87T,G93A,A109T,G110C,C111G,C115A,G120A,C129A,C156G,G189C,G210A,G216C,C225A,C234G,C237G,C249T,T252C,A264G,C267A,A270G,T276C,T300C,T303C,A304T,G305C,C306G,G312C,T324C,G327T,T333C,C342G,G345C,G354C,C357T,C369T,C396T,G414C,G423C,C426A,C429A,C430T,C435T,C442T,T459C,G465C,G474T,T477C,C489G,C498T,A501G,C504G,G507T,A508C,G509C,T516C,T525C,C531T,C552G,A564G,C582T,C594T,A595T,G596C,C597G,G600A,C603G,T627C,C633G,G636C,C642A,C646T,A655T,G656C,C669G,A690G,C696A,C699T,G700A,G703A,C708G,C711T,C714G,C720G,C723T,G726C,G735T,C744T,C753A,A756G,C759G,C762T,C771T,C780G,C786G,C792G,A804G,C807A,C810T,G816A,C825G,C834G,C837G,A846G,T849C,G855A			plasmid	present	98.2578	86.0627	1
SHV-111	SHV-111	861	287	287	RDBC01000001.1RDBC01.1.fsa_nt_chr_156	149955	150815	-1	861	287	0	287	C6T,C12T,C21T,C24T,A28T,G29C,C34T,G36A,C54G,G57A,T60C,G78T,A81G,G84A,C87T,T92A,G93A,A109T,G110C,C111G,G120A,C129A,C156G,G189C,G210A,G216C,C225A,C234G,C237G,C249T,T252C,A264G,C267A,A270G,T276C,T300C,T303C,A304T,G305C,C306G,G312C,T324C,G327T,T333C,C342G,G345C,G354C,C357T,C369T,C396T,G414C,G423C,C426A,C429A,C430T,C435T,C442T,T459C,G465C,G474T,T477C,C489G,C498T,A501G,C504G,G507T,A508C,G509C,T516C,T525C,C531T,G537A,C552G,A564G,C582T,C594T,A595T,G596C,C597G,G600A,C603G,T627C,C633G,G636C,C642A,C646T,A655T,G656C,C669G,A690G,C696A,C699T,C708G,C711T,C714G,C720G,C723T,G726C,G735T,C744T,C753A,A756G,C762T,C771T,C780G,C792G,A804G,C807A,C810T,G816A,C825G,C834G,C837G,A846G,T849C,G855A			chromosome	present	99.3031	86.5273	1
SHV-111	SHV-111	861	287	287	RCZR01000001.1RCZR01.1.fsa_nt_chr_4598	2767198	2767698	1	501	165	366	165	C12T,C18T,C27T,C30T,A34T,G35C,C40T,G42A,C60G,G63A,T66C,G84T,A87G,G90A,C93T,T98A,G99A,A115T,G116C,C117G,G126A,C135A,C162G,G195C,G216A,G222C,C231A,C240G,C243G,C255T,T258C,A270G,C273A,A276G,T282C,T306C,T309C,A310T,G311C,C312G,G318C,G333T,T339C,C348G,G351C,G360C,C375T,C402T,G420C,G429C,C432A,C435A,C436T,C441T,T465C,G471C,G480T,T483C,C495G	C448-,A503-,C504-,G505-,A506-,A507-,G508-,C509-,C510-,C511-,T512-,G513-,A514-,G515-,C516-,G517-,G518-,C519-,G520-,A521-,T522-,G523-,C524-,C525-,C526-,G527-,C528-,G529-,A530-,T531-,A532-,C533-,C534-,A535-,C536-,C537-,A538-,C539-,C540-,C541-,C542-,G543-,G544-,C545-,C546-,A547-,G548-,C549-,A550-,T551-,G552-,G553-,C554-,C555-,G556-,C557-,C558-,A559-,C560-,C561-,C562-,T563-,G564-,C565-,G566-,C567-,A568-,A569-,A570-,C571-,T572-,G573-,C574-,T575-,G576-,A577-,C578-,C579-,A580-,G581-,C582-,C583-,A584-,G585-,C586-,G587-,C588-,C589-,T590-,G591-,A592-,G593-,C594-,G595-,C596-,C597-,C598-,G599-,C600-,A601-,G602-,C603-,C604-,A605-,G606-,C607-,G608-,C609-,C610-,A611-,G612-,C613-,T614-,G615-,C616-,T617-,G618-,C619-,A620-,G621-,T622-,G623-,G624-,A625-,T626-,G627-,G628-,T629-,G630-,G631-,A632-,T633-,G634-,A635-,T636-,C637-,G638-,C639-,G640-,T641-,G642-,G643-,C644-,C645-,G646-,G647-,C648-,C649-,C650-,G651-,C652-,T653-,G654-,A655-,T656-,C657-,C658-,G659-,C660-,A661-,G662-,C663-,G664-,T665-,G666-,C667-,T668-,G669-,C670-,C671-,G672-,G673-,C674-,C675-,G676-,G677-,C678-,T679-,G680-,G681-,T682-,T683-,T684-,A685-,T686-,C687-,G688-,C689-,C690-,G691-,A692-,T693-,A694-,A695-,A696-,A697-,C698-,C699-,G700-,G701-,C702-,G703-,C704-,C705-,G706-,G707-,C708-,G709-,A710-,A711-,C712-,G713-,C714-,G715-,G716-,C717-,G718-,C719-,C720-,C721-,G722-,C723-,G724-,G725-,C726-,A727-,T728-,C729-,G730-,T731-,G732-,G733-,C734-,C735-,C736-,T737-,G738-,C739-,T740-,G741-,G742-,G743-,C744-,C745-,C746-,G747-,A748-,A749-,C750-,A751-,A752-,C753-,A754-,A755-,A756-,G757-,C758-,C759-,G760-,A761-,A762-,C763-,G764-,C765-,A766-,T767-,C768-,G769-,T770-,G771-,G772-,T773-,G774-,A775-,T776-,C777-,T778-,A779-,T780-,C781-,T782-,G783-,C784-,G785-,C786-,G787-,A788-,T789-,A790-,C791-,C792-,C793-,C794-,G795-,G796-,C797-,C798-,A799-,G800-,C801-,A802-,T803-,G804-,G805-,C806-,C807-,G808-,A809-,A810-,C811-,G812-,C813-,A814-,A815-,C816-,C817-,A818-,G819-,C820-,A821-,G822-,A823-,T824-,C825-,G826-,C827-,C828-,G829-,G830-,C831-,A832-,T833-,C834-,G835-,G836-,C837-,G838-,C839-,C840-,G841-,C842-,C843-,C844-,T845-,G846-,A847-,T848-,C849-,G850-,A851-,A852-,C853-,A854-,T855-,T856-,G857-,G858-,C859-,A860-,G861-,C862-,G863-,C864-,T865-,A866-,A867-	-1G,-2T,-3G,-4G,-5T,-6T	chromosome	truncated	53.3101	50.2884	1
SHV-111	SHV-111	861	287	287	RCZR01000002.1RCZR01.1.fsa_nt_plasm_132	89641	89991	-1	351	117	523	117	C19T,C25T,C34T,C37T,G42T,C47T,G49A,C67G,G70A,T73C,G91T,A94G,G97A,C100T,T105A,G106A,A122T,G123C,C124G,G133A,C142A,C169G,G202C,G223A,G229C,C238A,C247G,C250G,C262T,T265C,A277G,C280A,A283G,T289C,T313C,T316C,A317T,G318C,C319G,G325C,T337C,G340T,T346C	A41-,A330-,C354-,C355-,G356-,T357-,G358-,G359-,G360-,C361-,G362-,A363-,A364-,C365-,T366-,G367-,T368-,G369-,C370-,G371-,C372-,C373-,G374-,C375-,C376-,G377-,C378-,C379-,A380-,T381-,C382-,A383-,C384-,C385-,A386-,T387-,G388-,A389-,G390-,C391-,G392-,A393-,T394-,A395-,A396-,C397-,A398-,G399-,C400-,G401-,C402-,C403-,G404-,C405-,C406-,A407-,A408-,C409-,C410-,T411-,G412-,C413-,T414-,G415-,C416-,T417-,G418-,G419-,C420-,C421-,A422-,C423-,C424-,G425-,T426-,G427-,G428-,G429-,C430-,G431-,G432-,C433-,C434-,C435-,G436-,G437-,C438-,C439-,G440-,G441-,C442-,C443-,T444-,G445-,A446-,C447-,C448-,G449-,C450-,C451-,T452-,T453-,T454-,C455-,T456-,G457-,C458-,G459-,C460-,C461-,A462-,G463-,A464-,T465-,C466-,G467-,G468-,C469-,G470-,A471-,T472-,A473-,A474-,C475-,G476-,T477-,G478-,A479-,C480-,C481-,C482-,G483-,C484-,C485-,T486-,G487-,G488-,A489-,T490-,C491-,G492-,C493-,T494-,G495-,G496-,G497-,A498-,A499-,A500-,C501-,C502-,G503-,A504-,A505-,C506-,T507-,G508-,A509-,A510-,C511-,G512-,A513-,A514-,G515-,C516-,C517-,C518-,T519-,G520-,A521-,G522-,C523-,G524-,G525-,C526-,G527-,A528-,T529-,G530-,C531-,C532-,C533-,G534-,C535-,G536-,A537-,T538-,A539-,C540-,C541-,A542-,C543-,C544-,A545-,C546-,C547-,C548-,C549-,G550-,G551-,C552-,C553-,A554-,G555-,C556-,A557-,T558-,G559-,G560-,C561-,C562-,G563-,C564-,C565-,A566-,C567-,C568-,C569-,T570-,G571-,C572-,G573-,C574-,A575-,A576-,A577-,C578-,T579-,G580-,C581-,T582-,G583-,A584-,C585-,C586-,A587-,G588-,C589-,C590-,A591-,G592-,C593-,G594-,C595-,C596-,T597-,G598-,A599-,G600-,C601-,G602-,C603-,C604-,C605-,G606-,C607-,A608-,G609-,C610-,C611-,A612-,G613-,C614-,G615-,C616-,C617-,A618-,G619-,C620-,T621-,G622-,C623-,T624-,G625-,C626-,A627-,G628-,T629-,G630-,G631-,A632-,T633-,G634-,G635-,T636-,G637-,G638-,A639-,T640-,G641-,A642-,T643-,C644-,G645-,C646-,G647-,T648-,G649-,G650-,C651-,C652-,G653-,G654-,C655-,C656-,C657-,G658-,C659-,T660-,G661-,A662-,T663-,C664-,C665-,G666-,C667-,A668-,G669-,C670-,G671-,T672-,G673-,C674-,T675-,G676-,C677-,C678-,G679-,G680-,C681-,C682-,G683-,G684-,C685-,T686-,G687-,G688-,T689-,T690-,T691-,A692-,T693-,C694-,G695-,C696-,C697-,G698-,A699-,T700-,A701-,A702-,A703-,A704-,C705-,C706-,G707-,G708-,C709-,G710-,C711-,C712-,G713-,G714-,C715-,G716-,A717-,A718-,C719-,G720-,C721-,G722-,G723-,C724-,G725-,C726-,C727-,C728-,G729-,C730-,G731-,G732-,C733-,A734-,T735-,C736-,G737-,T738-,G739-,G740-,C741-,C742-,C743-,T744-,G745-,C746-,T747-,G748-,G749-,G750-,C751-,C752-,C753-,G754-,A755-,A756-,C757-,A758-,A759-,C760-,A761-,A762-,A763-,G764-,C765-,C766-,G767-,A768-,A769-,C770-,G771-,C772-,A773-,T774-,C775-,G776-,T777-,G778-,G779-,T780-,G781-,A782-,T783-,C784-,T785-,A786-,T787-,C788-,T789-,G790-,C791-,G792-,C793-,G794-,A795-,T796-,A797-,C798-,C799-,C800-,C801-,G802-,G803-,C804-,C805-,A806-,G807-,C808-,A809-,T810-,G811-,G812-,C813-,C814-,G815-,A816-,A817-,C818-,G819-,C820-,A821-,A822-,C823-,C824-,A825-,G826-,C827-,A828-,G829-,A830-,T831-,C832-,G833-,C834-,C835-,G836-,G837-,C838-,A839-,T840-,C841-,G842-,G843-,C844-,G845-,C846-,C847-,G848-,C849-,C850-,C851-,T852-,G853-,A854-,T855-,C856-,G857-,A858-,A859-,C860-,A861-,T862-,T863-,G864-,G865-,C866-,A867-,G868-,C869-,G870-,C871-,T872-,A873-,A874-	-1A,-2T,-3G,-4T,-5A,-6T,-7T,-8G,-9T,-10G,-11G,-12T,-13T	plasmid	truncated	33.9041	33.7529	1
SHV-111	SHV-111	861	287	287	RCZW01000001.1RCZW01.1.fsa_nt_chr_5037	5272915	5273409	1	495	165	366	165	C6T,C12T,C21T,C24T,A28T,G29C,C34T,G36A,C54G,G57A,T60C,G78T,A81G,G84A,C87T,T92A,G93A,A109T,G110C,C111G,G120A,C129A,C156G,G189C,G210A,G216C,C225A,C234G,C237G,C249T,T252C,A264G,C267A,A270G,T276C,T300C,T303C,A304T,G305C,C306G,G312C,G327T,T333C,C342G,G345C,G354C,C369T,C396T,G414C,G423C,C426A,C429A,C430T,C435T,C442T,T459C,G465C,G474T,T477C,A854G,C856A,G857A,A860G	A487-,C488-,C489-,G490-,A491-,A492-,C493-,T494-,G495-,A496-,A497-,C498-,G499-,A500-,A501-,G502-,C503-,C504-,C505-,T506-,G507-,A508-,G509-,C510-,G511-,G512-,C513-,G514-,A515-,T516-,G517-,C518-,C519-,C520-,G521-,C522-,G523-,A524-,T525-,A526-,C527-,C528-,A529-,C530-,C531-,A532-,C533-,C534-,C535-,C536-,G537-,G538-,C539-,C540-,A541-,G542-,C543-,A544-,T545-,G546-,G547-,C548-,C549-,G550-,C551-,C552-,A553-,C554-,C555-,C556-,T557-,G558-,C559-,G560-,C561-,A562-,A563-,A564-,C565-,T566-,G567-,C568-,T569-,G570-,A571-,C572-,C573-,A574-,G575-,C576-,C577-,A578-,G579-,C580-,G581-,C582-,C583-,T584-,G585-,A586-,G587-,C588-,G589-,C590-,C591-,C592-,G593-,C594-,A595-,G596-,C597-,C598-,A599-,G600-,C601-,G602-,C603-,C604-,A605-,G606-,C607-,T608-,G609-,C610-,T611-,G612-,C613-,A614-,G615-,T616-,G617-,G618-,A619-,T620-,G621-,G622-,T623-,G624-,G625-,A626-,T627-,G628-,A629-,T630-,C631-,G632-,C633-,G634-,T635-,G636-,G637-,C638-,C639-,G640-,G641-,C642-,C643-,C644-,G645-,C646-,T647-,G648-,A649-,T650-,C651-,C652-,G653-,C654-,A655-,G656-,C657-,G658-,T659-,G660-,C661-,T662-,G663-,C664-,C665-,G666-,G667-,C668-,C669-,G670-,G671-,C672-,T673-,G674-,G675-,T676-,T677-,T678-,A679-,T680-,C681-,G682-,C683-,C684-,G685-,A686-,T687-,A688-,A689-,A690-,A691-,C692-,C693-,G694-,G695-,C696-,G697-,C698-,C699-,G700-,G701-,C702-,G703-,A704-,A705-,C706-,G707-,C708-,G709-,G710-,C711-,G712-,C713-,C714-,C715-,G716-,C717-,G718-,G719-,C720-,A721-,T722-,C723-,G724-,T725-,G726-,G727-,C728-,C729-,C730-,T731-,G732-,C733-,T734-,G735-,G736-,G737-,C738-,C739-,C740-,G741-,A742-,A743-,C744-,A745-,A746-,C747-,A748-,A749-,A750-,G751-,C752-,C753-,G754-,A755-,A756-,C757-,G758-,C759-,A760-,T761-,C762-,G763-,T764-,G765-,G766-,T767-,G768-,A769-,T770-,C771-,T772-,A773-,T774-,C775-,T776-,G777-,C778-,G779-,C780-,G781-,A782-,T783-,A784-,C785-,C786-,C787-,C788-,G789-,G790-,C791-,C792-,A793-,G794-,C795-,A796-,T797-,G798-,G799-,C800-,C801-,G802-,A803-,A804-,C805-,G806-,C807-,A808-,A809-,C810-,C811-,A812-,G813-,C814-,A815-,G816-,A817-,T818-,C819-,G820-,C821-,C822-,G823-,G824-,C825-,A826-,T827-,C828-,G829-,G830-,C831-,G832-,C833-,C834-,G835-,C836-,C837-,C838-,T839-,G840-,A841-,T842-,C843-,G844-,A845-,A846-,C847-,A848-,T849-,T850-,G851-,G852-		chromosome	truncated	56.446	50.1742	1
SHV-111	SHV-111	861	287	287	RCZX01000003.1RCZX01.1.fsa_nt_chr_6268	4911241	4911585	-1	345	113	522	113	C12T,A14T,C18T,C27T,C30T,A34T,G35C,C40T,G42A,C60G,G63A,T66C,G84T,A87G,G90A,C93T,G99A,A115T,G116C,C117G,G126A,C135A,C162G,G195C,G216A,G222C,C231A,C240G,C243G,C255T,T258C,A270G,C273A,A276G,T282C,T306C,T309C,A310T,G311C,C312G,G318C,G333T,T339C	A323-,C347-,C348-,G349-,T350-,G351-,G352-,G353-,C354-,G355-,A356-,A357-,C358-,T359-,G360-,T361-,G362-,C363-,G364-,C365-,C366-,G367-,C368-,C369-,G370-,C371-,C372-,A373-,T374-,C375-,A376-,C377-,C378-,A379-,T380-,G381-,A382-,G383-,C384-,G385-,A386-,T387-,A388-,A389-,C390-,A391-,G392-,C393-,G394-,C395-,C396-,G397-,C398-,C399-,A400-,A401-,C402-,C403-,T404-,G405-,C406-,T407-,G408-,C409-,T410-,G411-,G412-,C413-,C414-,A415-,C416-,C417-,G418-,T419-,G420-,G421-,G422-,C423-,G424-,G425-,C426-,C427-,C428-,G429-,G430-,C431-,C432-,G433-,G434-,C435-,C436-,T437-,G438-,A439-,C440-,C441-,G442-,C443-,C444-,T445-,T446-,T447-,C448-,T449-,G450-,C451-,G452-,C453-,C454-,A455-,G456-,A457-,T458-,C459-,G460-,G461-,C462-,G463-,A464-,T465-,A466-,A467-,C468-,G469-,T470-,G471-,A472-,C473-,C474-,C475-,G476-,C477-,C478-,T479-,G480-,G481-,A482-,T483-,C484-,G485-,C486-,T487-,G488-,G489-,G490-,A491-,A492-,A493-,C494-,C495-,G496-,A497-,A498-,C499-,T500-,G501-,A502-,A503-,C504-,G505-,A506-,A507-,G508-,C509-,C510-,C511-,T512-,G513-,A514-,G515-,C516-,G517-,G518-,C519-,G520-,A521-,T522-,G523-,C524-,C525-,C526-,G527-,C528-,G529-,A530-,T531-,A532-,C533-,C534-,A535-,C536-,C537-,A538-,C539-,C540-,C541-,C542-,G543-,G544-,C545-,C546-,A547-,G548-,C549-,A550-,T551-,G552-,G553-,C554-,C555-,G556-,C557-,C558-,A559-,C560-,C561-,C562-,T563-,G564-,C565-,G566-,C567-,A568-,A569-,A570-,C571-,T572-,G573-,C574-,T575-,G576-,A577-,C578-,C579-,A580-,G581-,C582-,C583-,A584-,G585-,C586-,G587-,C588-,C589-,T590-,G591-,A592-,G593-,C594-,G595-,C596-,C597-,C598-,G599-,C600-,A601-,G602-,C603-,C604-,A605-,G606-,C607-,G608-,C609-,C610-,A611-,G612-,C613-,T614-,G615-,C616-,T617-,G618-,C619-,A620-,G621-,T622-,G623-,G624-,A625-,T626-,G627-,G628-,T629-,G630-,G631-,A632-,T633-,G634-,A635-,T636-,C637-,G638-,C639-,G640-,T641-,G642-,G643-,C644-,C645-,G646-,G647-,C648-,C649-,C650-,G651-,C652-,T653-,G654-,A655-,T656-,C657-,C658-,G659-,C660-,A661-,G662-,C663-,G664-,T665-,G666-,C667-,T668-,G669-,C670-,C671-,G672-,G673-,C674-,C675-,G676-,G677-,C678-,T679-,G680-,G681-,T682-,T683-,T684-,A685-,T686-,C687-,G688-,C689-,C690-,G691-,A692-,T693-,A694-,A695-,A696-,A697-,C698-,C699-,G700-,G701-,C702-,G703-,C704-,C705-,G706-,G707-,C708-,G709-,A710-,A711-,C712-,G713-,C714-,G715-,G716-,C717-,G718-,C719-,C720-,C721-,G722-,C723-,G724-,G725-,C726-,A727-,T728-,C729-,G730-,T731-,G732-,G733-,C734-,C735-,C736-,T737-,G738-,C739-,T740-,G741-,G742-,G743-,C744-,C745-,C746-,G747-,A748-,A749-,C750-,A751-,A752-,C753-,A754-,A755-,A756-,G757-,C758-,C759-,G760-,A761-,A762-,C763-,G764-,C765-,A766-,T767-,C768-,G769-,T770-,G771-,G772-,T773-,G774-,A775-,T776-,C777-,T778-,A779-,T780-,C781-,T782-,G783-,C784-,G785-,C786-,G787-,A788-,T789-,A790-,C791-,C792-,C793-,C794-,G795-,G796-,C797-,C798-,A799-,G800-,C801-,A802-,T803-,G804-,G805-,C806-,C807-,G808-,A809-,A810-,C811-,G812-,C813-,A814-,A815-,C816-,C817-,A818-,G819-,C820-,A821-,G822-,A823-,T824-,C825-,G826-,C827-,C828-,G829-,G830-,C831-,A832-,T833-,C834-,G835-,G836-,C837-,G838-,C839-,C840-,G841-,C842-,C843-,C844-,T845-,G846-,A847-,T848-,C849-,G850-,A851-,A852-,C853-,A854-,T855-,T856-,G857-,G858-,C859-,A860-,G861-,C862-,G863-,C864-,T865-,A866-,A867-	-1G,-2T,-3G,-4G,-5T,-6T	chromosome	truncated	37.2822	34.1407	1
SHV-111	SHV-111	861	287	287	RDAD01000001.1RDAD01.1.fsa_nt_chr_2629	2629282	2629665	-1	384	128	478	128	C6T,C12T,C21T,C24T,A28T,G29C,C34T,G36A,C54G,G57A,T60C,G78T,A81G,G84A,C87T,T92A,G93A,A109T,G110C,C111G,G120A,C129A,C156G,G189C,G210A,G216C,C225A,C234G,C237G,C249T,T252C,A264G,C267A,A270G,T276C,T300C,T303C,A304T,G305C,C306G,G312C,G328T,T334C,C343G,G346C,G355C,C370T	C385-,A386-,G387-,C388-,G389-,C390-,C391-,G392-,C393-,C394-,A395-,A396-,C397-,C398-,T399-,G400-,C401-,T402-,G403-,C404-,T405-,G406-,G407-,C408-,C409-,A410-,C411-,C412-,G413-,T414-,G415-,G416-,G417-,C418-,G419-,G420-,C421-,C422-,C423-,G424-,G425-,C426-,C427-,G428-,G429-,C430-,C431-,T432-,G433-,A434-,C435-,C436-,G437-,C438-,C439-,T440-,T441-,T442-,C443-,T444-,G445-,C446-,G447-,C448-,C449-,A450-,G451-,A452-,T453-,C454-,G455-,G456-,C457-,G458-,A459-,T460-,A461-,A462-,C463-,G464-,T465-,G466-,A467-,C468-,C469-,C470-,G471-,C472-,C473-,T474-,G475-,G476-,A477-,T478-,C479-,G480-,C481-,T482-,G483-,G484-,G485-,A486-,A487-,A488-,C489-,C490-,G491-,A492-,A493-,C494-,T495-,G496-,A497-,A498-,C499-,G500-,A501-,A502-,G503-,C504-,C505-,C506-,T507-,G508-,A509-,G510-,C511-,G512-,G513-,C514-,G515-,A516-,T517-,G518-,C519-,C520-,C521-,G522-,C523-,G524-,A525-,T526-,A527-,C528-,C529-,A530-,C531-,C532-,A533-,C534-,C535-,C536-,C537-,G538-,G539-,C540-,C541-,A542-,G543-,C544-,A545-,T546-,G547-,G548-,C549-,C550-,G551-,C552-,C553-,A554-,C555-,C556-,C557-,T558-,G559-,C560-,G561-,C562-,A563-,A564-,A565-,C566-,T567-,G568-,C569-,T570-,G571-,A572-,C573-,C574-,A575-,G576-,C577-,C578-,A579-,G580-,C581-,G582-,C583-,C584-,T585-,G586-,A587-,G588-,C589-,G590-,C591-,C592-,C593-,G594-,C595-,A596-,G597-,C598-,C599-,A600-,G601-,C602-,G603-,C604-,C605-,A606-,G607-,C608-,T609-,G610-,C611-,T612-,G613-,C614-,A615-,G616-,T617-,G618-,G619-,A620-,T621-,G622-,G623-,T624-,G625-,G626-,A627-,T628-,G629-,A630-,T631-,C632-,G633-,C634-,G635-,T636-,G637-,G638-,C639-,C640-,G641-,G642-,C643-,C644-,C645-,G646-,C647-,T648-,G649-,A650-,T651-,C652-,C653-,G654-,C655-,A656-,G657-,C658-,G659-,T660-,G661-,C662-,T663-,G664-,C665-,C666-,G667-,G668-,C669-,C670-,G671-,G672-,C673-,T674-,G675-,G676-,T677-,T678-,T679-,A680-,T681-,C682-,G683-,C684-,C685-,G686-,A687-,T688-,A689-,A690-,A691-,A692-,C693-,C694-,G695-,G696-,C697-,G698-,C699-,C700-,G701-,G702-,C703-,G704-,A705-,A706-,C707-,G708-,C709-,G710-,G711-,C712-,G713-,C714-,C715-,C716-,G717-,C718-,G719-,G720-,C721-,A722-,T723-,C724-,G725-,T726-,G727-,G728-,C729-,C730-,C731-,T732-,G733-,C734-,T735-,G736-,G737-,G738-,C739-,C740-,C741-,G742-,A743-,A744-,C745-,A746-,A747-,C748-,A749-,A750-,A751-,G752-,C753-,C754-,G755-,A756-,A757-,C758-,G759-,C760-,A761-,T762-,C763-,G764-,T765-,G766-,G767-,T768-,G769-,A770-,T771-,C772-,T773-,A774-,T775-,C776-,T777-,G778-,C779-,G780-,C781-,G782-,A783-,T784-,A785-,C786-,C787-,C788-,C789-,G790-,G791-,C792-,C793-,A794-,G795-,C796-,A797-,T798-,G799-,G800-,C801-,C802-,G803-,A804-,A805-,C806-,G807-,C808-,A809-,A810-,C811-,C812-,A813-,G814-,C815-,A816-,G817-,A818-,T819-,C820-,G821-,C822-,C823-,G824-,G825-,C826-,A827-,T828-,C829-,G830-,G831-,C832-,G833-,C834-,C835-,G836-,C837-,C838-,C839-,T840-,G841-,A842-,T843-,C844-,G845-,A846-,A847-,C848-,A849-,T850-,T851-,G852-,G853-,C854-,A855-,G856-,C857-,G858-,C859-,T860-,A861-,A862-	-317A	chromosome	truncated	39.7213	38.9791	1
SHV-111	SHV-111	861	287	287	RDAE01000001.1RDAE01.1.fsa_nt_chr_1310	1223668	1224435	-1	768	256	93	256	C6T,C12T,C21T,C24T,A28T,G29C,C34T,G36A,C54G,G57A,T60C,G78T,A81G,G84A,C87T,T92A,G93A,A109T,G110C,C111G,G120A,C129A,C156G,G189C,G210A,G216C,C225A,C234G,C237G,C249T,T252C,A264G,C267A,A270G,T276C,T300C,T303C,A304T,G305C,C306G,G312C,T324C,G327T,T333C,C342G,G345C,G354C,C369T,C396T,G414C,G423C,C426A,C429A,C430T,C435T,C442T,T459C,G465C,G474T,T477C,C489G,C498T,A501G,C504G,G507T,A508C,G509C,T516C,T525C,C531T,C552G,A564G,C582T,C594T,A595T,G596C,C597G,G600A,C603G,T627C,C633G,G636C,C642A,C646T,A655T,G656C,C669G,A690G,C696A,C699T,A705G,C711T,C714G,C720G,C723T,G726C,G735T,C744T,C753A,A756G,C762T	C708-,T770-,C771-,T772-,A773-,T774-,C775-,T776-,G777-,C778-,G779-,C780-,G781-,A782-,T783-,A784-,C785-,C786-,C787-,C788-,G789-,G790-,C791-,C792-,A793-,G794-,C795-,A796-,T797-,G798-,G799-,C800-,C801-,G802-,A803-,A804-,C805-,G806-,C807-,A808-,A809-,C810-,C811-,A812-,G813-,C814-,A815-,G816-,A817-,T818-,C819-,G820-,C821-,C822-,G823-,G824-,C825-,A826-,T827-,C828-,G829-,G830-,C831-,G832-,C833-,C834-,G835-,C836-,C837-,C838-,T839-,G840-,A841-,T842-,C843-,G844-,A845-,A846-,C847-,A848-,T849-,T850-,G851-,G852-,C853-,A854-,G855-,C856-,G857-,C858-,T859-,A860-,A861-		chromosome	truncated	84.3206	77.4681	1
SHV-111	SHV-111	861	287	287	RDAF01000001.1RDAF01.1.fsa_nt_plasm_105	76616	77191	1	576	190	291	190	C12T,C18T,C27T,C30T,A34T,G35C,C40T,G42A,C60G,G63A,T66C,G84T,A87G,G90A,C93T,T98A,G99A,A115T,G116C,C117G,G126A,C135A,C162G,G195C,G216A,G222C,C231A,C240G,C243G,C255T,T258C,A270G,C273A,A276G,T282C,T306C,T309C,A310T,G311C,C312G,G318C,T330C,G333T,T339C,C348G,G351C,G360C,C375T,C402T,G420C,G429C,C432A,C435A,C436T,C441T,C448T,T465C,G471C,G480T,T483C,C495G,C504T,A507G,C510G,G513T,A514C,T522C,T531C,C537T,C558G,A570G	G515-,C578-,C579-,A580-,G581-,C582-,C583-,A584-,G585-,C586-,G587-,C588-,C589-,T590-,G591-,A592-,G593-,C594-,G595-,C596-,C597-,C598-,G599-,C600-,A601-,G602-,C603-,C604-,A605-,G606-,C607-,G608-,C609-,C610-,A611-,G612-,C613-,T614-,G615-,C616-,T617-,G618-,C619-,A620-,G621-,T622-,G623-,G624-,A625-,T626-,G627-,G628-,T629-,G630-,G631-,A632-,T633-,G634-,A635-,T636-,C637-,G638-,C639-,G640-,T641-,G642-,G643-,C644-,C645-,G646-,G647-,C648-,C649-,C650-,G651-,C652-,T653-,G654-,A655-,T656-,C657-,C658-,G659-,C660-,A661-,G662-,C663-,G664-,T665-,G666-,C667-,T668-,G669-,C670-,C671-,G672-,G673-,C674-,C675-,G676-,G677-,C678-,T679-,G680-,G681-,T682-,T683-,T684-,A685-,T686-,C687-,G688-,C689-,C690-,G691-,A692-,T693-,A694-,A695-,A696-,A697-,C698-,C699-,G700-,G701-,C702-,G703-,C704-,C705-,G706-,G707-,C708-,G709-,A710-,A711-,C712-,G713-,C714-,G715-,G716-,C717-,G718-,C719-,C720-,C721-,G722-,C723-,G724-,G725-,C726-,A727-,T728-,C729-,G730-,T731-,G732-,G733-,C734-,C735-,C736-,T737-,G738-,C739-,T740-,G741-,G742-,G743-,C744-,C745-,C746-,G747-,A748-,A749-,C750-,A751-,A752-,C753-,A754-,A755-,A756-,G757-,C758-,C759-,G760-,A761-,A762-,C763-,G764-,C765-,A766-,T767-,C768-,G769-,T770-,G771-,G772-,T773-,G774-,A775-,T776-,C777-,T778-,A779-,T780-,C781-,T782-,G783-,C784-,G785-,C786-,G787-,A788-,T789-,A790-,C791-,C792-,C793-,C794-,G795-,G796-,C797-,C798-,A799-,G800-,C801-,A802-,T803-,G804-,G805-,C806-,C807-,G808-,A809-,A810-,C811-,G812-,C813-,A814-,A815-,C816-,C817-,A818-,G819-,C820-,A821-,G822-,A823-,T824-,C825-,G826-,C827-,C828-,G829-,G830-,C831-,A832-,T833-,C834-,G835-,G836-,C837-,G838-,C839-,C840-,G841-,C842-,C843-,C844-,T845-,G846-,A847-,T848-,C849-,G850-,A851-,A852-,C853-,A854-,T855-,T856-,G857-,G858-,C859-,A860-,G861-,C862-,G863-,C864-,T865-,A866-,A867-	-1G,-2T,-3G,-4G,-5T,-6T	plasmid	truncated	61.6725	57.5548	1
SHV-111	SHV-111	861	287	287	RDAG01000001.1RDAG01.1.fsa_nt_chr_5527	4924839	4925183	-1	345	113	522	113	C12T,A14T,C18T,C27T,C30T,A34T,G35C,C40T,G42A,C60G,G63A,T66C,G84T,A87G,G90A,C93T,G99A,A115T,G116C,C117G,G126A,C135A,C162G,G195C,G216A,G222C,C231A,C240G,C243G,C255T,T258C,A270G,C273A,A276G,T282C,T306C,T309C,A310T,G311C,C312G,G318C,G333T,T339C	A323-,C347-,C348-,G349-,T350-,G351-,G352-,G353-,C354-,G355-,A356-,A357-,C358-,T359-,G360-,T361-,G362-,C363-,G364-,C365-,C366-,G367-,C368-,C369-,G370-,C371-,C372-,A373-,T374-,C375-,A376-,C377-,C378-,A379-,T380-,G381-,A382-,G383-,C384-,G385-,A386-,T387-,A388-,A389-,C390-,A391-,G392-,C393-,G394-,C395-,C396-,G397-,C398-,C399-,A400-,A401-,C402-,C403-,T404-,G405-,C406-,T407-,G408-,C409-,T410-,G411-,G412-,C413-,C414-,A415-,C416-,C417-,G418-,T419-,G420-,G421-,G422-,C423-,G424-,G425-,C426-,C427-,C428-,G429-,G430-,C431-,C432-,G433-,G434-,C435-,C436-,T437-,G438-,A439-,C440-,C441-,G442-,C443-,C444-,T445-,T446-,T447-,C448-,T449-,G450-,C451-,G452-,C453-,C454-,A455-,G456-,A457-,T458-,C459-,G460-,G461-,C462-,G463-,A464-,T465-,A466-,A467-,C468-,G469-,T470-,G471-,A472-,C473-,C474-,C475-,G476-,C477-,C478-,T479-,G480-,G481-,A482-,T483-,C484-,G485-,C486-,T487-,G488-,G489-,G490-,A491-,A492-,A493-,C494-,C495-,G496-,A497-,A498-,C499-,T500-,G501-,A502-,A503-,C504-,G505-,A506-,A507-,G508-,C509-,C510-,C511-,T512-,G513-,A514-,G515-,C516-,G517-,G518-,C519-,G520-,A521-,T522-,G523-,C524-,C525-,C526-,G527-,C528-,G529-,A530-,T531-,A532-,C533-,C534-,A535-,C536-,C537-,A538-,C539-,C540-,C541-,C542-,G543-,G544-,C545-,C546-,A547-,G548-,C549-,A550-,T551-,G552-,G553-,C554-,C555-,G556-,C557-,C558-,A559-,C560-,C561-,C562-,T563-,G564-,C565-,G566-,C567-,A568-,A569-,A570-,C571-,T572-,G573-,C574-,T575-,G576-,A577-,C578-,C579-,A580-,G581-,C582-,C583-,A584-,G585-,C586-,G587-,C588-,C589-,T590-,G591-,A592-,G593-,C594-,G595-,C596-,C597-,C598-,G599-,C600-,A601-,G602-,C603-,C604-,A605-,G606-,C607-,G608-,C609-,C610-,A611-,G612-,C613-,T614-,G615-,C616-,T617-,G618-,C619-,A620-,G621-,T622-,G623-,G624-,A625-,T626-,G627-,G628-,T629-,G630-,G631-,A632-,T633-,G634-,A635-,T636-,C637-,G638-,C639-,G640-,T641-,G642-,G643-,C644-,C645-,G646-,G647-,C648-,C649-,C650-,G651-,C652-,T653-,G654-,A655-,T656-,C657-,C658-,G659-,C660-,A661-,G662-,C663-,G664-,T665-,G666-,C667-,T668-,G669-,C670-,C671-,G672-,G673-,C674-,C675-,G676-,G677-,C678-,T679-,G680-,G681-,T682-,T683-,T684-,A685-,T686-,C687-,G688-,C689-,C690-,G691-,A692-,T693-,A694-,A695-,A696-,A697-,C698-,C699-,G700-,G701-,C702-,G703-,C704-,C705-,G706-,G707-,C708-,G709-,A710-,A711-,C712-,G713-,C714-,G715-,G716-,C717-,G718-,C719-,C720-,C721-,G722-,C723-,G724-,G725-,C726-,A727-,T728-,C729-,G730-,T731-,G732-,G733-,C734-,C735-,C736-,T737-,G738-,C739-,T740-,G741-,G742-,G743-,C744-,C745-,C746-,G747-,A748-,A749-,C750-,A751-,A752-,C753-,A754-,A755-,A756-,G757-,C758-,C759-,G760-,A761-,A762-,C763-,G764-,C765-,A766-,T767-,C768-,G769-,T770-,G771-,G772-,T773-,G774-,A775-,T776-,C777-,T778-,A779-,T780-,C781-,T782-,G783-,C784-,G785-,C786-,G787-,A788-,T789-,A790-,C791-,C792-,C793-,C794-,G795-,G796-,C797-,C798-,A799-,G800-,C801-,A802-,T803-,G804-,G805-,C806-,C807-,G808-,A809-,A810-,C811-,G812-,C813-,A814-,A815-,C816-,C817-,A818-,G819-,C820-,A821-,G822-,A823-,T824-,C825-,G826-,C827-,C828-,G829-,G830-,C831-,A832-,T833-,C834-,G835-,G836-,C837-,G838-,C839-,C840-,G841-,C842-,C843-,C844-,T845-,G846-,A847-,T848-,C849-,G850-,A851-,A852-,C853-,A854-,T855-,T856-,G857-,G858-,C859-,A860-,G861-,C862-,G863-,C864-,T865-,A866-,A867-	-1G,-2T,-3G,-4G,-5T,-6T	chromosome	truncated	37.2822	34.1407	1
SHV-111	SHV-111	861	287	287	RDAK01000004.1RDAK01.1.fsa_nt_plasm_26	14290	15063	-1	774	256	93	256	C12T,C18T,C27T,C30T,A34T,G35C,C40T,G42A,C60G,G63A,T66C,G84T,A87G,G90A,C93T,T98A,G99A,A115T,G116C,C117G,G126A,C135A,C162G,G195C,G216A,G222C,C231A,C240G,C243G,C255T,T258C,A270G,C273A,A276G,T282C,T306C,T309C,A310T,G311C,C312G,G318C,T330C,G333T,T339C,C348G,G351C,G360C,C375T,C402T,G420C,G429C,C432A,C435A,C436T,C441T,C448T,T465C,G471C,G480T,T483C,C495G,C504T,A507G,C510G,G513T,A514C,G515C,T522C,T531C,C537T,C558G,A570G,C588T,C600T,A601T,G602C,C603G,G606A,C609G,T633C,C639G,G642C,C648A,C652T,A661T,G662C,C675G,A696G,C702A,C705T,G706A,G709A,A711G,C717T,C720G,C726G,C729T,G732C,G741T,C750T,C759A,A762G,C768T	C714-,T776-,C777-,T778-,A779-,T780-,C781-,T782-,G783-,C784-,G785-,C786-,G787-,A788-,T789-,A790-,C791-,C792-,C793-,C794-,G795-,G796-,C797-,C798-,A799-,G800-,C801-,A802-,T803-,G804-,G805-,C806-,C807-,G808-,A809-,A810-,C811-,G812-,C813-,A814-,A815-,C816-,C817-,A818-,G819-,C820-,A821-,G822-,A823-,T824-,C825-,G826-,C827-,C828-,G829-,G830-,C831-,A832-,T833-,C834-,G835-,G836-,C837-,G838-,C839-,C840-,G841-,C842-,C843-,C844-,T845-,G846-,A847-,T848-,C849-,G850-,A851-,A852-,C853-,A854-,T855-,T856-,G857-,G858-,C859-,A860-,G861-,C862-,G863-,C864-,T865-,A866-,A867-	-1G,-2T,-3G,-4G,-5T,-6T	plasmid	truncated	83.6237	76.7013	1
SHV-111	SHV-111	861	287	287	RDAU01000001.1RDAU01.1.fsa_nt_chr_1327	1419243	1420109	1	867	246	0	246	T8A,C12T,C18T,C27T,C30T,A34T,G35C,C40T,G42A,C60G,G63A,T66C,G84T,A87G,G90A,C93T,G99A,A115T,G116C,C117G,G126A,C135A,C162G,G195C,G216A,G222C,C231A,C240G,C243G,C255T,T258C,A270G,C273A,A276G,T282C,T306C,T309C,A310T,G311C,C312G,G318C,T330C,G333T,T339C,C348G,G351C,G360C,C363T,C375T,C402T,G420C,G429C,C432A,C435A,C436T,C441T,C448T,T465C,G471C,G480T,T483C,C495G,C504T,A507G,C510G,G513T,A514C,G515C,T522C,T531C,C537T,C558G,A570G,C588T,C600T,A601T,G602C,C603G,G606A,C609G,T633C,C639G,G642C,C648A,C652T,A661T,G662C,C675G,A696G,C702A,C705T,C714G,C717T,C720G,C726G,C729T,G732C,G741T,C750T,C759A,A762G,C765G,C768T,C777T,C786G,C792G,C798G,A810G,C813A,C816T,G822A,C831G,C840G,C843G,A852G,T855C,G861A		-1G,-2T,-3G,-4G,-5T,-6T	chromosome	truncated	85.3659	85.8131	1
SHV-112	SHV-112	861	287	287	Scaffold1_1FK2624.fsa_nt_chr_31	28072	28932	-1	861	287	0	287	C6T,C12T,C21T,C24T,A28T,G29C,C34T,G36A,C54G,G57A,T60C,G78T,A81G,G84A,C87T,G93A,A109T,G110C,C111G,G120A,C129A,C156G,G189C,G210A,G216C,C225A,C234G,C237G,C249T,T252C,A264G,C267A,A270G,T276C,T300C,T303C,A304T,G305C,C306G,G312C,G327T,T333C,C342G,G345C,G354C,C369T,C396T,G414C,G423C,C426A,C429A,C430T,C435T,C442T,T459C,G465C,G474T,T477C,C489G,C498T,A501G,C504G,G507T,G510C,T516C,T525C,C531T,C552G,A564G,C582T,C594T,A595T,G596C,C597G,G600A,C603G,T627C,C633G,G636C,C642A,C646T,A655T,G656C,C669G,A690G,C696A,C699T,C708G,C711T,C714G,C720G,C723T,G726C,G735T,G742A,C753A,A756G,C762T,C771T,C780G,C786G,C792G,A804G,C807A,C810T,G816A,C825G,C834G,C837G,A846G,T849C,G855A			chromosome	present	99.6516	86.9919	1
SHV-112	SHV-112	861	287	287	Scaffold33_1FK2723.fsa_nt_chr_31	28072	28932	-1	861	287	0	287	C6T,C12T,C21T,C24T,A28T,G29C,C34T,G36A,C54G,G57A,T60C,G78T,A81G,G84A,C87T,G93A,A109T,G110C,C111G,G120A,C129A,C156G,G189C,G210A,G216C,C225A,C234G,C237G,C249T,T252C,A264G,C267A,A270G,T276C,T300C,T303C,A304T,G305C,C306G,G312C,G327T,T333C,C342G,G345C,G354C,C369T,C396T,G414C,G423C,C426A,C429A,C430T,C435T,C442T,T459C,G465C,G474T,T477C,C489G,C498T,A501G,C504G,G507T,G510C,T516C,T525C,C531T,C552G,A564G,C582T,C594T,A595T,G596C,C597G,G600A,C603G,T627C,C633G,G636C,C642A,C646T,A655T,G656C,C669G,A690G,C696A,C699T,G700A,G703A,A705G,C708G,C711T,C714G,C720G,C723T,G726C,G735T,G742A,C753A,A756G,C762T,C771T,C780G,C786G,C792G,A804G,C807A,C810T,G816A,C825G,C834G,C837G,A846G,T849C,G855A			chromosome	present	98.9547	86.6434	2
SHV-112	SHV-112	861	287	287	Scaffold2_1FK2723.fsa_nt_chr_1	3	431	-1	861	287	0	287	C6T,C12T,C21T,C24T,A28T,G29C,C34T,G36A,C54G,G57A,T60C,G78T,A81G,G84A,C87T,G93A,A109T,G110C,C111G,G120A,C129A,C156G,G189C,G210A,G216C,C225A,C234G,C237G,C249T,T252C,A264G,C267A,A270G,T276C,T300C,T303C,A304T,G305C,C306G,G312C,G327T,T333C,C342G,G345C,G354C,C369T,C396T,G414C,G423C,C426A,C429A,C430T,C435T,C442T,T459C,G465C,G474T,T477C,C489G,C498T,A501G,C504G,G507T,G510C,T516C,T525C,C531T,C552G,A564G,C582T,C594T,A595T,G596C,C597G,G600A,C603G,T627C,C633G,G636C,C642A,C646T,A655T,G656C,C669G,A690G,C696A,C699T,G700A,G703A,A705G,C708G,C711T,C714G,C720G,C723T,G726C,G735T,G742A,C753A,A756G,C762T,C771T,C780G,C786G,C792G,A804G,C807A,C810T,G816A,C825G,C834G,C837G,A846G,T849C,G855A			chromosome	present	98.9547	86.6434	2
SHV-112	SHV-112	861	287	287	Scaffold13_1FK2820.fsa_nt_chr_169	179123	179983	-1	861	287	0	287	C6T,C12T,C21T,C24T,A28T,G29C,C34T,G36A,C54G,G57A,T60C,G78T,A81G,G84A,C87T,G93A,A109T,G110C,C111G,G120A,C129A,C156G,G189C,G210A,G216C,C225A,C234G,C237G,C249T,T252C,A264G,C267A,A270G,T276C,T300C,T303C,A304T,G305C,C306G,G312C,G327T,T333C,C342G,G345C,G354C,C369T,C396T,G414C,G423C,C426A,C429A,C430T,C435T,C442T,T459C,G465C,G474T,T477C,C489G,C498T,A501G,C504G,G507T,G510C,T516C,T525C,C531T,C552G,A564G,C582T,C594T,A595T,G596C,C597G,G600A,C603G,T627C,C633G,G636C,C642A,C646T,A655T,G656C,C669G,A690G,C696A,C699T,G700A,G703A,A705G,C708G,C711T,C714G,C720G,C723T,G726C,G735T,G742A,C753A,A756G,C762T,C771T,C780G,C786G,C792G,A804G,C807A,C810T,G816A,C825G,C834G,C837G,A846G,T849C,G855A			chromosome	present	98.9547	86.6434	2
SHV-112	SHV-112	861	287	287	Scaffold1_1FK2820.fsa_nt_chr_1	3	431	-1	861	287	0	287	C6T,C12T,C21T,C24T,A28T,G29C,C34T,G36A,C54G,G57A,T60C,G78T,A81G,G84A,C87T,G93A,A109T,G110C,C111G,G120A,C129A,C156G,G189C,G210A,G216C,C225A,C234G,C237G,C249T,T252C,A264G,C267A,A270G,T276C,T300C,T303C,A304T,G305C,C306G,G312C,G327T,T333C,C342G,G345C,G354C,C369T,C396T,G414C,G423C,C426A,C429A,C430T,C435T,C442T,T459C,G465C,G474T,T477C,C489G,C498T,A501G,C504G,G507T,G510C,T516C,T525C,C531T,C552G,A564G,C582T,C594T,A595T,G596C,C597G,G600A,C603G,T627C,C633G,G636C,C642A,C646T,A655T,G656C,C669G,A690G,C696A,C699T,G700A,G703A,A705G,C708G,C711T,C714G,C720G,C723T,G726C,G735T,G742A,C753A,A756G,C762T,C771T,C780G,C786G,C792G,A804G,C807A,C810T,G816A,C825G,C834G,C837G,A846G,T849C,G855A			chromosome	present	98.9547	86.6434	2
SHV-112	SHV-112	861	287	287	RCZS01000001.1RCZS01.1.fsa_nt_chr_2827	2728202	2729062	1	861	287	0	287	C6T,C12T,C21T,C24T,A28T,G29C,C34T,G36A,C54G,G57A,T60C,G78T,A81G,G84A,C87T,T92A,G93A,A109T,G110C,C111G,G120A,C129A,C156G,G189C,G210A,G216C,C225A,C234G,C237G,C249T,T252C,A264G,C267A,A270G,T276C,T300C,T303C,A304T,G305C,C306G,G312C,T324C,G327T,T333C,C342G,G345C,G354C,C369T,C396T,G414C,G423C,C426A,C429A,C430T,C435T,C442T,T459C,G465C,G474T,T477C,C489G,C498T,A501G,C504G,G507T,G510C,T516C,T525C,C531T,C552G,A564G,C582T,C594T,A595T,G596C,C597G,G600A,C603G,T627C,C633G,G636C,C642A,C646T,A655T,G656C,C669G,A690G,C696A,C699T,A705G,C708G,C711T,C714G,C720G,C723T,G726C,G735T,G742A,C753A,A756G,C762T,C771T,C780G,C786G,C792G,A804G,C807A,C810T,G816A,C825G,C834G,C837G,A846G,T849C,G855A			chromosome	present	99.3031	86.6434	1
SHV-112	SHV-112	861	287	287	RCZT01000002.1RCZT01.1.fsa_nt_chr_276	245246	246112	-1	867	287	0	287	C12T,C18T,C27T,C30T,A34T,G35C,C40T,G42A,C60G,G63A,T66C,G84T,A87G,G90A,C93T,T98A,G99A,A115T,G116C,C117G,G126A,C135A,C162G,G195C,G216A,G222C,C231A,C240G,C243G,C255T,T258C,A270G,C273A,A276G,T282C,T306C,T309C,A310T,G311C,C312G,G318C,G333T,T339C,C348G,G351C,G360C,C375T,C402T,G420C,G429C,C432A,C435A,C436T,C441T,C448T,T465C,G471C,G480T,T483C,C495G,C504T,A507G,C510G,G513T,G516C,T522C,T531C,C537T,C558G,A570G,C588T,C600T,A601T,G602C,C603G,G606A,C609G,T633C,C639G,G642C,C648A,C652T,A661T,G662C,C675G,A696G,C702A,C705T,C714G,C717T,C720G,C726G,C729T,G732C,G741T,G748A,C759A,A762G,C768T,C777T,C786G,C792G,C798G,C801T,A810G,C813A,C816T,G822A,C831G,C840G,C843G,A852G,T855C,G861A		-1G,-2T,-3G,-4G,-5T,-6T	chromosome	present	99.3031	86.1592	1
SHV-112	SHV-112	861	287	287	RCZU01000001.1RCZU01.1.fsa_nt_chr_4752	5118893	5119753	1	861	287	0	287	C6T,C12T,C21T,C24T,A28T,G29C,C34T,G36A,C54G,G57A,T60C,G78T,A81G,G84A,C87T,T92A,G93A,A109T,G110C,C111G,G120A,C129A,C156G,G189C,G210A,G216C,C225A,C234G,C237G,C249T,T252C,A264G,C267A,A270G,T276C,T300C,T303C,A304T,G305C,C306G,G312C,T324C,G327T,T333C,C342G,G345C,G354C,C369T,C396T,G414C,G423C,C426A,C429A,C430T,C435T,C442T,T459C,G465C,G474T,T477C,C489G,C498T,A501G,C504G,G507T,G510C,T525C,C531T,C552G,A564G,C582T,C594T,A595T,G596C,C597G,G600A,C603G,T627C,C633G,G636C,C642A,C646T,A655T,G656C,C669G,A690G,C696A,C699T,C708G,C711T,C714G,C720G,C723T,G726C,G735T,G742A,C753A,A756G,C762T,C771T,C780G,C792G,A804G,C807A,C810T,G816A,C825G,C834G,C837G,A846G,T849C,G855A			chromosome	present	99.3031	86.9919	1
SHV-112	SHV-112	861	287	287	RCZV01000001.1RCZV01.1.fsa_nt_chr_1472	1580497	1581357	1	861	287	0	287	C6T,C12T,C21T,C24T,A28T,G29C,C34T,G36A,C54G,G57A,T60C,G78T,A81G,G84A,C87T,T92A,G93A,A109T,G110C,C111G,G120A,C129A,C156G,G189C,G210A,G216C,C225A,C234G,C237G,C249T,T252C,A264G,C267A,A270G,T276C,T300C,T303C,A304T,G305C,C306G,G312C,G327T,T333C,C342G,G345C,G354C,C369T,C396T,G414C,G423C,C426A,C429A,C430T,C435T,C442T,T459C,G465C,G474T,T477C,C489G,C498T,A501G,C504G,G507T,G510C,T516C,T525C,C531T,C552G,A564G,C582T,C594T,A595T,G596C,C597G,G600A,C603G,T627C,C633G,G636C,C642A,C646T,A655T,G656C,C669G,A690G,C696A,C699T,C708G,C711T,C714G,C720G,C723T,G726C,G735T,G742A,C753A,A756G,C762T,C771T,C780G,C786G,C792G,C795T,A804G,C807A,C810T,G816A,C825G,C834G,C837G,A846G,T849C,G855A			chromosome	present	99.3031	86.7596	1
SHV-112	SHV-112	861	287	287	RCZW01000002.1RCZW01.1.fsa_nt_plasm_19	12005	12871	-1	867	287	0	287	C12T,A16T,C18T,C27T,C30T,A34T,G35C,C40T,G42A,C60G,G63A,T66C,G84T,A87G,G90A,C93T,G99A,A115T,G116C,C117G,C121A,G126A,C135A,C162G,G195C,G216A,G222C,C231A,C240G,C243G,C255T,T258C,A270G,C273A,A276G,T282C,T306C,T309C,A310T,G311C,C312G,G318C,T330C,G333T,T339C,C348G,G351C,G360C,C375T,C402T,G420C,G429C,C432A,C435A,C436T,C448T,T465C,G471C,G480T,T483C,C495G,C504T,A507G,C510G,G513T,G516C,T522C,T531C,C537T,C558G,A570G,C588T,C600T,A601T,G602C,C603G,G606A,C609G,T633C,C639G,G642C,C648A,C652T,A661T,G662C,C675G,A696G,C702A,C705T,G706A,G709A,C714G,C717T,C720G,C726G,C729T,G732C,G741T,G748A,C759A,A762G,C765G,C768T,C777T,C786G,C792G,C798G,A810G,C813A,C816T,G822A,C831G,C840G,C843G,A852G,T855C,G861A		-1G,-2T,-3G,-4G,-5T,-6T	plasmid	present	98.2578	85.8131	2
SHV-112	SHV-112	861	287	287	RCZW01000004.1RCZW01.1.fsa_nt_plasm_58	35211	35759	1	867	287	0	287	C12T,A16T,C18T,C27T,C30T,A34T,G35C,C40T,G42A,C60G,G63A,T66C,G84T,A87G,G90A,C93T,G99A,A115T,G116C,C117G,C121A,G126A,C135A,C162G,G195C,G216A,G222C,C231A,C240G,C243G,C255T,T258C,A270G,C273A,A276G,T282C,T306C,T309C,A310T,G311C,C312G,G318C,T330C,G333T,T339C,C348G,G351C,G360C,C375T,C402T,G420C,G429C,C432A,C435A,C436T,C448T,T465C,G471C,G480T,T483C,C495G,C504T,A507G,C510G,G513T,G516C,T522C,T531C,C537T,C558G,A570G,C588T,C600T,A601T,G602C,C603G,G606A,C609G,T633C,C639G,G642C,C648A,C652T,A661T,G662C,C675G,A696G,C702A,C705T,G706A,G709A,C714G,C717T,C720G,C726G,C729T,G732C,G741T,G748A,C759A,A762G,C765G,C768T,C777T,C786G,C792G,C798G,A810G,C813A,C816T,G822A,C831G,C840G,C843G,A852G,T855C,G861A		-1G,-2T,-3G,-4G,-5T,-6T	plasmid	present	98.2578	85.8131	2
SHV-112	SHV-112	861	287	287	RCZY01000002.1RCZY01.1.fsa_nt_chr_44	18132	18998	1	976	287	0	287	C121T,C127T,C136T,C139T,A143T,G144C,C149T,G151A,C169G,G172A,T175C,G193T,A196G,G199A,C202T,T207A,G208A,A224T,G225C,C226G,G235A,C244A,C271G,G304C,G325A,G331C,C340A,C349G,C352G,C364T,T367C,A379G,C382A,A385G,T391C,T415C,T418C,A419T,G420C,C421G,G427C,T439C,G442T,T448C,C457G,G460C,G469C,C472T,C484T,C511T,G529C,G538C,C541A,C544A,C545T,C550T,C557T,T574C,G580C,G589T,T592C,C604G,C613T,A616G,C619G,G622T,G625C,T631C,T640C,C646T,C667G,A679G,C697T,C709T,A710T,G711C,C712G,G715A,C718G,T742C,C748G,G751C,C757A,C761T,A770T,G771C,C784G,A805G,C811A,C814T,C823G,C826T,C829G,C835G,C838T,G841C,G850T,G857A,C868A,A871G,C886T,C895G,C901G,C907G,A919G,C922A,C925T,G931A,C940G,C949G,C952G,A961G,T964C,G970A		-1A,-2T,-3G,-4A,-5A,-6A,-7A,-8A,-9T,-10G,-11A,-12T,-13G,-14A,-15A,-16G,-17G,-18A,-19A,-20A,-21A,-22A,-23G,-24A,-25G,-26G,-27A,-28A,-29T,-30T,-31G,-32T,-33G,-34A,-35A,-36T,-37C,-38A,-39G,-40C,-41A,-42A,-43A,-44A,-45C,-46G,-47C,-48C,-49G,-50G,-51G,-52T,-53T,-54A,-55T,-56T,-57C,-58T,-59T,-60A,-61T,-62T,-63T,-64G,-65T,-66C,-67G,-68C,-69T,-70T,-71C,-72T,-73T,-74T,-75A,-76C,-77T,-78C,-79G,-80C,-81C,-82T,-83T,-84T,-85A,-86T,-87C,-88G,-89G,-90C,-91C,-92C,-93T,-94C,-95A,-96C,-97T,-98C,-99A,-100A,-101G,-102G,-103A,-104T,-105G,-106T,-107A,-108T,-109T,-110G,-111T,-112G,-113G,-114T,-115T	chromosome	present	99.3031	76.5369	1
SHV-112	SHV-112	861	287	287	RCZZ01000001.1RCZZ01.1.fsa_nt_chr_3791	4085445	4086305	-1	861	287	0	287	C6T,C12T,C21T,C24T,A28T,G29C,C34T,G36A,C54G,G57A,T60C,G78T,A81G,G84A,C87T,G93A,A109T,G110C,C111G,G120A,C129A,C156G,G189C,G210A,G216C,C225A,C234G,C237G,C249T,T252C,A264G,C267A,A270G,T276C,T300C,T303C,A304T,G305C,C306G,G312C,T324C,G327T,T333C,C342G,G345C,G354C,C369T,C396T,G414C,G423C,C426A,C429A,C430T,C435T,C442T,T459C,G465C,G474T,T477C,C489G,C498T,A501G,C504G,G507T,G510C,T516C,T525C,C531T,C552G,A564G,C582T,C594T,A595T,G596C,C597G,G600A,C603G,T627C,C633G,G636C,C642A,C646T,A655T,G656C,C669G,A690G,C696A,C699T,C708G,C711T,C714G,C723T,G726C,G735T,G742A,C753A,A756G,C762T,C771A,C780G,C786G,C792G,A804G,C807A,C810T,G816A,C825G,C834G,C837G,A846G,T849C,G855A			chromosome	present	99.6516	86.9919	1
SHV-112	SHV-112	861	287	287	RDAA01000001.1RDAA01.1.fsa_nt_chr_2547	2767479	2768339	-1	861	287	0	287	C6T,C12T,C21T,C24T,A28T,G29C,C34T,G36A,C54G,G57A,T60C,G78T,A81G,G84A,C87T,T92A,G93A,A109T,G110C,C111G,G120A,C129A,C156G,G189C,G210A,G216C,C225A,C234G,C237G,C249T,T252C,A264G,C267A,A270G,T276C,T300C,T303C,A304T,G305C,C306G,G312C,G327T,T333C,C342G,G345C,G354C,C357T,C369T,C396T,G414C,G423C,C426A,C429A,C430T,C435T,C442T,T459C,G465C,G474T,T477C,C489G,C498T,A501G,C504G,G507T,G510C,T516C,T525C,C531T,C552G,A564G,C582T,C594T,A595T,G596C,C597G,G600A,C603G,T627C,C633G,G636C,C642A,C646T,A655T,G656C,C669G,A690G,C696A,C699T,A705G,C708G,C711T,C714G,C720G,C723T,G726C,G735T,G742A,C753A,A756G,C762T,C771T,C780G,C792G,A804G,C807A,C810T,G816A,C825G,C834G,C837G,T849C,G855A			chromosome	present	99.3031	86.8757	1
SHV-112	SHV-112	861	287	287	RDAB01000007.1RDAB01.1.fsa_nt_chr_1246	1282774	1283634	-1	861	287	0	287	C6T,C12T,C21T,C24T,A28T,G29C,C34T,G36A,C54G,G57A,T60C,G78T,A81G,G84A,C87T,G93A,A109T,G110C,C111G,G120A,C129A,C156G,G189C,G210A,G216C,C225A,C234G,C237G,C249T,T252C,A264G,C267A,A270G,T276C,T300C,T303C,A304T,G305C,C306G,G312C,G327T,T333C,C342G,G345C,G354C,C369T,C396T,G414C,G423C,C426A,C429A,C430T,C435T,C442T,T459C,G465C,G474T,T477C,C489G,C498T,A501G,C504G,G507T,G510C,T516C,T525C,C531T,C552G,A564G,C582T,C594T,A595T,G596C,C597G,G600A,C603G,T627C,C633A,G636C,C642A,C646T,A655T,G656C,C669G,A690G,C696A,C699T,C708G,C711T,C714G,C720G,C723T,G726C,G735T,G742A,C753A,A756G,C771T,C780G,C792G,A804G,C807A,C810T,G816A,C825G,C834G,C837G,A846G,T849C,G855A			chromosome	present	99.6516	87.2242	1
SHV-112	SHV-112	861	287	287	RDAC01000001.1RDAC01.1.fsa_nt_chr_2966	3060781	3061641	-1	861	287	0	287	C6T,C12T,C21T,C24T,A28T,G29C,C34T,G36A,C54G,G57A,T60C,G78T,A81G,G84A,C87T,T92A,G93A,A109T,G110C,C111G,G120A,C129A,C156G,G189C,G210A,G216C,C225A,C234G,C237G,C249T,T252C,A264G,C267A,A270G,T276C,T300C,T303C,A304T,G305C,C306G,G312C,G327T,T333C,C342G,G345C,G354C,C369T,C396T,G414C,G423C,C426A,C429A,C430T,C435T,C442T,T459C,G465C,G474T,T477C,C489G,C498T,A501G,C504G,G507T,G510C,T516C,T525C,C531T,C552G,A564G,C582T,C594T,A595T,G596C,C597G,G600A,C603G,T627C,C633G,G636C,C642A,C646T,A655T,G656C,C669G,A690G,C696A,C699T,A705G,C708G,C711T,C714G,C720G,C723T,G726C,G735T,G742A,C753A,A756G,C762T,C771T,C780G,C792G,A804G,C807A,C810T,G816A,C825G,C834G,C837G,T849C,G855A			chromosome	present	99.3031	86.9919	1
SHV-112	SHV-112	861	287	287	RDAD01000002.1RDAD01.1.fsa_nt_plasm_357	289289	290155	-1	867	287	0	287	C12T,C18T,C27T,C30T,A34T,G35C,C40T,G42A,C60G,G63A,T66C,G84T,A87G,G90A,C93T,T98A,G99A,A115T,G116C,C117G,G126A,C135A,C162G,G195C,G216A,G222C,C231A,C240G,C243G,C255T,T258C,A270G,C273A,A276G,T282C,T306C,T309C,A310T,G311C,C312G,G318C,T330C,G333T,T339C,C348G,G351C,G360C,C375T,C402T,G420C,G429C,C432A,C435A,C436T,C441T,C448T,T465C,G471C,G480T,T483C,C495G,C504T,A507G,C510G,G513T,G516C,T522C,T531C,C537T,C558G,A570G,C588T,C600T,A601T,G602C,C603G,G606A,C609G,T633C,C639G,G642C,C648A,C652T,A661T,G662C,C675G,A696G,C702A,C705T,G706A,A711G,C714G,C717T,C720G,C726G,C729T,G732C,G741T,G748A,C759A,A762G,C768T,C777T,C786G,C792G,C798G,A810G,C813A,C816T,G822A,C831G,C840G,C843G,A852G,T855C,G861A		-1G,-2T,-3G,-4G,-5T,-6T	plasmid	present	98.9547	85.9285	1
SHV-112	SHV-112	861	287	287	RDAE01000002.1RDAE01.1.fsa_nt_plasm_199	148153	149019	1	867	287	0	287	C12T,C18T,C27T,C30T,A34T,G35C,C40T,G42A,C60G,G63A,T66C,G84T,A87G,G90A,C93T,G99A,A115T,G116C,C117G,G126A,C135A,C162G,G195C,G216A,G222C,C231A,C240G,C243G,C255T,T258C,A270G,C273A,A276G,T282C,T306C,T309C,A310T,G311C,C312G,G318C,T330C,G333T,T339C,C348G,G351C,G360C,C375T,C402T,G408A,G420C,G429C,C432A,C435A,C436T,C441T,C448T,T465C,G471C,G480T,T483C,C495G,C504T,A507G,C510G,G513T,G516C,T522C,T531C,C537T,C558G,A570G,C588T,C600T,A601T,G602C,C603G,G606A,C609G,T633C,C639G,G642C,C648A,C652T,A661T,G662C,C675G,A696G,C702A,C705T,A711G,C714G,C717T,C720G,C726G,C729T,G732C,G741T,G748A,C759A,A762G,C768T,C777T,C786G,C798G,A810G,C813A,C816T,G822A,C831G,C840G,C843G,A852G,T855C,G861A		-1G,-2T,-3G,-4G,-5T,-6T	plasmid	present	99.6516	86.1592	1
SHV-112	SHV-112	861	287	287	RDAF01000004.1RDAF01.1.fsa_nt_chr_392	250788	251654	-1	867	287	0	287	C12T,C18T,C27T,C30T,A34T,G35C,C40T,G42A,C60G,G63A,T66C,G84T,A87G,G90A,C93T,T98A,G99A,A115T,G116C,C117G,G126A,C135A,C162G,G195C,G216A,G222C,C231A,C240G,C243G,C255T,T258C,A270G,C273A,A276G,T282C,T306C,T309C,A310T,G311C,C312G,G318C,G333T,T339C,C348G,G351C,G360C,C375T,C402T,G420C,G429C,C432A,C435A,C436T,C441T,C448T,T465C,G471C,G480T,T483C,C495G,C504T,A507G,C510G,G513T,G516C,T522C,T531C,C537T,C558G,A570G,C588T,C600T,A601T,G602C,C603G,G606A,C609G,T633C,C639G,G642C,C648A,C652T,A661T,G662C,C675G,A696G,C702A,C705T,C714G,C717T,C720G,C726G,C729T,G732C,G741T,G748A,C759A,A762G,C768T,C777T,C786G,C792G,C798G,C801T,A810G,C813A,C816T,G822A,C831G,C840G,C843G,A852G,T855C,G861A		-1G,-2T,-3G,-4G,-5T,-6T	chromosome	present	99.3031	86.1592	1
SHV-112	SHV-112	861	287	287	RDAH01000001.1RDAH01.1.fsa_nt_chr_469	413729	414595	-1	867	287	0	287	C12T,A14T,C18T,C27T,C30T,A34T,G35C,C40T,G42A,C60G,G63A,T66C,G84T,A87G,G90A,C93T,G99A,A115T,G116C,C117G,G126A,C135A,C162G,G195C,G216A,G222C,C231A,C240G,C243G,C255T,T258C,A270G,C273A,A276G,T282C,T306C,T309C,A310T,G311C,C312G,G318C,G333T,T339C,C348G,G351C,G360C,C375T,C402T,G420C,G429C,C432A,C435A,C436T,C441T,C448T,T465C,G471C,G480T,T483C,C495G,C504T,A507G,C510G,G513T,G516C,T522C,T531C,C537T,C558G,A570G,C588T,C600T,A601T,G602C,C603G,G606A,C609G,T633C,C639A,G642C,C648A,C652T,A661T,G662C,C675G,A696G,C702A,C705T,C714G,C717T,C720G,C726G,C729T,G732C,G741T,G748A,C759A,A762G,C777T,C786G,C798G,A810G,C813A,C816T,G822A,C831G,C840G,C843G,A852G,T855C,G861A		-1G,-2T,-3G,-4G,-5T,-6T	chromosome	present	99.3031	86.5052	1
SHV-112	SHV-112	861	287	287	RDAI01000005.1RDAI01.1.fsa_nt_chr_5226	5218819	5219679	-1	861	287	0	287	C6T,C12T,C21T,C24T,A28T,G29C,C34T,G36A,C54G,G57A,T60C,G78T,A81G,G84A,C87T,T92A,G93A,A109T,G110C,C111G,G120A,C129A,C156G,G189C,G210A,G216C,C225A,C234G,C237G,C249T,T252C,A264G,C267A,A270G,T276C,T300C,T303C,A304T,G305C,C306G,G312C,G327T,T333C,C342G,G345C,G354C,C369T,C396T,G414C,G423C,C426A,C429A,C430T,C435T,C442T,T459C,G465C,G474T,T477C,C489G,C498T,A501G,C504G,G507T,G510C,T516C,T525C,C531T,C552G,A564G,C582T,C594T,A595T,G596C,C597G,G600A,C603G,T627C,C633G,G636C,C642A,C646T,A655T,G656C,C669G,A690G,C696A,C699T,A705G,C708G,C711T,C714G,C720G,C723T,G726C,G735T,G742A,C753A,A756G,C762T,C771T,C780G,C792G,A804G,C807A,C810T,G816A,C825G,C834G,C837G,T849C,G855A			chromosome	present	99.3031	86.9919	1
SHV-112	SHV-112	861	287	287	RDAJ01000001.1RDAJ01.1.fsa_nt_chr_2081	2209105	2209965	-1	861	287	0	287	C6T,C12T,C21T,C24T,A28T,G29C,C34T,G36A,C54G,G57A,T60C,G78T,A81G,G84A,C87T,T92A,G93A,A109T,G110C,C111G,G120A,C129A,C156G,G189C,G210A,G216C,C225A,C234G,C237G,C249T,T252C,A264G,C267A,A270G,T276C,T300C,T303C,A304T,G305C,C306G,G312C,G327T,T333C,C342G,G345C,G354C,C369T,C396T,G414C,G423C,C426A,C429A,C430T,C435T,C442T,T459C,G465C,G474T,T477C,C489G,C498T,A501G,C504G,G507T,G510C,T516C,T525C,C531T,C552G,A564G,C582T,C594T,A595T,G596C,C597G,G600A,C603G,T627C,C633G,G636C,C642A,C646T,A655T,G656C,C669G,A690G,C696A,C699T,C708G,C711T,C714G,C720G,C723T,G726C,G735T,G742A,C753A,A756G,C762T,C771T,C780G,C786G,C792G,C795T,A804G,C807A,C810T,G816A,C825G,C834G,C837G,A846G,T849C,G855A			chromosome	present	99.3031	86.7596	1
SHV-112	SHV-112	861	287	287	RDAJ01000003.1RDAJ01.1.fsa_nt_plasm_42	27899	28765	-1	867	287	0	287	C12T,C18T,C27T,C30T,A34T,G35C,C40T,G42A,C60G,G63A,T66C,G84T,A87G,G90A,C93T,T98A,G99A,A115T,G116C,C117G,G126A,C135A,C162G,G195C,G216A,G222C,C231A,C240G,C243G,C255T,T258C,A270G,C273A,A276G,T282C,T306C,T309C,A310T,G311C,C312G,G318C,T330C,G333T,T339C,C348G,G351C,G360C,C375T,C402T,G420C,G429C,C432A,C435A,C436T,C441T,C448T,T465C,G471C,G480T,T483C,C495G,C504T,A507G,C510G,G513T,G516C,T522C,T531C,C537T,C558G,A570G,C588T,C600T,A601T,G602C,C603G,G606A,C609G,T633C,C639G,G642C,C648A,C652T,A661T,G662C,C675G,A696G,C702A,C705T,C714G,C717T,C720G,C726G,C729T,G732C,G741T,G748A,C759A,A762G,C768T,C777T,C786G,C792G,C798G,A810G,C813A,C816T,G822A,C831G,C840G,C843G,A852G,T855C,G861A		-1G,-2T,-3G,-4G,-5T,-6T	plasmid	present	99.3031	86.1592	1
SHV-112	SHV-112	861	287	287	RDAK01000005.1RDAK01.1.fsa_nt_chr_4787	5054294	5055154	1	861	287	0	287	C6T,C12T,C21T,C24T,A28T,G29C,C34T,G36A,C54G,G57A,T60C,G78T,A81G,G84A,C87T,T92A,G93A,A109T,G110C,C111G,G120A,C129A,C156G,G189C,G210A,G216C,C225A,C234G,C237G,C249T,T252C,A264G,C267A,A270G,T276C,T300C,T303C,A304T,G305C,C306G,G312C,G327T,T333C,C342G,G345C,G354C,C369T,C396T,G414C,G423C,C426A,C429A,C430T,C435T,C442T,T459C,G465C,G474T,T477C,C489G,C498T,A501G,C504G,G507T,G510C,T516C,T525C,C531T,C552G,A564G,C582T,C594T,A595T,G596C,C597G,G600A,C603G,T627C,C633G,G636C,C642A,C646T,A655T,G656C,C669G,A690G,C696A,C699T,C708G,C711T,C714G,C720G,C723T,G726C,G735T,G742A,C753A,A756G,C762T,C771T,C780G,C786G,C792G,C795T,A804G,C807A,C810T,G816A,C825G,C834G,C837G,A846G,T849C,G855A			chromosome	present	99.3031	86.7596	1
SHV-112	SHV-112	861	287	287	RDAM01000001.1RDAM01.1.fsa_nt_chr_5103	5333872	5334732	-1	861	287	0	287	C6T,C12T,C21T,C24T,A28T,G29C,C34T,G36A,C54G,G57A,T60C,G78T,A81G,G84A,C87T,T92A,G93A,A109T,G110C,C111G,G120A,C129A,C156G,G189C,G210A,G216C,C225A,C234G,C237G,C249T,T252C,A264G,C267A,A270G,T276C,T300C,T303C,A304T,G305C,C306G,G312C,G327T,T333C,C342G,G345C,G354C,C369T,C396T,G414C,G423C,C426A,C429A,C430T,C435T,C442T,T459C,G465C,G474T,T477C,C489G,C498T,A501G,C504G,G507T,G510C,T516C,T525C,C531T,C552G,A564G,C582T,C594T,A595T,G596C,C597G,G600A,C603G,T627C,C633G,G636C,C642A,C646T,A655T,G656C,C669G,A690G,C696A,C699T,C708G,C711T,C714G,C720G,C723T,G726C,G735T,G742A,C753A,A756G,C762T,C771T,C780G,C786G,C792G,C795T,A804G,C807A,C810T,G816A,C825G,C834G,C837G,A846G,T849C,G855A			chromosome	present	99.3031	86.7596	1
SHV-112	SHV-112	861	287	287	RDAN01000001.1RDAN01.1.fsa_nt_chr_4415	4750068	4750928	-1	861	287	0	287	C6T,C12T,C21T,C24T,A28T,G29C,C34T,G36A,C54G,G57A,T60C,G78T,A81G,G84A,C87T,T92A,G93A,A109T,G110C,C111G,G120A,C129A,C156G,G189C,G210A,G216C,C225A,C234G,C237G,C249T,T252C,A264G,C267A,A270G,T276C,T300C,T303C,A304T,G305C,C306G,G312C,G327T,T333C,C342G,G345C,G354C,C357T,C369T,C396T,G414C,G423C,C426A,C429A,C430T,C435T,C442T,T459C,G465C,G474T,T477C,C489G,C498T,A501G,C504G,G507T,G510C,T516C,T525C,C531T,C552G,A564G,C582T,C594T,A595T,G596C,C597G,G600A,C603G,T627C,C633G,G636C,C642A,C646T,A655T,G656C,C669G,A690G,C696A,C699T,A705G,C708G,C711T,C714G,C720G,C723T,G726C,G735T,G742A,C753A,A756G,C762T,C771T,C780G,C792G,A804G,C807A,C810T,G816A,C825G,C834G,C837G,T849C,G855A			chromosome	present	99.3031	86.8757	1
SHV-112	SHV-112	861	287	287	RDAO01000001.1RDAO01.1.fsa_nt_chr_3808	4097305	4098165	-1	861	287	0	287	C6T,C12T,C21T,C24T,A28T,G29C,C34T,G36A,C54G,G57A,T60C,G78T,A81G,G84A,C87T,T92A,G93A,A109T,G110C,C111G,G120A,C129A,C156G,G189C,G210A,G216C,C225A,C234G,C237G,C249T,T252C,A264G,C267A,A270G,T276C,T300C,T303C,A304T,G305C,C306G,G312C,G327T,T333C,C342G,G345C,G354C,C357T,C369T,C396T,G414C,G423C,C426A,C429A,C430T,C435T,C442T,T459C,G465C,G474T,T477C,C489G,C498T,A501G,C504G,G507T,G510C,T516C,T525C,C531T,C552G,A564G,C582T,C594T,A595T,G596C,C597G,G600A,C603G,T627C,C633G,G636C,C642A,C646T,A655T,G656C,C669G,A690G,C696A,C699T,A705G,C708G,C711T,C714G,C720G,C723T,G726C,G735T,G742A,C753A,A756G,C762T,C771T,C780G,C792G,A804G,C807A,C810T,G816A,C825G,C834G,C837G,T849C,G855A			chromosome	present	99.3031	86.8757	1
SHV-112	SHV-112	861	287	287	RDAP01000001.1RDAP01.1.fsa_nt_chr_248	249817	250677	-1	861	287	0	287	C6T,C12T,C21T,C24T,A28T,G29C,C34T,G36A,C54G,G57A,T60C,G78T,A81G,G84A,C87T,T92A,G93A,A109T,G110C,C111G,G120A,C129A,C156G,G189C,G210A,G216C,C225A,C234G,C237G,C249T,T252C,A264G,C267A,A270G,T276C,T300C,T303C,A304T,G305C,C306G,G312C,G327T,T333C,C342G,G345C,G354C,C369T,C396T,G414C,G423C,C426A,C429A,C430T,C435T,C442T,T459C,G465C,G474T,T477C,C489G,C498T,A501G,C504G,G507T,G510C,T516C,T525C,C531T,C552G,A564G,C582T,C594T,A595T,G596C,C597G,G600A,C603G,T627C,C633G,G636C,C642A,C646T,A655T,G656C,C669G,A690G,C696A,C699T,C708G,C711T,C714G,C720G,C723T,G726C,G735T,G742A,C753A,A756G,C762T,C771T,C780G,C786G,C792G,C795T,A804G,C807A,C810T,G816A,C825G,C834G,C837G,A846G,T849C,G855A			chromosome	present	99.3031	86.7596	1
SHV-112	SHV-112	861	287	287	RDAQ01000001.1RDAQ01.1.fsa_nt_chr_4859	5177197	5178057	-1	861	287	0	287	C6T,C12T,C21T,C24T,A28T,G29C,C34T,G36A,C54G,G57A,T60C,G78T,A81G,G84A,C87T,T92A,G93A,A109T,G110C,C111G,G120A,C129A,C156G,G189C,G210A,G216C,C225A,C234G,C237G,C249T,T252C,A264G,C267A,A270G,T276C,T300C,T303C,A304T,G305C,C306G,G312C,G327T,T333C,C342G,G345C,G354C,C369T,C396T,G414C,G423C,C426A,C429A,C430T,C435T,C442T,T459C,G465C,G474T,T477C,C489G,C498T,A501G,C504G,G507T,G510C,T516C,T525C,C531T,C552G,A564G,C582T,C594T,A595T,G596C,C597G,G600A,C603G,T627C,C633G,G636C,C642A,C646T,A655T,G656C,C669G,A690G,C696A,C699T,C708G,C711T,C714G,C720G,C723T,G726C,G735T,G742A,C753A,A756G,C762T,C771T,C780G,C786G,C792G,C795T,A804G,C807A,C810T,G816A,C825G,C834G,C837G,A846G,T849C,G855A			chromosome	present	99.3031	86.7596	1
SHV-112	SHV-112	861	287	287	RDAQ01000004.1RDAQ01.1.fsa_nt_plasm_6	6152	7018	-1	867	287	0	287	C12T,C18T,C27T,C30T,A34T,G35C,C40T,G42A,C60G,G63A,T66C,G84T,A87G,G90A,C93T,T98A,G99A,A115T,G116C,C117G,G126A,C135A,C162G,G195C,G216A,G222C,C231A,C240G,C243G,C255T,T258C,A270G,C273A,A276G,T282C,T306C,T309C,A310T,G311C,C312G,G318C,G333T,T339C,C348G,G351C,G360C,C375T,C402T,G420C,G429C,C432A,C435A,C436T,C441T,C448T,T465C,G471C,G480T,T483C,C495G,C504T,A507G,C510G,G513T,G516C,T522C,T531C,C537T,C558G,A570G,C588T,C600T,A601T,G602C,C603G,G606A,C609G,T633C,C639G,G642C,C648A,C652T,A661T,G662C,C675G,A696G,C702A,C705T,C714G,C717T,C720G,C726G,C729T,G732C,G741T,G748A,C759A,A762G,C768T,C777T,C786G,C792G,C798G,C801T,A810G,C813A,C816T,G822A,C831G,C840G,C843G,A852G,T855C,G861A		-1G,-2T,-3G,-4G,-5T,-6T	plasmid	present	99.3031	86.1592	2
SHV-112	SHV-112	861	287	287	RDAQ01000004.1RDAQ01.1.fsa_nt_plasm_67	50034	50285	-1	867	287	0	287	C12T,C18T,C27T,C30T,A34T,G35C,C40T,G42A,C60G,G63A,T66C,G84T,A87G,G90A,C93T,T98A,G99A,A115T,G116C,C117G,G126A,C135A,C162G,G195C,G216A,G222C,C231A,C240G,C243G,C255T,T258C,A270G,C273A,A276G,T282C,T306C,T309C,A310T,G311C,C312G,G318C,G333T,T339C,C348G,G351C,G360C,C375T,C402T,G420C,G429C,C432A,C435A,C436T,C441T,C448T,T465C,G471C,G480T,T483C,C495G,C504T,A507G,C510G,G513T,G516C,T522C,T531C,C537T,C558G,A570G,C588T,C600T,A601T,G602C,C603G,G606A,C609G,T633C,C639G,G642C,C648A,C652T,A661T,G662C,C675G,A696G,C702A,C705T,C714G,C717T,C720G,C726G,C729T,G732C,G741T,G748A,C759A,A762G,C768T,C777T,C786G,C792G,C798G,C801T,A810G,C813A,C816T,G822A,C831G,C840G,C843G,A852G,T855C,G861A		-1G,-2T,-3G,-4G,-5T,-6T	plasmid	present	99.3031	86.1592	2
SHV-112	SHV-112	861	287	287	RDAR01000001.1RDAR01.1.fsa_nt_chr_3820	4036187	4037047	-1	861	287	0	287	C6T,C12T,C21T,C24T,A28T,G29C,C34T,G36A,C54G,G57A,T60C,G78T,A81G,G84A,C87T,T92A,G93A,A109T,G110C,C111G,G120A,C129A,C156G,G189C,G210A,G216C,C225A,C234G,C237G,C249T,T252C,A264G,C267A,A270G,T276C,T300C,T303C,A304T,G305C,C306G,G312C,G327T,T333C,C342G,G345C,G354C,C369T,C396T,G414C,G423C,C426A,C429A,C430T,C435T,C442T,T459C,G465C,G474T,T477C,C489G,C498T,A501G,C504G,G507T,G510C,T516C,T525C,C531T,C552G,A564G,C582T,C594T,A595T,G596C,C597G,G600A,C603G,T627C,C633G,G636C,C642A,C646T,A655T,G656C,C669G,A690G,C696A,C699T,C708G,C711T,C714G,C720G,C723T,G726C,G735T,G742A,C753A,A756G,C762T,C771T,C780G,C786G,C792G,C795T,A804G,C807A,C810T,G816A,C825G,C834G,C837G,A846G,T849C,G855A			chromosome	present	99.3031	86.7596	1
SHV-112	SHV-112	861	287	287	RDAR01000003.1RDAR01.1.fsa_nt_plasm_200	154325	155185	1	861	287	0	287	C6T,C12T,C21T,C24T,A28T,G29C,C34T,G36A,C54G,G57A,T60C,G78T,A81G,G84A,C87T,T92A,G93A,A109T,G110C,C111G,G120A,C129A,C156G,G189C,G210A,G216C,C225A,C234G,C237G,C249T,T252C,A264G,C267A,A270G,T276C,T300C,T303C,A304T,G305C,C306G,G312C,T324C,G327T,T333C,C342G,G345C,G354C,C369T,C396T,G414C,G423C,C426A,C429A,C430T,C435T,C442T,T459C,G465C,G474T,T477C,C489G,C498T,A501G,C504G,G507T,G510C,T516C,T525C,C531T,C552G,A564G,C582T,C594T,A595T,G596C,C597G,G600A,C603G,T627C,C633G,G636C,C642A,C646T,A655T,G656C,C669G,A690G,C696A,C699T,G700A,G703A,A705G,C708G,C711T,C714G,C720G,C723T,G726C,G735T,G742A,C753A,A756G,C762T,C771T,C780G,C786G,C792G,A804G,C807A,C810T,G816A,C825G,C834G,C837G,A846G,T849C,G855A			plasmid	present	98.6063	86.4111	1
SHV-112	SHV-112	861	287	287	RDAS01000001.1RDAS01.1.fsa_nt_chr_1227	1285222	1286082	-1	861	287	0	287	C6T,C12T,C21T,C24T,A28T,G29C,C34T,G36A,C54G,G57A,T60C,G78T,A81G,G84A,C87T,G93A,A109T,G110C,C111G,G120A,C129A,C156G,G189C,G210A,G216C,C225A,C234G,C237G,C249T,T252C,A264G,C267A,A270G,T276C,T300C,T303C,A304T,G305C,C306G,G312C,G327T,T333C,C342G,G345C,G354C,C369T,C396T,G414C,G423C,C426A,C429A,C430T,C435T,C442T,T459C,G465C,G474T,T477C,C489G,C498T,A501G,C504G,G507T,G510C,T516C,T525C,C531T,C552G,A564G,C582T,C594T,A595T,G596C,C597G,G600A,C603G,T627C,C633A,G636C,C642A,C646T,A655T,G656C,C669G,A690G,C696A,C699T,C708G,C711T,C714G,C720G,C723T,G726C,G735T,G742A,C753A,A756G,C771T,C780G,C792G,A804G,C807A,C810T,G816A,C825G,C834G,C837G,A846G,T849C,G855A			chromosome	present	99.6516	87.2242	1
SHV-112	SHV-112	861	287	287	RDAT01000001.1RDAT01.1.fsa_nt_chr_1462	1315660	1316526	-1	867	287	0	287	C12T,C18T,C27T,C30T,A34T,G35C,C40T,G42A,C60G,G63A,T66C,G84T,A87G,G90A,C93T,T98A,G99A,A115T,G116C,C117G,G126A,C135A,C162G,G195C,G216A,G222C,C231A,C240G,C243G,C255T,T258C,A270G,C273A,A276G,T282C,T306C,T309C,A310T,G311C,C312G,G318C,G333T,T339C,C348G,G351C,G360C,C375T,C402T,G420C,G429C,C432A,C435A,C436T,C441T,C448T,T465C,G471C,G480T,T483C,C495G,C504T,A507G,C510G,G513T,G516C,T522C,T531C,C537T,C558G,A570G,C588T,C600T,A601T,G602C,C603G,G606A,C609G,T633C,C639G,G642C,C648A,C652T,A661T,G662C,C675G,A696G,C702A,C705T,C714G,C717T,C720G,C726G,C729T,G732C,G741T,G748A,C759A,A762G,C768T,C777T,C786G,C792G,C798G,C801T,A810G,C813A,C816T,G822A,C831G,C840G,C843G,A852G,T855C,G861A		-1G,-2T,-3G,-4G,-5T,-6T	chromosome	present	99.3031	86.1592	1
SHV-112	SHV-112	861	287	287	RDAV01000001.1RDAV01.1.fsa_nt_chr_460	488382	489242	-1	861	287	0	287	C6T,C12T,C21T,C24T,A28T,G29C,C34T,G36A,C54G,G57A,T60C,G78T,A81G,G84A,C87T,T92A,G93A,A109T,G110C,C111G,G120A,C129A,C156G,G189C,G210A,G216C,C225A,C234G,C237G,C249T,T252C,A264G,C267A,A270G,T276C,T300C,T303C,A304T,G305C,C306G,G312C,T324C,G327T,T333C,C342G,G345C,G354C,C369T,C396T,G414C,G423C,C426A,C429A,C430T,C435T,C442T,T459C,G465C,G474T,T477C,C489G,C498T,A501G,C504G,G507T,G510C,T516C,T525C,C531T,C552G,A564G,C582T,C594T,A595T,G596C,C597G,G600A,C603G,T627C,C633G,G636C,C642A,C646T,A655T,G656C,C669G,A690G,C696A,C699T,C708G,C711T,C714G,C720G,C723T,G726C,G735T,G742A,C753A,A756G,C762T,C771T,C780G,C792G,A804G,C807A,C810T,G816A,C825G,C834G,C837G,A846G,T849C,G855A			chromosome	present	99.3031	86.8757	1
SHV-112	SHV-112	861	287	287	RDAX01000002.1RDAX01.1.fsa_nt_chr_550	479904	480764	-1	861	287	0	287	C6T,C12T,C21T,C24T,A28T,G29C,C34T,G36A,C54G,G57A,T60C,G78T,A81G,G84A,C87T,G93A,A109T,G110C,C111G,G120A,C129A,C156G,G189C,G210A,G216C,C225A,C234G,C237G,C249T,T252C,A264G,C267A,A270G,T276C,T300C,T303C,A304T,G305C,C306G,G312C,C322T,T324C,G327T,T333C,C342G,G345C,G354C,C357T,C369T,C396T,G414C,G423C,C425T,C426A,C429A,C430T,C435T,C442T,T459C,G465C,G474T,T477C,C489G,C498T,A501G,C504G,G507T,G510C,T516C,T525C,C531T,C552G,A564G,C582T,C594T,A595T,G596C,C597G,G600A,C603G,T627C,C633G,G636C,C642A,C646T,A655T,G656C,C669G,A690G,C696A,C699T,C708G,C711T,C714G,C720G,C723T,G726C,G735T,G742A,C753A,A756G,C759G,C762T,C771T,C780G,C786G,C792G,A804G,C807A,C810T,G816A,C825G,C834G,C837G,A846G,T849C,G855A			chromosome	present	98.9547	86.4111	1
SHV-112	SHV-112	861	287	287	RDAY01000001.1RDAY01.1.fsa_nt_chr_3003	3247214	3248074	1	861	287	0	287	C6T,C12T,C21T,C24T,A28T,G29C,C34T,G36A,C54G,G57A,T60C,G78T,A81G,G84A,C87T,G93A,A109T,G110C,C111G,G120A,C129A,C156G,G189C,G210A,G216C,C225A,C234G,C237G,C249T,T252C,A264G,C267A,A270G,T276C,T300C,T303C,A304T,G305C,C306G,G312C,T324C,G327T,T333C,C342G,G345C,G354C,C369T,C396T,G414C,G423C,C426A,C429A,C430T,C435T,C442T,T459C,G465C,G474T,T477C,C489G,C498T,A501G,C504G,G507T,G510C,T516C,T525C,C531T,C552G,A564G,C582T,C594T,A595T,G596C,C597G,G600A,C603G,T627C,C633G,G636C,C642A,C646T,A655T,G656C,C669G,A690G,C696A,C699T,A705G,C708G,C711T,C714G,C723T,G726C,G735T,G742A,C753A,A756G,C762T,C771T,C780G,C786G,C792G,A804G,C807A,C810T,G816A,C825G,C834G,C837G,A846G,T849C,G855A			chromosome	present	99.6516	86.8757	1
SHV-112	SHV-112	861	287	287	RDBA01000001.1RDBA01.1.fsa_nt_chr_3633	3359683	3360549	1	867	287	0	287	C12T,C18T,C27T,C30T,A34T,G35C,C40T,G42A,C60G,G63A,T66C,G84T,A87G,G90A,C93T,G99A,A115T,G116C,C117G,G126A,C135A,C162G,G195C,G216A,G222C,C231A,C240G,C243G,C255T,T258C,A270G,C273A,A276G,T282C,T306C,T309C,A310T,G311C,C312G,G318C,T330C,G333T,T339C,C348G,G351C,G360C,C375T,C402T,G420C,G429C,C432A,C435A,C436T,C441T,C448T,T465C,G471C,G480T,T483C,C495G,C504T,A507G,C510G,G513T,G516C,T522C,T531C,C537T,G553A,C558G,A570G,C588T,C600T,A601T,G602C,C603G,G606A,C609G,T633C,C639G,G642C,C648A,C652T,A661T,G662C,C675G,A696G,C702A,C705T,A711G,C714G,C717T,C720G,C729T,G732C,G741T,G748A,C759A,A762G,C768T,C777T,C786G,C792G,C798G,A810G,C813A,C816T,G822A,C831G,C840G,C843G,A852G,T855C,G861A		-1G,-2T,-3G,-4G,-5T,-6T	chromosome	present	99.3031	86.1592	1
SHV-112	SHV-112	861	287	287	RDBA01000003.1RDBA01.1.fsa_nt_plasm_73	52264	53124	1	861	287	0	287	C6T,A10T,C12T,C21T,C24T,A28T,G29C,C34T,G36A,C54G,G57A,T60C,G78T,A81G,G84A,C87T,G93A,A109T,G110C,C111G,C115A,G120A,C129A,C156G,G189C,G210A,G216C,C225A,C234G,C237G,C249T,T252C,A264G,C267A,A270G,T276C,T300C,T303C,A304T,G305C,C306G,G312C,T324C,G327T,T333C,C342G,G345C,G354C,C357T,C369T,C396T,G414C,G423C,C426A,C429A,C430T,C435T,C442T,T459C,G465C,G474T,T477C,C489G,C498T,A501G,C504G,G507T,G510C,T516C,T525C,C531T,C552G,A564G,C582T,C594T,A595T,G596C,C597G,G600A,C603G,T627C,C633G,G636C,C642A,C646T,A655T,G656C,C669G,A690G,C696A,C699T,G700A,G703A,C708G,C711T,C714G,C720G,C723T,G726C,G735T,G742A,C753A,A756G,C759G,C762T,C771T,C780G,C786G,C792G,A804G,C807A,C810T,G816A,C825G,C834G,C837G,A846G,T849C,G855A			plasmid	present	98.2578	86.1789	1
SHV-112	SHV-112	861	287	287	RDBC01000001.1RDBC01.1.fsa_nt_chr_156	149955	150815	-1	861	287	0	287	C6T,C12T,C21T,C24T,A28T,G29C,C34T,G36A,C54G,G57A,T60C,G78T,A81G,G84A,C87T,T92A,G93A,A109T,G110C,C111G,G120A,C129A,C156G,G189C,G210A,G216C,C225A,C234G,C237G,C249T,T252C,A264G,C267A,A270G,T276C,T300C,T303C,A304T,G305C,C306G,G312C,T324C,G327T,T333C,C342G,G345C,G354C,C357T,C369T,C396T,G414C,G423C,C426A,C429A,C430T,C435T,C442T,T459C,G465C,G474T,T477C,C489G,C498T,A501G,C504G,G507T,G510C,T516C,T525C,C531T,G537A,C552G,A564G,C582T,C594T,A595T,G596C,C597G,G600A,C603G,T627C,C633G,G636C,C642A,C646T,A655T,G656C,C669G,A690G,C696A,C699T,C708G,C711T,C714G,C720G,C723T,G726C,G735T,G742A,C753A,A756G,C762T,C771T,C780G,C792G,A804G,C807A,C810T,G816A,C825G,C834G,C837G,A846G,T849C,G855A			chromosome	present	99.3031	86.6434	1
SHV-112	SHV-112	861	287	287	RCZR01000001.1RCZR01.1.fsa_nt_chr_4598	2767198	2767698	1	501	165	366	165	C12T,C18T,C27T,C30T,A34T,G35C,C40T,G42A,C60G,G63A,T66C,G84T,A87G,G90A,C93T,T98A,G99A,A115T,G116C,C117G,G126A,C135A,C162G,G195C,G216A,G222C,C231A,C240G,C243G,C255T,T258C,A270G,C273A,A276G,T282C,T306C,T309C,A310T,G311C,C312G,G318C,G333T,T339C,C348G,G351C,G360C,C375T,C402T,G420C,G429C,C432A,C435A,C436T,C441T,T465C,G471C,G480T,T483C,C495G	C448-,A503-,C504-,G505-,A506-,A507-,G508-,C509-,C510-,C511-,T512-,G513-,C514-,C515-,G516-,G517-,G518-,C519-,G520-,A521-,T522-,G523-,C524-,C525-,C526-,G527-,C528-,G529-,A530-,T531-,A532-,C533-,C534-,A535-,C536-,C537-,A538-,C539-,C540-,C541-,C542-,G543-,G544-,C545-,C546-,A547-,G548-,C549-,A550-,T551-,G552-,G553-,C554-,C555-,G556-,C557-,C558-,A559-,C560-,C561-,C562-,T563-,G564-,C565-,G566-,C567-,A568-,A569-,A570-,C571-,T572-,G573-,C574-,T575-,G576-,A577-,C578-,C579-,A580-,G581-,C582-,C583-,A584-,G585-,C586-,G587-,C588-,C589-,T590-,G591-,A592-,G593-,C594-,G595-,C596-,C597-,C598-,G599-,C600-,A601-,G602-,C603-,C604-,A605-,G606-,C607-,G608-,C609-,C610-,A611-,G612-,C613-,T614-,G615-,C616-,T617-,G618-,C619-,A620-,G621-,T622-,G623-,G624-,A625-,T626-,G627-,G628-,T629-,G630-,G631-,A632-,T633-,G634-,A635-,T636-,C637-,G638-,C639-,G640-,T641-,G642-,G643-,C644-,C645-,G646-,G647-,C648-,C649-,C650-,G651-,C652-,T653-,G654-,A655-,T656-,C657-,C658-,G659-,C660-,A661-,G662-,C663-,G664-,T665-,G666-,C667-,T668-,G669-,C670-,C671-,G672-,G673-,C674-,C675-,G676-,G677-,C678-,T679-,G680-,G681-,T682-,T683-,T684-,A685-,T686-,C687-,G688-,C689-,C690-,G691-,A692-,T693-,A694-,A695-,A696-,A697-,C698-,C699-,G700-,G701-,C702-,G703-,C704-,C705-,G706-,G707-,C708-,G709-,A710-,A711-,C712-,G713-,C714-,G715-,G716-,C717-,G718-,C719-,C720-,C721-,G722-,C723-,G724-,G725-,C726-,A727-,T728-,C729-,G730-,T731-,G732-,G733-,C734-,C735-,C736-,T737-,G738-,C739-,T740-,G741-,G742-,G743-,C744-,C745-,C746-,G747-,G748-,A749-,T750-,A751-,A752-,C753-,A754-,A755-,A756-,G757-,C758-,C759-,G760-,A761-,A762-,C763-,G764-,C765-,A766-,T767-,C768-,G769-,T770-,G771-,G772-,T773-,G774-,A775-,T776-,C777-,T778-,A779-,T780-,C781-,T782-,G783-,C784-,G785-,C786-,G787-,A788-,T789-,A790-,C791-,C792-,C793-,C794-,G795-,G796-,C797-,C798-,A799-,G800-,C801-,A802-,T803-,G804-,G805-,C806-,C807-,G808-,A809-,A810-,C811-,G812-,C813-,A814-,A815-,C816-,C817-,A818-,G819-,C820-,A821-,G822-,A823-,T824-,C825-,G826-,C827-,C828-,G829-,G830-,C831-,A832-,T833-,C834-,G835-,G836-,C837-,G838-,C839-,C840-,G841-,C842-,C843-,C844-,T845-,G846-,A847-,T848-,C849-,G850-,A851-,A852-,C853-,A854-,T855-,T856-,G857-,G858-,C859-,A860-,G861-,C862-,G863-,C864-,T865-,A866-,A867-	-1G,-2T,-3G,-4G,-5T,-6T	chromosome	truncated	53.3101	50.2884	1
SHV-112	SHV-112	861	287	287	RCZR01000002.1RCZR01.1.fsa_nt_plasm_132	89641	89991	-1	351	117	523	117	C19T,C25T,C34T,C37T,G42T,C47T,G49A,C67G,G70A,T73C,G91T,A94G,G97A,C100T,T105A,G106A,A122T,G123C,C124G,G133A,C142A,C169G,G202C,G223A,G229C,C238A,C247G,C250G,C262T,T265C,A277G,C280A,A283G,T289C,T313C,T316C,A317T,G318C,C319G,G325C,T337C,G340T,T346C	A41-,A330-,C354-,C355-,G356-,T357-,G358-,G359-,G360-,C361-,G362-,A363-,A364-,C365-,T366-,G367-,T368-,G369-,C370-,G371-,C372-,C373-,G374-,C375-,C376-,G377-,C378-,C379-,A380-,T381-,C382-,A383-,C384-,C385-,A386-,T387-,G388-,A389-,G390-,C391-,G392-,A393-,T394-,A395-,A396-,C397-,A398-,G399-,C400-,G401-,C402-,C403-,G404-,C405-,C406-,A407-,A408-,C409-,C410-,T411-,G412-,C413-,T414-,G415-,C416-,T417-,G418-,G419-,C420-,C421-,A422-,C423-,C424-,G425-,T426-,G427-,G428-,G429-,C430-,G431-,G432-,C433-,C434-,C435-,G436-,G437-,C438-,C439-,G440-,G441-,C442-,C443-,T444-,G445-,A446-,C447-,C448-,G449-,C450-,C451-,T452-,T453-,T454-,C455-,T456-,G457-,C458-,G459-,C460-,C461-,A462-,G463-,A464-,T465-,C466-,G467-,G468-,C469-,G470-,A471-,T472-,A473-,A474-,C475-,G476-,T477-,G478-,A479-,C480-,C481-,C482-,G483-,C484-,C485-,T486-,G487-,G488-,A489-,T490-,C491-,G492-,C493-,T494-,G495-,G496-,G497-,A498-,A499-,A500-,C501-,C502-,G503-,A504-,A505-,C506-,T507-,G508-,A509-,A510-,C511-,G512-,A513-,A514-,G515-,C516-,C517-,C518-,T519-,G520-,C521-,C522-,G523-,G524-,G525-,C526-,G527-,A528-,T529-,G530-,C531-,C532-,C533-,G534-,C535-,G536-,A537-,T538-,A539-,C540-,C541-,A542-,C543-,C544-,A545-,C546-,C547-,C548-,C549-,G550-,G551-,C552-,C553-,A554-,G555-,C556-,A557-,T558-,G559-,G560-,C561-,C562-,G563-,C564-,C565-,A566-,C567-,C568-,C569-,T570-,G571-,C572-,G573-,C574-,A575-,A576-,A577-,C578-,T579-,G580-,C581-,T582-,G583-,A584-,C585-,C586-,A587-,G588-,C589-,C590-,A591-,G592-,C593-,G594-,C595-,C596-,T597-,G598-,A599-,G600-,C601-,G602-,C603-,C604-,C605-,G606-,C607-,A608-,G609-,C610-,C611-,A612-,G613-,C614-,G615-,C616-,C617-,A618-,G619-,C620-,T621-,G622-,C623-,T624-,G625-,C626-,A627-,G628-,T629-,G630-,G631-,A632-,T633-,G634-,G635-,T636-,G637-,G638-,A639-,T640-,G641-,A642-,T643-,C644-,G645-,C646-,G647-,T648-,G649-,G650-,C651-,C652-,G653-,G654-,C655-,C656-,C657-,G658-,C659-,T660-,G661-,A662-,T663-,C664-,C665-,G666-,C667-,A668-,G669-,C670-,G671-,T672-,G673-,C674-,T675-,G676-,C677-,C678-,G679-,G680-,C681-,C682-,G683-,G684-,C685-,T686-,G687-,G688-,T689-,T690-,T691-,A692-,T693-,C694-,G695-,C696-,C697-,G698-,A699-,T700-,A701-,A702-,A703-,A704-,C705-,C706-,G707-,G708-,C709-,G710-,C711-,C712-,G713-,G714-,C715-,G716-,A717-,A718-,C719-,G720-,C721-,G722-,G723-,C724-,G725-,C726-,C727-,C728-,G729-,C730-,G731-,G732-,C733-,A734-,T735-,C736-,G737-,T738-,G739-,G740-,C741-,C742-,C743-,T744-,G745-,C746-,T747-,G748-,G749-,G750-,C751-,C752-,C753-,G754-,G755-,A756-,T757-,A758-,A759-,C760-,A761-,A762-,A763-,G764-,C765-,C766-,G767-,A768-,A769-,C770-,G771-,C772-,A773-,T774-,C775-,G776-,T777-,G778-,G779-,T780-,G781-,A782-,T783-,C784-,T785-,A786-,T787-,C788-,T789-,G790-,C791-,G792-,C793-,G794-,A795-,T796-,A797-,C798-,C799-,C800-,C801-,G802-,G803-,C804-,C805-,A806-,G807-,C808-,A809-,T810-,G811-,G812-,C813-,C814-,G815-,A816-,A817-,C818-,G819-,C820-,A821-,A822-,C823-,C824-,A825-,G826-,C827-,A828-,G829-,A830-,T831-,C832-,G833-,C834-,C835-,G836-,G837-,C838-,A839-,T840-,C841-,G842-,G843-,C844-,G845-,C846-,C847-,G848-,C849-,C850-,C851-,T852-,G853-,A854-,T855-,C856-,G857-,A858-,A859-,C860-,A861-,T862-,T863-,G864-,G865-,C866-,A867-,G868-,C869-,G870-,C871-,T872-,A873-,A874-	-1A,-2T,-3G,-4T,-5A,-6T,-7T,-8G,-9T,-10G,-11G,-12T,-13T	plasmid	truncated	33.9041	33.7529	1
SHV-112	SHV-112	861	287	287	RCZW01000001.1RCZW01.1.fsa_nt_chr_5037	5272915	5273409	1	495	165	366	165	C6T,C12T,C21T,C24T,A28T,G29C,C34T,G36A,C54G,G57A,T60C,G78T,A81G,G84A,C87T,T92A,G93A,A109T,G110C,C111G,G120A,C129A,C156G,G189C,G210A,G216C,C225A,C234G,C237G,C249T,T252C,A264G,C267A,A270G,T276C,T300C,T303C,A304T,G305C,C306G,G312C,G327T,T333C,C342G,G345C,G354C,C369T,C396T,G414C,G423C,C426A,C429A,C430T,C435T,C442T,T459C,G465C,G474T,T477C,A854G,C856A,G857A,A860G	A487-,C488-,C489-,G490-,A491-,A492-,C493-,T494-,G495-,A496-,A497-,C498-,G499-,A500-,A501-,G502-,C503-,C504-,C505-,T506-,G507-,C508-,C509-,G510-,G511-,G512-,C513-,G514-,A515-,T516-,G517-,C518-,C519-,C520-,G521-,C522-,G523-,A524-,T525-,A526-,C527-,C528-,A529-,C530-,C531-,A532-,C533-,C534-,C535-,C536-,G537-,G538-,C539-,C540-,A541-,G542-,C543-,A544-,T545-,G546-,G547-,C548-,C549-,G550-,C551-,C552-,A553-,C554-,C555-,C556-,T557-,G558-,C559-,G560-,C561-,A562-,A563-,A564-,C565-,T566-,G567-,C568-,T569-,G570-,A571-,C572-,C573-,A574-,G575-,C576-,C577-,A578-,G579-,C580-,G581-,C582-,C583-,T584-,G585-,A586-,G587-,C588-,G589-,C590-,C591-,C592-,G593-,C594-,A595-,G596-,C597-,C598-,A599-,G600-,C601-,G602-,C603-,C604-,A605-,G606-,C607-,T608-,G609-,C610-,T611-,G612-,C613-,A614-,G615-,T616-,G617-,G618-,A619-,T620-,G621-,G622-,T623-,G624-,G625-,A626-,T627-,G628-,A629-,T630-,C631-,G632-,C633-,G634-,T635-,G636-,G637-,C638-,C639-,G640-,G641-,C642-,C643-,C644-,G645-,C646-,T647-,G648-,A649-,T650-,C651-,C652-,G653-,C654-,A655-,G656-,C657-,G658-,T659-,G660-,C661-,T662-,G663-,C664-,C665-,G666-,G667-,C668-,C669-,G670-,G671-,C672-,T673-,G674-,G675-,T676-,T677-,T678-,A679-,T680-,C681-,G682-,C683-,C684-,G685-,A686-,T687-,A688-,A689-,A690-,A691-,C692-,C693-,G694-,G695-,C696-,G697-,C698-,C699-,G700-,G701-,C702-,G703-,A704-,A705-,C706-,G707-,C708-,G709-,G710-,C711-,G712-,C713-,C714-,C715-,G716-,C717-,G718-,G719-,C720-,A721-,T722-,C723-,G724-,T725-,G726-,G727-,C728-,C729-,C730-,T731-,G732-,C733-,T734-,G735-,G736-,G737-,C738-,C739-,C740-,G741-,G742-,A743-,T744-,A745-,A746-,C747-,A748-,A749-,A750-,G751-,C752-,C753-,G754-,A755-,A756-,C757-,G758-,C759-,A760-,T761-,C762-,G763-,T764-,G765-,G766-,T767-,G768-,A769-,T770-,C771-,T772-,A773-,T774-,C775-,T776-,G777-,C778-,G779-,C780-,G781-,A782-,T783-,A784-,C785-,C786-,C787-,C788-,G789-,G790-,C791-,C792-,A793-,G794-,C795-,A796-,T797-,G798-,G799-,C800-,C801-,G802-,A803-,A804-,C805-,G806-,C807-,A808-,A809-,C810-,C811-,A812-,G813-,C814-,A815-,G816-,A817-,T818-,C819-,G820-,C821-,C822-,G823-,G824-,C825-,A826-,T827-,C828-,G829-,G830-,C831-,G832-,C833-,C834-,G835-,C836-,C837-,C838-,T839-,G840-,A841-,T842-,C843-,G844-,A845-,A846-,C847-,A848-,T849-,T850-,G851-,G852-		chromosome	truncated	56.446	50.1742	1
SHV-112	SHV-112	861	287	287	RCZX01000003.1RCZX01.1.fsa_nt_chr_6268	4911241	4911585	-1	345	113	522	113	C12T,A14T,C18T,C27T,C30T,A34T,G35C,C40T,G42A,C60G,G63A,T66C,G84T,A87G,G90A,C93T,G99A,A115T,G116C,C117G,G126A,C135A,C162G,G195C,G216A,G222C,C231A,C240G,C243G,C255T,T258C,A270G,C273A,A276G,T282C,T306C,T309C,A310T,G311C,C312G,G318C,G333T,T339C	A323-,C347-,C348-,G349-,T350-,G351-,G352-,G353-,C354-,G355-,A356-,A357-,C358-,T359-,G360-,T361-,G362-,C363-,G364-,C365-,C366-,G367-,C368-,C369-,G370-,C371-,C372-,A373-,T374-,C375-,A376-,C377-,C378-,A379-,T380-,G381-,A382-,G383-,C384-,G385-,A386-,T387-,A388-,A389-,C390-,A391-,G392-,C393-,G394-,C395-,C396-,G397-,C398-,C399-,A400-,A401-,C402-,C403-,T404-,G405-,C406-,T407-,G408-,C409-,T410-,G411-,G412-,C413-,C414-,A415-,C416-,C417-,G418-,T419-,G420-,G421-,G422-,C423-,G424-,G425-,C426-,C427-,C428-,G429-,G430-,C431-,C432-,G433-,G434-,C435-,C436-,T437-,G438-,A439-,C440-,C441-,G442-,C443-,C444-,T445-,T446-,T447-,C448-,T449-,G450-,C451-,G452-,C453-,C454-,A455-,G456-,A457-,T458-,C459-,G460-,G461-,C462-,G463-,A464-,T465-,A466-,A467-,C468-,G469-,T470-,G471-,A472-,C473-,C474-,C475-,G476-,C477-,C478-,T479-,G480-,G481-,A482-,T483-,C484-,G485-,C486-,T487-,G488-,G489-,G490-,A491-,A492-,A493-,C494-,C495-,G496-,A497-,A498-,C499-,T500-,G501-,A502-,A503-,C504-,G505-,A506-,A507-,G508-,C509-,C510-,C511-,T512-,G513-,C514-,C515-,G516-,G517-,G518-,C519-,G520-,A521-,T522-,G523-,C524-,C525-,C526-,G527-,C528-,G529-,A530-,T531-,A532-,C533-,C534-,A535-,C536-,C537-,A538-,C539-,C540-,C541-,C542-,G543-,G544-,C545-,C546-,A547-,G548-,C549-,A550-,T551-,G552-,G553-,C554-,C555-,G556-,C557-,C558-,A559-,C560-,C561-,C562-,T563-,G564-,C565-,G566-,C567-,A568-,A569-,A570-,C571-,T572-,G573-,C574-,T575-,G576-,A577-,C578-,C579-,A580-,G581-,C582-,C583-,A584-,G585-,C586-,G587-,C588-,C589-,T590-,G591-,A592-,G593-,C594-,G595-,C596-,C597-,C598-,G599-,C600-,A601-,G602-,C603-,C604-,A605-,G606-,C607-,G608-,C609-,C610-,A611-,G612-,C613-,T614-,G615-,C616-,T617-,G618-,C619-,A620-,G621-,T622-,G623-,G624-,A625-,T626-,G627-,G628-,T629-,G630-,G631-,A632-,T633-,G634-,A635-,T636-,C637-,G638-,C639-,G640-,T641-,G642-,G643-,C644-,C645-,G646-,G647-,C648-,C649-,C650-,G651-,C652-,T653-,G654-,A655-,T656-,C657-,C658-,G659-,C660-,A661-,G662-,C663-,G664-,T665-,G666-,C667-,T668-,G669-,C670-,C671-,G672-,G673-,C674-,C675-,G676-,G677-,C678-,T679-,G680-,G681-,T682-,T683-,T684-,A685-,T686-,C687-,G688-,C689-,C690-,G691-,A692-,T693-,A694-,A695-,A696-,A697-,C698-,C699-,G700-,G701-,C702-,G703-,C704-,C705-,G706-,G707-,C708-,G709-,A710-,A711-,C712-,G713-,C714-,G715-,G716-,C717-,G718-,C719-,C720-,C721-,G722-,C723-,G724-,G725-,C726-,A727-,T728-,C729-,G730-,T731-,G732-,G733-,C734-,C735-,C736-,T737-,G738-,C739-,T740-,G741-,G742-,G743-,C744-,C745-,C746-,G747-,G748-,A749-,T750-,A751-,A752-,C753-,A754-,A755-,A756-,G757-,C758-,C759-,G760-,A761-,A762-,C763-,G764-,C765-,A766-,T767-,C768-,G769-,T770-,G771-,G772-,T773-,G774-,A775-,T776-,C777-,T778-,A779-,T780-,C781-,T782-,G783-,C784-,G785-,C786-,G787-,A788-,T789-,A790-,C791-,C792-,C793-,C794-,G795-,G796-,C797-,C798-,A799-,G800-,C801-,A802-,T803-,G804-,G805-,C806-,C807-,G808-,A809-,A810-,C811-,G812-,C813-,A814-,A815-,C816-,C817-,A818-,G819-,C820-,A821-,G822-,A823-,T824-,C825-,G826-,C827-,C828-,G829-,G830-,C831-,A832-,T833-,C834-,G835-,G836-,C837-,G838-,C839-,C840-,G841-,C842-,C843-,C844-,T845-,G846-,A847-,T848-,C849-,G850-,A851-,A852-,C853-,A854-,T855-,T856-,G857-,G858-,C859-,A860-,G861-,C862-,G863-,C864-,T865-,A866-,A867-	-1G,-2T,-3G,-4G,-5T,-6T	chromosome	truncated	37.2822	34.1407	1
SHV-112	SHV-112	861	287	287	RDAD01000001.1RDAD01.1.fsa_nt_chr_2629	2629282	2629665	-1	384	128	478	128	C6T,C12T,C21T,C24T,A28T,G29C,C34T,G36A,C54G,G57A,T60C,G78T,A81G,G84A,C87T,T92A,G93A,A109T,G110C,C111G,G120A,C129A,C156G,G189C,G210A,G216C,C225A,C234G,C237G,C249T,T252C,A264G,C267A,A270G,T276C,T300C,T303C,A304T,G305C,C306G,G312C,G328T,T334C,C343G,G346C,G355C,C370T	C385-,A386-,G387-,C388-,G389-,C390-,C391-,G392-,C393-,C394-,A395-,A396-,C397-,C398-,T399-,G400-,C401-,T402-,G403-,C404-,T405-,G406-,G407-,C408-,C409-,A410-,C411-,C412-,G413-,T414-,G415-,G416-,G417-,C418-,G419-,G420-,C421-,C422-,C423-,G424-,G425-,C426-,C427-,G428-,G429-,C430-,C431-,T432-,G433-,A434-,C435-,C436-,G437-,C438-,C439-,T440-,T441-,T442-,C443-,T444-,G445-,C446-,G447-,C448-,C449-,A450-,G451-,A452-,T453-,C454-,G455-,G456-,C457-,G458-,A459-,T460-,A461-,A462-,C463-,G464-,T465-,G466-,A467-,C468-,C469-,C470-,G471-,C472-,C473-,T474-,G475-,G476-,A477-,T478-,C479-,G480-,C481-,T482-,G483-,G484-,G485-,A486-,A487-,A488-,C489-,C490-,G491-,A492-,A493-,C494-,T495-,G496-,A497-,A498-,C499-,G500-,A501-,A502-,G503-,C504-,C505-,C506-,T507-,G508-,C509-,C510-,G511-,G512-,G513-,C514-,G515-,A516-,T517-,G518-,C519-,C520-,C521-,G522-,C523-,G524-,A525-,T526-,A527-,C528-,C529-,A530-,C531-,C532-,A533-,C534-,C535-,C536-,C537-,G538-,G539-,C540-,C541-,A542-,G543-,C544-,A545-,T546-,G547-,G548-,C549-,C550-,G551-,C552-,C553-,A554-,C555-,C556-,C557-,T558-,G559-,C560-,G561-,C562-,A563-,A564-,A565-,C566-,T567-,G568-,C569-,T570-,G571-,A572-,C573-,C574-,A575-,G576-,C577-,C578-,A579-,G580-,C581-,G582-,C583-,C584-,T585-,G586-,A587-,G588-,C589-,G590-,C591-,C592-,C593-,G594-,C595-,A596-,G597-,C598-,C599-,A600-,G601-,C602-,G603-,C604-,C605-,A606-,G607-,C608-,T609-,G610-,C611-,T612-,G613-,C614-,A615-,G616-,T617-,G618-,G619-,A620-,T621-,G622-,G623-,T624-,G625-,G626-,A627-,T628-,G629-,A630-,T631-,C632-,G633-,C634-,G635-,T636-,G637-,G638-,C639-,C640-,G641-,G642-,C643-,C644-,C645-,G646-,C647-,T648-,G649-,A650-,T651-,C652-,C653-,G654-,C655-,A656-,G657-,C658-,G659-,T660-,G661-,C662-,T663-,G664-,C665-,C666-,G667-,G668-,C669-,C670-,G671-,G672-,C673-,T674-,G675-,G676-,T677-,T678-,T679-,A680-,T681-,C682-,G683-,C684-,C685-,G686-,A687-,T688-,A689-,A690-,A691-,A692-,C693-,C694-,G695-,G696-,C697-,G698-,C699-,C700-,G701-,G702-,C703-,G704-,A705-,A706-,C707-,G708-,C709-,G710-,G711-,C712-,G713-,C714-,C715-,C716-,G717-,C718-,G719-,G720-,C721-,A722-,T723-,C724-,G725-,T726-,G727-,G728-,C729-,C730-,C731-,T732-,G733-,C734-,T735-,G736-,G737-,G738-,C739-,C740-,C741-,G742-,G743-,A744-,T745-,A746-,A747-,C748-,A749-,A750-,A751-,G752-,C753-,C754-,G755-,A756-,A757-,C758-,G759-,C760-,A761-,T762-,C763-,G764-,T765-,G766-,G767-,T768-,G769-,A770-,T771-,C772-,T773-,A774-,T775-,C776-,T777-,G778-,C779-,G780-,C781-,G782-,A783-,T784-,A785-,C786-,C787-,C788-,C789-,G790-,G791-,C792-,C793-,A794-,G795-,C796-,A797-,T798-,G799-,G800-,C801-,C802-,G803-,A804-,A805-,C806-,G807-,C808-,A809-,A810-,C811-,C812-,A813-,G814-,C815-,A816-,G817-,A818-,T819-,C820-,G821-,C822-,C823-,G824-,G825-,C826-,A827-,T828-,C829-,G830-,G831-,C832-,G833-,C834-,C835-,G836-,C837-,C838-,C839-,T840-,G841-,A842-,T843-,C844-,G845-,A846-,A847-,C848-,A849-,T850-,T851-,G852-,G853-,C854-,A855-,G856-,C857-,G858-,C859-,T860-,A861-,A862-	-317A	chromosome	truncated	39.7213	38.9791	1
SHV-112	SHV-112	861	287	287	RDAE01000001.1RDAE01.1.fsa_nt_chr_1310	1223668	1224435	-1	768	256	93	256	C6T,C12T,C21T,C24T,A28T,G29C,C34T,G36A,C54G,G57A,T60C,G78T,A81G,G84A,C87T,T92A,G93A,A109T,G110C,C111G,G120A,C129A,C156G,G189C,G210A,G216C,C225A,C234G,C237G,C249T,T252C,A264G,C267A,A270G,T276C,T300C,T303C,A304T,G305C,C306G,G312C,T324C,G327T,T333C,C342G,G345C,G354C,C369T,C396T,G414C,G423C,C426A,C429A,C430T,C435T,C442T,T459C,G465C,G474T,T477C,C489G,C498T,A501G,C504G,G507T,G510C,T516C,T525C,C531T,C552G,A564G,C582T,C594T,A595T,G596C,C597G,G600A,C603G,T627C,C633G,G636C,C642A,C646T,A655T,G656C,C669G,A690G,C696A,C699T,A705G,C711T,C714G,C720G,C723T,G726C,G735T,G742A,C753A,A756G,C762T	C708-,T770-,C771-,T772-,A773-,T774-,C775-,T776-,G777-,C778-,G779-,C780-,G781-,A782-,T783-,A784-,C785-,C786-,C787-,C788-,G789-,G790-,C791-,C792-,A793-,G794-,C795-,A796-,T797-,G798-,G799-,C800-,C801-,G802-,A803-,A804-,C805-,G806-,C807-,A808-,A809-,C810-,C811-,A812-,G813-,C814-,A815-,G816-,A817-,T818-,C819-,G820-,C821-,C822-,G823-,G824-,C825-,A826-,T827-,C828-,G829-,G830-,C831-,G832-,C833-,C834-,G835-,C836-,C837-,C838-,T839-,G840-,A841-,T842-,C843-,G844-,A845-,A846-,C847-,A848-,T849-,T850-,G851-,G852-,C853-,A854-,G855-,C856-,G857-,C858-,T859-,A860-,A861-		chromosome	truncated	84.669	77.5842	1
SHV-112	SHV-112	861	287	287	RDAF01000001.1RDAF01.1.fsa_nt_plasm_105	76616	77191	1	576	190	291	190	C12T,C18T,C27T,C30T,A34T,G35C,C40T,G42A,C60G,G63A,T66C,G84T,A87G,G90A,C93T,T98A,G99A,A115T,G116C,C117G,G126A,C135A,C162G,G195C,G216A,G222C,C231A,C240G,C243G,C255T,T258C,A270G,C273A,A276G,T282C,T306C,T309C,A310T,G311C,C312G,G318C,T330C,G333T,T339C,C348G,G351C,G360C,C375T,C402T,G420C,G429C,C432A,C435A,C436T,C441T,C448T,T465C,G471C,G480T,T483C,C495G,C504T,A507G,C510G,G513T,T522C,T531C,C537T,C558G,A570G	G516-,C578-,C579-,A580-,G581-,C582-,C583-,A584-,G585-,C586-,G587-,C588-,C589-,T590-,G591-,A592-,G593-,C594-,G595-,C596-,C597-,C598-,G599-,C600-,A601-,G602-,C603-,C604-,A605-,G606-,C607-,G608-,C609-,C610-,A611-,G612-,C613-,T614-,G615-,C616-,T617-,G618-,C619-,A620-,G621-,T622-,G623-,G624-,A625-,T626-,G627-,G628-,T629-,G630-,G631-,A632-,T633-,G634-,A635-,T636-,C637-,G638-,C639-,G640-,T641-,G642-,G643-,C644-,C645-,G646-,G647-,C648-,C649-,C650-,G651-,C652-,T653-,G654-,A655-,T656-,C657-,C658-,G659-,C660-,A661-,G662-,C663-,G664-,T665-,G666-,C667-,T668-,G669-,C670-,C671-,G672-,G673-,C674-,C675-,G676-,G677-,C678-,T679-,G680-,G681-,T682-,T683-,T684-,A685-,T686-,C687-,G688-,C689-,C690-,G691-,A692-,T693-,A694-,A695-,A696-,A697-,C698-,C699-,G700-,G701-,C702-,G703-,C704-,C705-,G706-,G707-,C708-,G709-,A710-,A711-,C712-,G713-,C714-,G715-,G716-,C717-,G718-,C719-,C720-,C721-,G722-,C723-,G724-,G725-,C726-,A727-,T728-,C729-,G730-,T731-,G732-,G733-,C734-,C735-,C736-,T737-,G738-,C739-,T740-,G741-,G742-,G743-,C744-,C745-,C746-,G747-,G748-,A749-,T750-,A751-,A752-,C753-,A754-,A755-,A756-,G757-,C758-,C759-,G760-,A761-,A762-,C763-,G764-,C765-,A766-,T767-,C768-,G769-,T770-,G771-,G772-,T773-,G774-,A775-,T776-,C777-,T778-,A779-,T780-,C781-,T782-,G783-,C784-,G785-,C786-,G787-,A788-,T789-,A790-,C791-,C792-,C793-,C794-,G795-,G796-,C797-,C798-,A799-,G800-,C801-,A802-,T803-,G804-,G805-,C806-,C807-,G808-,A809-,A810-,C811-,G812-,C813-,A814-,A815-,C816-,C817-,A818-,G819-,C820-,A821-,G822-,A823-,T824-,C825-,G826-,C827-,C828-,G829-,G830-,C831-,A832-,T833-,C834-,G835-,G836-,C837-,G838-,C839-,C840-,G841-,C842-,C843-,C844-,T845-,G846-,A847-,T848-,C849-,G850-,A851-,A852-,C853-,A854-,T855-,T856-,G857-,G858-,C859-,A860-,G861-,C862-,G863-,C864-,T865-,A866-,A867-	-1G,-2T,-3G,-4G,-5T,-6T	plasmid	truncated	62.0209	57.6701	1
SHV-112	SHV-112	861	287	287	RDAG01000001.1RDAG01.1.fsa_nt_chr_5527	4924839	4925183	-1	345	113	522	113	C12T,A14T,C18T,C27T,C30T,A34T,G35C,C40T,G42A,C60G,G63A,T66C,G84T,A87G,G90A,C93T,G99A,A115T,G116C,C117G,G126A,C135A,C162G,G195C,G216A,G222C,C231A,C240G,C243G,C255T,T258C,A270G,C273A,A276G,T282C,T306C,T309C,A310T,G311C,C312G,G318C,G333T,T339C	A323-,C347-,C348-,G349-,T350-,G351-,G352-,G353-,C354-,G355-,A356-,A357-,C358-,T359-,G360-,T361-,G362-,C363-,G364-,C365-,C366-,G367-,C368-,C369-,G370-,C371-,C372-,A373-,T374-,C375-,A376-,C377-,C378-,A379-,T380-,G381-,A382-,G383-,C384-,G385-,A386-,T387-,A388-,A389-,C390-,A391-,G392-,C393-,G394-,C395-,C396-,G397-,C398-,C399-,A400-,A401-,C402-,C403-,T404-,G405-,C406-,T407-,G408-,C409-,T410-,G411-,G412-,C413-,C414-,A415-,C416-,C417-,G418-,T419-,G420-,G421-,G422-,C423-,G424-,G425-,C426-,C427-,C428-,G429-,G430-,C431-,C432-,G433-,G434-,C435-,C436-,T437-,G438-,A439-,C440-,C441-,G442-,C443-,C444-,T445-,T446-,T447-,C448-,T449-,G450-,C451-,G452-,C453-,C454-,A455-,G456-,A457-,T458-,C459-,G460-,G461-,C462-,G463-,A464-,T465-,A466-,A467-,C468-,G469-,T470-,G471-,A472-,C473-,C474-,C475-,G476-,C477-,C478-,T479-,G480-,G481-,A482-,T483-,C484-,G485-,C486-,T487-,G488-,G489-,G490-,A491-,A492-,A493-,C494-,C495-,G496-,A497-,A498-,C499-,T500-,G501-,A502-,A503-,C504-,G505-,A506-,A507-,G508-,C509-,C510-,C511-,T512-,G513-,C514-,C515-,G516-,G517-,G518-,C519-,G520-,A521-,T522-,G523-,C524-,C525-,C526-,G527-,C528-,G529-,A530-,T531-,A532-,C533-,C534-,A535-,C536-,C537-,A538-,C539-,C540-,C541-,C542-,G543-,G544-,C545-,C546-,A547-,G548-,C549-,A550-,T551-,G552-,G553-,C554-,C555-,G556-,C557-,C558-,A559-,C560-,C561-,C562-,T563-,G564-,C565-,G566-,C567-,A568-,A569-,A570-,C571-,T572-,G573-,C574-,T575-,G576-,A577-,C578-,C579-,A580-,G581-,C582-,C583-,A584-,G585-,C586-,G587-,C588-,C589-,T590-,G591-,A592-,G593-,C594-,G595-,C596-,C597-,C598-,G599-,C600-,A601-,G602-,C603-,C604-,A605-,G606-,C607-,G608-,C609-,C610-,A611-,G612-,C613-,T614-,G615-,C616-,T617-,G618-,C619-,A620-,G621-,T622-,G623-,G624-,A625-,T626-,G627-,G628-,T629-,G630-,G631-,A632-,T633-,G634-,A635-,T636-,C637-,G638-,C639-,G640-,T641-,G642-,G643-,C644-,C645-,G646-,G647-,C648-,C649-,C650-,G651-,C652-,T653-,G654-,A655-,T656-,C657-,C658-,G659-,C660-,A661-,G662-,C663-,G664-,T665-,G666-,C667-,T668-,G669-,C670-,C671-,G672-,G673-,C674-,C675-,G676-,G677-,C678-,T679-,G680-,G681-,T682-,T683-,T684-,A685-,T686-,C687-,G688-,C689-,C690-,G691-,A692-,T693-,A694-,A695-,A696-,A697-,C698-,C699-,G700-,G701-,C702-,G703-,C704-,C705-,G706-,G707-,C708-,G709-,A710-,A711-,C712-,G713-,C714-,G715-,G716-,C717-,G718-,C719-,C720-,C721-,G722-,C723-,G724-,G725-,C726-,A727-,T728-,C729-,G730-,T731-,G732-,G733-,C734-,C735-,C736-,T737-,G738-,C739-,T740-,G741-,G742-,G743-,C744-,C745-,C746-,G747-,G748-,A749-,T750-,A751-,A752-,C753-,A754-,A755-,A756-,G757-,C758-,C759-,G760-,A761-,A762-,C763-,G764-,C765-,A766-,T767-,C768-,G769-,T770-,G771-,G772-,T773-,G774-,A775-,T776-,C777-,T778-,A779-,T780-,C781-,T782-,G783-,C784-,G785-,C786-,G787-,A788-,T789-,A790-,C791-,C792-,C793-,C794-,G795-,G796-,C797-,C798-,A799-,G800-,C801-,A802-,T803-,G804-,G805-,C806-,C807-,G808-,A809-,A810-,C811-,G812-,C813-,A814-,A815-,C816-,C817-,A818-,G819-,C820-,A821-,G822-,A823-,T824-,C825-,G826-,C827-,C828-,G829-,G830-,C831-,A832-,T833-,C834-,G835-,G836-,C837-,G838-,C839-,C840-,G841-,C842-,C843-,C844-,T845-,G846-,A847-,T848-,C849-,G850-,A851-,A852-,C853-,A854-,T855-,T856-,G857-,G858-,C859-,A860-,G861-,C862-,G863-,C864-,T865-,A866-,A867-	-1G,-2T,-3G,-4G,-5T,-6T	chromosome	truncated	37.2822	34.1407	1
SHV-112	SHV-112	861	287	287	RDAK01000004.1RDAK01.1.fsa_nt_plasm_26	14290	15063	-1	774	256	93	256	C12T,C18T,C27T,C30T,A34T,G35C,C40T,G42A,C60G,G63A,T66C,G84T,A87G,G90A,C93T,T98A,G99A,A115T,G116C,C117G,G126A,C135A,C162G,G195C,G216A,G222C,C231A,C240G,C243G,C255T,T258C,A270G,C273A,A276G,T282C,T306C,T309C,A310T,G311C,C312G,G318C,T330C,G333T,T339C,C348G,G351C,G360C,C375T,C402T,G420C,G429C,C432A,C435A,C436T,C441T,C448T,T465C,G471C,G480T,T483C,C495G,C504T,A507G,C510G,G513T,G516C,T522C,T531C,C537T,C558G,A570G,C588T,C600T,A601T,G602C,C603G,G606A,C609G,T633C,C639G,G642C,C648A,C652T,A661T,G662C,C675G,A696G,C702A,C705T,G706A,G709A,A711G,C717T,C720G,C726G,C729T,G732C,G741T,G748A,C759A,A762G,C768T	C714-,T776-,C777-,T778-,A779-,T780-,C781-,T782-,G783-,C784-,G785-,C786-,G787-,A788-,T789-,A790-,C791-,C792-,C793-,C794-,G795-,G796-,C797-,C798-,A799-,G800-,C801-,A802-,T803-,G804-,G805-,C806-,C807-,G808-,A809-,A810-,C811-,G812-,C813-,A814-,A815-,C816-,C817-,A818-,G819-,C820-,A821-,G822-,A823-,T824-,C825-,G826-,C827-,C828-,G829-,G830-,C831-,A832-,T833-,C834-,G835-,G836-,C837-,G838-,C839-,C840-,G841-,C842-,C843-,C844-,T845-,G846-,A847-,T848-,C849-,G850-,A851-,A852-,C853-,A854-,T855-,T856-,G857-,G858-,C859-,A860-,G861-,C862-,G863-,C864-,T865-,A866-,A867-	-1G,-2T,-3G,-4G,-5T,-6T	plasmid	truncated	83.9721	76.8166	1
SHV-112	SHV-112	861	287	287	RDAU01000001.1RDAU01.1.fsa_nt_chr_1327	1419243	1420109	1	867	246	0	246	T8A,C12T,C18T,C27T,C30T,A34T,G35C,C40T,G42A,C60G,G63A,T66C,G84T,A87G,G90A,C93T,G99A,A115T,G116C,C117G,G126A,C135A,C162G,G195C,G216A,G222C,C231A,C240G,C243G,C255T,T258C,A270G,C273A,A276G,T282C,T306C,T309C,A310T,G311C,C312G,G318C,T330C,G333T,T339C,C348G,G351C,G360C,C363T,C375T,C402T,G420C,G429C,C432A,C435A,C436T,C441T,C448T,T465C,G471C,G480T,T483C,C495G,C504T,A507G,C510G,G513T,G516C,T522C,T531C,C537T,C558G,A570G,C588T,C600T,A601T,G602C,C603G,G606A,C609G,T633C,C639G,G642C,C648A,C652T,A661T,G662C,C675G,A696G,C702A,C705T,C714G,C717T,C720G,C726G,C729T,G732C,G741T,G748A,C759A,A762G,C765G,C768T,C777T,C786G,C792G,C798G,A810G,C813A,C816T,G822A,C831G,C840G,C843G,A852G,T855C,G861A		-1G,-2T,-3G,-4G,-5T,-6T	chromosome	truncated	85.3659	85.9285	1
SHV-113	SHV-113	861	287	287	Scaffold1_1FK2624.fsa_nt_chr_31	28072	28932	-1	861	287	0	287	C6T,C12T,C21T,C24T,A28T,G29C,C34T,G36A,C54G,G57A,T60C,G78T,A81G,G84A,C87T,G93A,A109T,G110C,C111G,G120A,C129A,C156G,G189C,G210A,G216C,C225A,C234G,C237G,C249T,T252C,A264G,C267A,A270G,T276C,T300C,T303C,A304T,G305C,C306G,G312C,G327T,T333C,C342G,G345C,G354C,C369T,A396T,G414C,G423C,C426A,C429A,C430T,C435T,C442T,T459C,G465C,G474T,T477C,C489G,C498T,A501G,C504G,G507T,G510C,T516C,T525C,C531T,C552G,A564G,C582T,C594T,A595T,G596C,C597G,G600A,C603G,T627C,C633G,G636C,C642A,C646T,A655T,G656C,C669G,A690G,C696A,C699T,C708G,C711T,C714G,C720G,C723T,G726C,G735T,C744T,C753A,A756G,C762T,C771T,C780G,C786G,C792G,A804G,C807A,C810T,G816A,C825G,C834G,C837G,A846G,T849C,G855A			chromosome	present	99.6516	86.9919	1
SHV-113	SHV-113	861	287	287	Scaffold33_1FK2723.fsa_nt_chr_31	28072	28932	-1	861	287	0	287	C6T,C12T,C21T,C24T,A28T,G29C,C34T,G36A,C54G,G57A,T60C,G78T,A81G,G84A,C87T,G93A,A109T,G110C,C111G,G120A,C129A,C156G,G189C,G210A,G216C,C225A,C234G,C237G,C249T,T252C,A264G,C267A,A270G,T276C,T300C,T303C,A304T,G305C,C306G,G312C,G327T,T333C,C342G,G345C,G354C,C369T,A396T,G414C,G423C,C426A,C429A,C430T,C435T,C442T,T459C,G465C,G474T,T477C,C489G,C498T,A501G,C504G,G507T,G510C,T516C,T525C,C531T,C552G,A564G,C582T,C594T,A595T,G596C,C597G,G600A,C603G,T627C,C633G,G636C,C642A,C646T,A655T,G656C,C669G,A690G,C696A,C699T,G700A,G703A,A705G,C708G,C711T,C714G,C720G,C723T,G726C,G735T,C744T,C753A,A756G,C762T,C771T,C780G,C786G,C792G,A804G,C807A,C810T,G816A,C825G,C834G,C837G,A846G,T849C,G855A			chromosome	present	98.9547	86.6434	2
SHV-113	SHV-113	861	287	287	Scaffold2_1FK2723.fsa_nt_chr_1	3	431	-1	861	287	0	287	C6T,C12T,C21T,C24T,A28T,G29C,C34T,G36A,C54G,G57A,T60C,G78T,A81G,G84A,C87T,G93A,A109T,G110C,C111G,G120A,C129A,C156G,G189C,G210A,G216C,C225A,C234G,C237G,C249T,T252C,A264G,C267A,A270G,T276C,T300C,T303C,A304T,G305C,C306G,G312C,G327T,T333C,C342G,G345C,G354C,C369T,A396T,G414C,G423C,C426A,C429A,C430T,C435T,C442T,T459C,G465C,G474T,T477C,C489G,C498T,A501G,C504G,G507T,G510C,T516C,T525C,C531T,C552G,A564G,C582T,C594T,A595T,G596C,C597G,G600A,C603G,T627C,C633G,G636C,C642A,C646T,A655T,G656C,C669G,A690G,C696A,C699T,G700A,G703A,A705G,C708G,C711T,C714G,C720G,C723T,G726C,G735T,C744T,C753A,A756G,C762T,C771T,C780G,C786G,C792G,A804G,C807A,C810T,G816A,C825G,C834G,C837G,A846G,T849C,G855A			chromosome	present	98.9547	86.6434	2
SHV-113	SHV-113	861	287	287	Scaffold13_1FK2820.fsa_nt_chr_169	179123	179983	-1	861	287	0	287	C6T,C12T,C21T,C24T,A28T,G29C,C34T,G36A,C54G,G57A,T60C,G78T,A81G,G84A,C87T,G93A,A109T,G110C,C111G,G120A,C129A,C156G,G189C,G210A,G216C,C225A,C234G,C237G,C249T,T252C,A264G,C267A,A270G,T276C,T300C,T303C,A304T,G305C,C306G,G312C,G327T,T333C,C342G,G345C,G354C,C369T,A396T,G414C,G423C,C426A,C429A,C430T,C435T,C442T,T459C,G465C,G474T,T477C,C489G,C498T,A501G,C504G,G507T,G510C,T516C,T525C,C531T,C552G,A564G,C582T,C594T,A595T,G596C,C597G,G600A,C603G,T627C,C633G,G636C,C642A,C646T,A655T,G656C,C669G,A690G,C696A,C699T,G700A,G703A,A705G,C708G,C711T,C714G,C720G,C723T,G726C,G735T,C744T,C753A,A756G,C762T,C771T,C780G,C786G,C792G,A804G,C807A,C810T,G816A,C825G,C834G,C837G,A846G,T849C,G855A			chromosome	present	98.9547	86.6434	2
SHV-113	SHV-113	861	287	287	Scaffold1_1FK2820.fsa_nt_chr_1	3	431	-1	861	287	0	287	C6T,C12T,C21T,C24T,A28T,G29C,C34T,G36A,C54G,G57A,T60C,G78T,A81G,G84A,C87T,G93A,A109T,G110C,C111G,G120A,C129A,C156G,G189C,G210A,G216C,C225A,C234G,C237G,C249T,T252C,A264G,C267A,A270G,T276C,T300C,T303C,A304T,G305C,C306G,G312C,G327T,T333C,C342G,G345C,G354C,C369T,A396T,G414C,G423C,C426A,C429A,C430T,C435T,C442T,T459C,G465C,G474T,T477C,C489G,C498T,A501G,C504G,G507T,G510C,T516C,T525C,C531T,C552G,A564G,C582T,C594T,A595T,G596C,C597G,G600A,C603G,T627C,C633G,G636C,C642A,C646T,A655T,G656C,C669G,A690G,C696A,C699T,G700A,G703A,A705G,C708G,C711T,C714G,C720G,C723T,G726C,G735T,C744T,C753A,A756G,C762T,C771T,C780G,C786G,C792G,A804G,C807A,C810T,G816A,C825G,C834G,C837G,A846G,T849C,G855A			chromosome	present	98.9547	86.6434	2
SHV-113	SHV-113	861	287	287	RCZS01000001.1RCZS01.1.fsa_nt_chr_2827	2728202	2729062	1	861	287	0	287	C6T,C12T,C21T,C24T,A28T,G29C,C34T,G36A,C54G,G57A,T60C,G78T,A81G,G84A,C87T,T92A,G93A,A109T,G110C,C111G,G120A,C129A,C156G,G189C,G210A,G216C,C225A,C234G,C237G,C249T,T252C,A264G,C267A,A270G,T276C,T300C,T303C,A304T,G305C,C306G,G312C,T324C,G327T,T333C,C342G,G345C,G354C,C369T,A396T,G414C,G423C,C426A,C429A,C430T,C435T,C442T,T459C,G465C,G474T,T477C,C489G,C498T,A501G,C504G,G507T,G510C,T516C,T525C,C531T,C552G,A564G,C582T,C594T,A595T,G596C,C597G,G600A,C603G,T627C,C633G,G636C,C642A,C646T,A655T,G656C,C669G,A690G,C696A,C699T,A705G,C708G,C711T,C714G,C720G,C723T,G726C,G735T,C744T,C753A,A756G,C762T,C771T,C780G,C786G,C792G,A804G,C807A,C810T,G816A,C825G,C834G,C837G,A846G,T849C,G855A			chromosome	present	99.3031	86.6434	1
SHV-113	SHV-113	861	287	287	RCZT01000002.1RCZT01.1.fsa_nt_chr_276	245246	246112	-1	867	287	0	287	C12T,C18T,C27T,C30T,A34T,G35C,C40T,G42A,C60G,G63A,T66C,G84T,A87G,G90A,C93T,T98A,G99A,A115T,G116C,C117G,G126A,C135A,C162G,G195C,G216A,G222C,C231A,C240G,C243G,C255T,T258C,A270G,C273A,A276G,T282C,T306C,T309C,A310T,G311C,C312G,G318C,G333T,T339C,C348G,G351C,G360C,C375T,A402T,G420C,G429C,C432A,C435A,C436T,C441T,C448T,T465C,G471C,G480T,T483C,C495G,C504T,A507G,C510G,G513T,G516C,T522C,T531C,C537T,C558G,A570G,C588T,C600T,A601T,G602C,C603G,G606A,C609G,T633C,C639G,G642C,C648A,C652T,A661T,G662C,C675G,A696G,C702A,C705T,C714G,C717T,C720G,C726G,C729T,G732C,G741T,C750T,C759A,A762G,C768T,C777T,C786G,C792G,C798G,C801T,A810G,C813A,C816T,G822A,C831G,C840G,C843G,A852G,T855C,G861A		-1G,-2T,-3G,-4G,-5T,-6T	chromosome	present	99.3031	86.1592	1
SHV-113	SHV-113	861	287	287	RCZU01000001.1RCZU01.1.fsa_nt_chr_4752	5118893	5119753	1	861	287	0	287	C6T,C12T,C21T,C24T,A28T,G29C,C34T,G36A,C54G,G57A,T60C,G78T,A81G,G84A,C87T,T92A,G93A,A109T,G110C,C111G,G120A,C129A,C156G,G189C,G210A,G216C,C225A,C234G,C237G,C249T,T252C,A264G,C267A,A270G,T276C,T300C,T303C,A304T,G305C,C306G,G312C,T324C,G327T,T333C,C342G,G345C,G354C,C369T,A396T,G414C,G423C,C426A,C429A,C430T,C435T,C442T,T459C,G465C,G474T,T477C,C489G,C498T,A501G,C504G,G507T,G510C,T525C,C531T,C552G,A564G,C582T,C594T,A595T,G596C,C597G,G600A,C603G,T627C,C633G,G636C,C642A,C646T,A655T,G656C,C669G,A690G,C696A,C699T,C708G,C711T,C714G,C720G,C723T,G726C,G735T,C744T,C753A,A756G,C762T,C771T,C780G,C792G,A804G,C807A,C810T,G816A,C825G,C834G,C837G,A846G,T849C,G855A			chromosome	present	99.3031	86.9919	1
SHV-113	SHV-113	861	287	287	RCZV01000001.1RCZV01.1.fsa_nt_chr_1472	1580497	1581357	1	861	287	0	287	C6T,C12T,C21T,C24T,A28T,G29C,C34T,G36A,C54G,G57A,T60C,G78T,A81G,G84A,C87T,T92A,G93A,A109T,G110C,C111G,G120A,C129A,C156G,G189C,G210A,G216C,C225A,C234G,C237G,C249T,T252C,A264G,C267A,A270G,T276C,T300C,T303C,A304T,G305C,C306G,G312C,G327T,T333C,C342G,G345C,G354C,C369T,A396T,G414C,G423C,C426A,C429A,C430T,C435T,C442T,T459C,G465C,G474T,T477C,C489G,C498T,A501G,C504G,G507T,G510C,T516C,T525C,C531T,C552G,A564G,C582T,C594T,A595T,G596C,C597G,G600A,C603G,T627C,C633G,G636C,C642A,C646T,A655T,G656C,C669G,A690G,C696A,C699T,C708G,C711T,C714G,C720G,C723T,G726C,G735T,C744T,C753A,A756G,C762T,C771T,C780G,C786G,C792G,C795T,A804G,C807A,C810T,G816A,C825G,C834G,C837G,A846G,T849C,G855A			chromosome	present	99.3031	86.7596	1
SHV-113	SHV-113	861	287	287	RCZW01000002.1RCZW01.1.fsa_nt_plasm_19	12005	12871	-1	867	287	0	287	C12T,A16T,C18T,C27T,C30T,A34T,G35C,C40T,G42A,C60G,G63A,T66C,G84T,A87G,G90A,C93T,G99A,A115T,G116C,C117G,C121A,G126A,C135A,C162G,G195C,G216A,G222C,C231A,C240G,C243G,C255T,T258C,A270G,C273A,A276G,T282C,T306C,T309C,A310T,G311C,C312G,G318C,T330C,G333T,T339C,C348G,G351C,G360C,C375T,A402T,G420C,G429C,C432A,C435A,C436T,C448T,T465C,G471C,G480T,T483C,C495G,C504T,A507G,C510G,G513T,G516C,T522C,T531C,C537T,C558G,A570G,C588T,C600T,A601T,G602C,C603G,G606A,C609G,T633C,C639G,G642C,C648A,C652T,A661T,G662C,C675G,A696G,C702A,C705T,G706A,G709A,C714G,C717T,C720G,C726G,C729T,G732C,G741T,C750T,C759A,A762G,C765G,C768T,C777T,C786G,C792G,C798G,A810G,C813A,C816T,G822A,C831G,C840G,C843G,A852G,T855C,G861A		-1G,-2T,-3G,-4G,-5T,-6T	plasmid	present	98.2578	85.8131	2
SHV-113	SHV-113	861	287	287	RCZW01000004.1RCZW01.1.fsa_nt_plasm_58	35211	35759	1	867	287	0	287	C12T,A16T,C18T,C27T,C30T,A34T,G35C,C40T,G42A,C60G,G63A,T66C,G84T,A87G,G90A,C93T,G99A,A115T,G116C,C117G,C121A,G126A,C135A,C162G,G195C,G216A,G222C,C231A,C240G,C243G,C255T,T258C,A270G,C273A,A276G,T282C,T306C,T309C,A310T,G311C,C312G,G318C,T330C,G333T,T339C,C348G,G351C,G360C,C375T,A402T,G420C,G429C,C432A,C435A,C436T,C448T,T465C,G471C,G480T,T483C,C495G,C504T,A507G,C510G,G513T,G516C,T522C,T531C,C537T,C558G,A570G,C588T,C600T,A601T,G602C,C603G,G606A,C609G,T633C,C639G,G642C,C648A,C652T,A661T,G662C,C675G,A696G,C702A,C705T,G706A,G709A,C714G,C717T,C720G,C726G,C729T,G732C,G741T,C750T,C759A,A762G,C765G,C768T,C777T,C786G,C792G,C798G,A810G,C813A,C816T,G822A,C831G,C840G,C843G,A852G,T855C,G861A		-1G,-2T,-3G,-4G,-5T,-6T	plasmid	present	98.2578	85.8131	2
SHV-113	SHV-113	861	287	287	RCZY01000002.1RCZY01.1.fsa_nt_chr_44	18132	18998	1	976	287	0	287	C121T,C127T,C136T,C139T,A143T,G144C,C149T,G151A,C169G,G172A,T175C,G193T,A196G,G199A,C202T,T207A,G208A,A224T,G225C,C226G,G235A,C244A,C271G,G304C,G325A,G331C,C340A,C349G,C352G,C364T,T367C,A379G,C382A,A385G,T391C,T415C,T418C,A419T,G420C,C421G,G427C,T439C,G442T,T448C,C457G,G460C,G469C,C472T,C484T,A511T,G529C,G538C,C541A,C544A,C545T,C550T,C557T,T574C,G580C,G589T,T592C,C604G,C613T,A616G,C619G,G622T,G625C,T631C,T640C,C646T,C667G,A679G,C697T,C709T,A710T,G711C,C712G,G715A,C718G,T742C,C748G,G751C,C757A,C761T,A770T,G771C,C784G,A805G,C811A,C814T,C823G,C826T,C829G,C835G,C838T,G841C,G850T,C859T,C868A,A871G,C886T,C895G,C901G,C907G,A919G,C922A,C925T,G931A,C940G,C949G,C952G,A961G,T964C,G970A		-1A,-2T,-3G,-4A,-5A,-6A,-7A,-8A,-9T,-10G,-11A,-12T,-13G,-14A,-15A,-16G,-17G,-18A,-19A,-20A,-21A,-22A,-23G,-24A,-25G,-26G,-27A,-28A,-29T,-30T,-31G,-32T,-33G,-34A,-35A,-36T,-37C,-38A,-39G,-40C,-41A,-42A,-43A,-44A,-45C,-46G,-47C,-48C,-49G,-50G,-51G,-52T,-53T,-54A,-55T,-56T,-57C,-58T,-59T,-60A,-61T,-62T,-63T,-64G,-65T,-66C,-67G,-68C,-69T,-70T,-71C,-72T,-73T,-74T,-75A,-76C,-77T,-78C,-79G,-80C,-81C,-82T,-83T,-84T,-85A,-86T,-87C,-88G,-89G,-90C,-91C,-92C,-93T,-94C,-95A,-96C,-97T,-98C,-99A,-100A,-101G,-102G,-103A,-104T,-105G,-106T,-107A,-108T,-109T,-110G,-111T,-112G,-113G,-114T,-115T	chromosome	present	99.3031	76.5369	1
SHV-113	SHV-113	861	287	287	RCZZ01000001.1RCZZ01.1.fsa_nt_chr_3791	4085445	4086305	-1	861	287	0	287	C6T,C12T,C21T,C24T,A28T,G29C,C34T,G36A,C54G,G57A,T60C,G78T,A81G,G84A,C87T,G93A,A109T,G110C,C111G,G120A,C129A,C156G,G189C,G210A,G216C,C225A,C234G,C237G,C249T,T252C,A264G,C267A,A270G,T276C,T300C,T303C,A304T,G305C,C306G,G312C,T324C,G327T,T333C,C342G,G345C,G354C,C369T,A396T,G414C,G423C,C426A,C429A,C430T,C435T,C442T,T459C,G465C,G474T,T477C,C489G,C498T,A501G,C504G,G507T,G510C,T516C,T525C,C531T,C552G,A564G,C582T,C594T,A595T,G596C,C597G,G600A,C603G,T627C,C633G,G636C,C642A,C646T,A655T,G656C,C669G,A690G,C696A,C699T,C708G,C711T,C714G,C723T,G726C,G735T,C744T,C753A,A756G,C762T,C771A,C780G,C786G,C792G,A804G,C807A,C810T,G816A,C825G,C834G,C837G,A846G,T849C,G855A			chromosome	present	99.6516	86.9919	1
SHV-113	SHV-113	861	287	287	RDAA01000001.1RDAA01.1.fsa_nt_chr_2547	2767479	2768339	-1	861	287	0	287	C6T,C12T,C21T,C24T,A28T,G29C,C34T,G36A,C54G,G57A,T60C,G78T,A81G,G84A,C87T,T92A,G93A,A109T,G110C,C111G,G120A,C129A,C156G,G189C,G210A,G216C,C225A,C234G,C237G,C249T,T252C,A264G,C267A,A270G,T276C,T300C,T303C,A304T,G305C,C306G,G312C,G327T,T333C,C342G,G345C,G354C,C357T,C369T,A396T,G414C,G423C,C426A,C429A,C430T,C435T,C442T,T459C,G465C,G474T,T477C,C489G,C498T,A501G,C504G,G507T,G510C,T516C,T525C,C531T,C552G,A564G,C582T,C594T,A595T,G596C,C597G,G600A,C603G,T627C,C633G,G636C,C642A,C646T,A655T,G656C,C669G,A690G,C696A,C699T,A705G,C708G,C711T,C714G,C720G,C723T,G726C,G735T,C744T,C753A,A756G,C762T,C771T,C780G,C792G,A804G,C807A,C810T,G816A,C825G,C834G,C837G,T849C,G855A			chromosome	present	99.3031	86.8757	1
SHV-113	SHV-113	861	287	287	RDAB01000007.1RDAB01.1.fsa_nt_chr_1246	1282774	1283634	-1	861	287	0	287	C6T,C12T,C21T,C24T,A28T,G29C,C34T,G36A,C54G,G57A,T60C,G78T,A81G,G84A,C87T,G93A,A109T,G110C,C111G,G120A,C129A,C156G,G189C,G210A,G216C,C225A,C234G,C237G,C249T,T252C,A264G,C267A,A270G,T276C,T300C,T303C,A304T,G305C,C306G,G312C,G327T,T333C,C342G,G345C,G354C,C369T,A396T,G414C,G423C,C426A,C429A,C430T,C435T,C442T,T459C,G465C,G474T,T477C,C489G,C498T,A501G,C504G,G507T,G510C,T516C,T525C,C531T,C552G,A564G,C582T,C594T,A595T,G596C,C597G,G600A,C603G,T627C,C633A,G636C,C642A,C646T,A655T,G656C,C669G,A690G,C696A,C699T,C708G,C711T,C714G,C720G,C723T,G726C,G735T,C744T,C753A,A756G,C771T,C780G,C792G,A804G,C807A,C810T,G816A,C825G,C834G,C837G,A846G,T849C,G855A			chromosome	present	99.6516	87.2242	1
SHV-113	SHV-113	861	287	287	RDAC01000001.1RDAC01.1.fsa_nt_chr_2966	3060781	3061641	-1	861	287	0	287	C6T,C12T,C21T,C24T,A28T,G29C,C34T,G36A,C54G,G57A,T60C,G78T,A81G,G84A,C87T,T92A,G93A,A109T,G110C,C111G,G120A,C129A,C156G,G189C,G210A,G216C,C225A,C234G,C237G,C249T,T252C,A264G,C267A,A270G,T276C,T300C,T303C,A304T,G305C,C306G,G312C,G327T,T333C,C342G,G345C,G354C,C369T,A396T,G414C,G423C,C426A,C429A,C430T,C435T,C442T,T459C,G465C,G474T,T477C,C489G,C498T,A501G,C504G,G507T,G510C,T516C,T525C,C531T,C552G,A564G,C582T,C594T,A595T,G596C,C597G,G600A,C603G,T627C,C633G,G636C,C642A,C646T,A655T,G656C,C669G,A690G,C696A,C699T,A705G,C708G,C711T,C714G,C720G,C723T,G726C,G735T,C744T,C753A,A756G,C762T,C771T,C780G,C792G,A804G,C807A,C810T,G816A,C825G,C834G,C837G,T849C,G855A			chromosome	present	99.3031	86.9919	1
SHV-113	SHV-113	861	287	287	RDAD01000002.1RDAD01.1.fsa_nt_plasm_357	289289	290155	-1	867	287	0	287	C12T,C18T,C27T,C30T,A34T,G35C,C40T,G42A,C60G,G63A,T66C,G84T,A87G,G90A,C93T,T98A,G99A,A115T,G116C,C117G,G126A,C135A,C162G,G195C,G216A,G222C,C231A,C240G,C243G,C255T,T258C,A270G,C273A,A276G,T282C,T306C,T309C,A310T,G311C,C312G,G318C,T330C,G333T,T339C,C348G,G351C,G360C,C375T,A402T,G420C,G429C,C432A,C435A,C436T,C441T,C448T,T465C,G471C,G480T,T483C,C495G,C504T,A507G,C510G,G513T,G516C,T522C,T531C,C537T,C558G,A570G,C588T,C600T,A601T,G602C,C603G,G606A,C609G,T633C,C639G,G642C,C648A,C652T,A661T,G662C,C675G,A696G,C702A,C705T,G706A,A711G,C714G,C717T,C720G,C726G,C729T,G732C,G741T,C750T,C759A,A762G,C768T,C777T,C786G,C792G,C798G,A810G,C813A,C816T,G822A,C831G,C840G,C843G,A852G,T855C,G861A		-1G,-2T,-3G,-4G,-5T,-6T	plasmid	present	98.9547	85.9285	1
SHV-113	SHV-113	861	287	287	RDAE01000002.1RDAE01.1.fsa_nt_plasm_199	148153	149019	1	867	287	0	287	C12T,C18T,C27T,C30T,A34T,G35C,C40T,G42A,C60G,G63A,T66C,G84T,A87G,G90A,C93T,G99A,A115T,G116C,C117G,G126A,C135A,C162G,G195C,G216A,G222C,C231A,C240G,C243G,C255T,T258C,A270G,C273A,A276G,T282C,T306C,T309C,A310T,G311C,C312G,G318C,T330C,G333T,T339C,C348G,G351C,G360C,C375T,A402T,G408A,G420C,G429C,C432A,C435A,C436T,C441T,C448T,T465C,G471C,G480T,T483C,C495G,C504T,A507G,C510G,G513T,G516C,T522C,T531C,C537T,C558G,A570G,C588T,C600T,A601T,G602C,C603G,G606A,C609G,T633C,C639G,G642C,C648A,C652T,A661T,G662C,C675G,A696G,C702A,C705T,A711G,C714G,C717T,C720G,C726G,C729T,G732C,G741T,C750T,C759A,A762G,C768T,C777T,C786G,C798G,A810G,C813A,C816T,G822A,C831G,C840G,C843G,A852G,T855C,G861A		-1G,-2T,-3G,-4G,-5T,-6T	plasmid	present	99.6516	86.1592	1
SHV-113	SHV-113	861	287	287	RDAF01000004.1RDAF01.1.fsa_nt_chr_392	250788	251654	-1	867	287	0	287	C12T,C18T,C27T,C30T,A34T,G35C,C40T,G42A,C60G,G63A,T66C,G84T,A87G,G90A,C93T,T98A,G99A,A115T,G116C,C117G,G126A,C135A,C162G,G195C,G216A,G222C,C231A,C240G,C243G,C255T,T258C,A270G,C273A,A276G,T282C,T306C,T309C,A310T,G311C,C312G,G318C,G333T,T339C,C348G,G351C,G360C,C375T,A402T,G420C,G429C,C432A,C435A,C436T,C441T,C448T,T465C,G471C,G480T,T483C,C495G,C504T,A507G,C510G,G513T,G516C,T522C,T531C,C537T,C558G,A570G,C588T,C600T,A601T,G602C,C603G,G606A,C609G,T633C,C639G,G642C,C648A,C652T,A661T,G662C,C675G,A696G,C702A,C705T,C714G,C717T,C720G,C726G,C729T,G732C,G741T,C750T,C759A,A762G,C768T,C777T,C786G,C792G,C798G,C801T,A810G,C813A,C816T,G822A,C831G,C840G,C843G,A852G,T855C,G861A		-1G,-2T,-3G,-4G,-5T,-6T	chromosome	present	99.3031	86.1592	1
SHV-113	SHV-113	861	287	287	RDAH01000001.1RDAH01.1.fsa_nt_chr_469	413729	414595	-1	867	287	0	287	C12T,A14T,C18T,C27T,C30T,A34T,G35C,C40T,G42A,C60G,G63A,T66C,G84T,A87G,G90A,C93T,G99A,A115T,G116C,C117G,G126A,C135A,C162G,G195C,G216A,G222C,C231A,C240G,C243G,C255T,T258C,A270G,C273A,A276G,T282C,T306C,T309C,A310T,G311C,C312G,G318C,G333T,T339C,C348G,G351C,G360C,C375T,A402T,G420C,G429C,C432A,C435A,C436T,C441T,C448T,T465C,G471C,G480T,T483C,C495G,C504T,A507G,C510G,G513T,G516C,T522C,T531C,C537T,C558G,A570G,C588T,C600T,A601T,G602C,C603G,G606A,C609G,T633C,C639A,G642C,C648A,C652T,A661T,G662C,C675G,A696G,C702A,C705T,C714G,C717T,C720G,C726G,C729T,G732C,G741T,C750T,C759A,A762G,C777T,C786G,C798G,A810G,C813A,C816T,G822A,C831G,C840G,C843G,A852G,T855C,G861A		-1G,-2T,-3G,-4G,-5T,-6T	chromosome	present	99.3031	86.5052	1
SHV-113	SHV-113	861	287	287	RDAI01000005.1RDAI01.1.fsa_nt_chr_5226	5218819	5219679	-1	861	287	0	287	C6T,C12T,C21T,C24T,A28T,G29C,C34T,G36A,C54G,G57A,T60C,G78T,A81G,G84A,C87T,T92A,G93A,A109T,G110C,C111G,G120A,C129A,C156G,G189C,G210A,G216C,C225A,C234G,C237G,C249T,T252C,A264G,C267A,A270G,T276C,T300C,T303C,A304T,G305C,C306G,G312C,G327T,T333C,C342G,G345C,G354C,C369T,A396T,G414C,G423C,C426A,C429A,C430T,C435T,C442T,T459C,G465C,G474T,T477C,C489G,C498T,A501G,C504G,G507T,G510C,T516C,T525C,C531T,C552G,A564G,C582T,C594T,A595T,G596C,C597G,G600A,C603G,T627C,C633G,G636C,C642A,C646T,A655T,G656C,C669G,A690G,C696A,C699T,A705G,C708G,C711T,C714G,C720G,C723T,G726C,G735T,C744T,C753A,A756G,C762T,C771T,C780G,C792G,A804G,C807A,C810T,G816A,C825G,C834G,C837G,T849C,G855A			chromosome	present	99.3031	86.9919	1
SHV-113	SHV-113	861	287	287	RDAJ01000001.1RDAJ01.1.fsa_nt_chr_2081	2209105	2209965	-1	861	287	0	287	C6T,C12T,C21T,C24T,A28T,G29C,C34T,G36A,C54G,G57A,T60C,G78T,A81G,G84A,C87T,T92A,G93A,A109T,G110C,C111G,G120A,C129A,C156G,G189C,G210A,G216C,C225A,C234G,C237G,C249T,T252C,A264G,C267A,A270G,T276C,T300C,T303C,A304T,G305C,C306G,G312C,G327T,T333C,C342G,G345C,G354C,C369T,A396T,G414C,G423C,C426A,C429A,C430T,C435T,C442T,T459C,G465C,G474T,T477C,C489G,C498T,A501G,C504G,G507T,G510C,T516C,T525C,C531T,C552G,A564G,C582T,C594T,A595T,G596C,C597G,G600A,C603G,T627C,C633G,G636C,C642A,C646T,A655T,G656C,C669G,A690G,C696A,C699T,C708G,C711T,C714G,C720G,C723T,G726C,G735T,C744T,C753A,A756G,C762T,C771T,C780G,C786G,C792G,C795T,A804G,C807A,C810T,G816A,C825G,C834G,C837G,A846G,T849C,G855A			chromosome	present	99.3031	86.7596	1
SHV-113	SHV-113	861	287	287	RDAJ01000003.1RDAJ01.1.fsa_nt_plasm_42	27899	28765	-1	867	287	0	287	C12T,C18T,C27T,C30T,A34T,G35C,C40T,G42A,C60G,G63A,T66C,G84T,A87G,G90A,C93T,T98A,G99A,A115T,G116C,C117G,G126A,C135A,C162G,G195C,G216A,G222C,C231A,C240G,C243G,C255T,T258C,A270G,C273A,A276G,T282C,T306C,T309C,A310T,G311C,C312G,G318C,T330C,G333T,T339C,C348G,G351C,G360C,C375T,A402T,G420C,G429C,C432A,C435A,C436T,C441T,C448T,T465C,G471C,G480T,T483C,C495G,C504T,A507G,C510G,G513T,G516C,T522C,T531C,C537T,C558G,A570G,C588T,C600T,A601T,G602C,C603G,G606A,C609G,T633C,C639G,G642C,C648A,C652T,A661T,G662C,C675G,A696G,C702A,C705T,C714G,C717T,C720G,C726G,C729T,G732C,G741T,C750T,C759A,A762G,C768T,C777T,C786G,C792G,C798G,A810G,C813A,C816T,G822A,C831G,C840G,C843G,A852G,T855C,G861A		-1G,-2T,-3G,-4G,-5T,-6T	plasmid	present	99.3031	86.1592	1
SHV-113	SHV-113	861	287	287	RDAK01000005.1RDAK01.1.fsa_nt_chr_4787	5054294	5055154	1	861	287	0	287	C6T,C12T,C21T,C24T,A28T,G29C,C34T,G36A,C54G,G57A,T60C,G78T,A81G,G84A,C87T,T92A,G93A,A109T,G110C,C111G,G120A,C129A,C156G,G189C,G210A,G216C,C225A,C234G,C237G,C249T,T252C,A264G,C267A,A270G,T276C,T300C,T303C,A304T,G305C,C306G,G312C,G327T,T333C,C342G,G345C,G354C,C369T,A396T,G414C,G423C,C426A,C429A,C430T,C435T,C442T,T459C,G465C,G474T,T477C,C489G,C498T,A501G,C504G,G507T,G510C,T516C,T525C,C531T,C552G,A564G,C582T,C594T,A595T,G596C,C597G,G600A,C603G,T627C,C633G,G636C,C642A,C646T,A655T,G656C,C669G,A690G,C696A,C699T,C708G,C711T,C714G,C720G,C723T,G726C,G735T,C744T,C753A,A756G,C762T,C771T,C780G,C786G,C792G,C795T,A804G,C807A,C810T,G816A,C825G,C834G,C837G,A846G,T849C,G855A			chromosome	present	99.3031	86.7596	1
SHV-113	SHV-113	861	287	287	RDAM01000001.1RDAM01.1.fsa_nt_chr_5103	5333872	5334732	-1	861	287	0	287	C6T,C12T,C21T,C24T,A28T,G29C,C34T,G36A,C54G,G57A,T60C,G78T,A81G,G84A,C87T,T92A,G93A,A109T,G110C,C111G,G120A,C129A,C156G,G189C,G210A,G216C,C225A,C234G,C237G,C249T,T252C,A264G,C267A,A270G,T276C,T300C,T303C,A304T,G305C,C306G,G312C,G327T,T333C,C342G,G345C,G354C,C369T,A396T,G414C,G423C,C426A,C429A,C430T,C435T,C442T,T459C,G465C,G474T,T477C,C489G,C498T,A501G,C504G,G507T,G510C,T516C,T525C,C531T,C552G,A564G,C582T,C594T,A595T,G596C,C597G,G600A,C603G,T627C,C633G,G636C,C642A,C646T,A655T,G656C,C669G,A690G,C696A,C699T,C708G,C711T,C714G,C720G,C723T,G726C,G735T,C744T,C753A,A756G,C762T,C771T,C780G,C786G,C792G,C795T,A804G,C807A,C810T,G816A,C825G,C834G,C837G,A846G,T849C,G855A			chromosome	present	99.3031	86.7596	1
SHV-113	SHV-113	861	287	287	RDAN01000001.1RDAN01.1.fsa_nt_chr_4415	4750068	4750928	-1	861	287	0	287	C6T,C12T,C21T,C24T,A28T,G29C,C34T,G36A,C54G,G57A,T60C,G78T,A81G,G84A,C87T,T92A,G93A,A109T,G110C,C111G,G120A,C129A,C156G,G189C,G210A,G216C,C225A,C234G,C237G,C249T,T252C,A264G,C267A,A270G,T276C,T300C,T303C,A304T,G305C,C306G,G312C,G327T,T333C,C342G,G345C,G354C,C357T,C369T,A396T,G414C,G423C,C426A,C429A,C430T,C435T,C442T,T459C,G465C,G474T,T477C,C489G,C498T,A501G,C504G,G507T,G510C,T516C,T525C,C531T,C552G,A564G,C582T,C594T,A595T,G596C,C597G,G600A,C603G,T627C,C633G,G636C,C642A,C646T,A655T,G656C,C669G,A690G,C696A,C699T,A705G,C708G,C711T,C714G,C720G,C723T,G726C,G735T,C744T,C753A,A756G,C762T,C771T,C780G,C792G,A804G,C807A,C810T,G816A,C825G,C834G,C837G,T849C,G855A			chromosome	present	99.3031	86.8757	1
SHV-113	SHV-113	861	287	287	RDAO01000001.1RDAO01.1.fsa_nt_chr_3808	4097305	4098165	-1	861	287	0	287	C6T,C12T,C21T,C24T,A28T,G29C,C34T,G36A,C54G,G57A,T60C,G78T,A81G,G84A,C87T,T92A,G93A,A109T,G110C,C111G,G120A,C129A,C156G,G189C,G210A,G216C,C225A,C234G,C237G,C249T,T252C,A264G,C267A,A270G,T276C,T300C,T303C,A304T,G305C,C306G,G312C,G327T,T333C,C342G,G345C,G354C,C357T,C369T,A396T,G414C,G423C,C426A,C429A,C430T,C435T,C442T,T459C,G465C,G474T,T477C,C489G,C498T,A501G,C504G,G507T,G510C,T516C,T525C,C531T,C552G,A564G,C582T,C594T,A595T,G596C,C597G,G600A,C603G,T627C,C633G,G636C,C642A,C646T,A655T,G656C,C669G,A690G,C696A,C699T,A705G,C708G,C711T,C714G,C720G,C723T,G726C,G735T,C744T,C753A,A756G,C762T,C771T,C780G,C792G,A804G,C807A,C810T,G816A,C825G,C834G,C837G,T849C,G855A			chromosome	present	99.3031	86.8757	1
SHV-113	SHV-113	861	287	287	RDAP01000001.1RDAP01.1.fsa_nt_chr_248	249817	250677	-1	861	287	0	287	C6T,C12T,C21T,C24T,A28T,G29C,C34T,G36A,C54G,G57A,T60C,G78T,A81G,G84A,C87T,T92A,G93A,A109T,G110C,C111G,G120A,C129A,C156G,G189C,G210A,G216C,C225A,C234G,C237G,C249T,T252C,A264G,C267A,A270G,T276C,T300C,T303C,A304T,G305C,C306G,G312C,G327T,T333C,C342G,G345C,G354C,C369T,A396T,G414C,G423C,C426A,C429A,C430T,C435T,C442T,T459C,G465C,G474T,T477C,C489G,C498T,A501G,C504G,G507T,G510C,T516C,T525C,C531T,C552G,A564G,C582T,C594T,A595T,G596C,C597G,G600A,C603G,T627C,C633G,G636C,C642A,C646T,A655T,G656C,C669G,A690G,C696A,C699T,C708G,C711T,C714G,C720G,C723T,G726C,G735T,C744T,C753A,A756G,C762T,C771T,C780G,C786G,C792G,C795T,A804G,C807A,C810T,G816A,C825G,C834G,C837G,A846G,T849C,G855A			chromosome	present	99.3031	86.7596	1
SHV-113	SHV-113	861	287	287	RDAQ01000001.1RDAQ01.1.fsa_nt_chr_4859	5177197	5178057	-1	861	287	0	287	C6T,C12T,C21T,C24T,A28T,G29C,C34T,G36A,C54G,G57A,T60C,G78T,A81G,G84A,C87T,T92A,G93A,A109T,G110C,C111G,G120A,C129A,C156G,G189C,G210A,G216C,C225A,C234G,C237G,C249T,T252C,A264G,C267A,A270G,T276C,T300C,T303C,A304T,G305C,C306G,G312C,G327T,T333C,C342G,G345C,G354C,C369T,A396T,G414C,G423C,C426A,C429A,C430T,C435T,C442T,T459C,G465C,G474T,T477C,C489G,C498T,A501G,C504G,G507T,G510C,T516C,T525C,C531T,C552G,A564G,C582T,C594T,A595T,G596C,C597G,G600A,C603G,T627C,C633G,G636C,C642A,C646T,A655T,G656C,C669G,A690G,C696A,C699T,C708G,C711T,C714G,C720G,C723T,G726C,G735T,C744T,C753A,A756G,C762T,C771T,C780G,C786G,C792G,C795T,A804G,C807A,C810T,G816A,C825G,C834G,C837G,A846G,T849C,G855A			chromosome	present	99.3031	86.7596	1
SHV-113	SHV-113	861	287	287	RDAQ01000004.1RDAQ01.1.fsa_nt_plasm_6	6152	7018	-1	867	287	0	287	C12T,C18T,C27T,C30T,A34T,G35C,C40T,G42A,C60G,G63A,T66C,G84T,A87G,G90A,C93T,T98A,G99A,A115T,G116C,C117G,G126A,C135A,C162G,G195C,G216A,G222C,C231A,C240G,C243G,C255T,T258C,A270G,C273A,A276G,T282C,T306C,T309C,A310T,G311C,C312G,G318C,G333T,T339C,C348G,G351C,G360C,C375T,A402T,G420C,G429C,C432A,C435A,C436T,C441T,C448T,T465C,G471C,G480T,T483C,C495G,C504T,A507G,C510G,G513T,G516C,T522C,T531C,C537T,C558G,A570G,C588T,C600T,A601T,G602C,C603G,G606A,C609G,T633C,C639G,G642C,C648A,C652T,A661T,G662C,C675G,A696G,C702A,C705T,C714G,C717T,C720G,C726G,C729T,G732C,G741T,C750T,C759A,A762G,C768T,C777T,C786G,C792G,C798G,C801T,A810G,C813A,C816T,G822A,C831G,C840G,C843G,A852G,T855C,G861A		-1G,-2T,-3G,-4G,-5T,-6T	plasmid	present	99.3031	86.1592	2
SHV-113	SHV-113	861	287	287	RDAQ01000004.1RDAQ01.1.fsa_nt_plasm_67	50034	50285	-1	867	287	0	287	C12T,C18T,C27T,C30T,A34T,G35C,C40T,G42A,C60G,G63A,T66C,G84T,A87G,G90A,C93T,T98A,G99A,A115T,G116C,C117G,G126A,C135A,C162G,G195C,G216A,G222C,C231A,C240G,C243G,C255T,T258C,A270G,C273A,A276G,T282C,T306C,T309C,A310T,G311C,C312G,G318C,G333T,T339C,C348G,G351C,G360C,C375T,A402T,G420C,G429C,C432A,C435A,C436T,C441T,C448T,T465C,G471C,G480T,T483C,C495G,C504T,A507G,C510G,G513T,G516C,T522C,T531C,C537T,C558G,A570G,C588T,C600T,A601T,G602C,C603G,G606A,C609G,T633C,C639G,G642C,C648A,C652T,A661T,G662C,C675G,A696G,C702A,C705T,C714G,C717T,C720G,C726G,C729T,G732C,G741T,C750T,C759A,A762G,C768T,C777T,C786G,C792G,C798G,C801T,A810G,C813A,C816T,G822A,C831G,C840G,C843G,A852G,T855C,G861A		-1G,-2T,-3G,-4G,-5T,-6T	plasmid	present	99.3031	86.1592	2
SHV-113	SHV-113	861	287	287	RDAR01000001.1RDAR01.1.fsa_nt_chr_3820	4036187	4037047	-1	861	287	0	287	C6T,C12T,C21T,C24T,A28T,G29C,C34T,G36A,C54G,G57A,T60C,G78T,A81G,G84A,C87T,T92A,G93A,A109T,G110C,C111G,G120A,C129A,C156G,G189C,G210A,G216C,C225A,C234G,C237G,C249T,T252C,A264G,C267A,A270G,T276C,T300C,T303C,A304T,G305C,C306G,G312C,G327T,T333C,C342G,G345C,G354C,C369T,A396T,G414C,G423C,C426A,C429A,C430T,C435T,C442T,T459C,G465C,G474T,T477C,C489G,C498T,A501G,C504G,G507T,G510C,T516C,T525C,C531T,C552G,A564G,C582T,C594T,A595T,G596C,C597G,G600A,C603G,T627C,C633G,G636C,C642A,C646T,A655T,G656C,C669G,A690G,C696A,C699T,C708G,C711T,C714G,C720G,C723T,G726C,G735T,C744T,C753A,A756G,C762T,C771T,C780G,C786G,C792G,C795T,A804G,C807A,C810T,G816A,C825G,C834G,C837G,A846G,T849C,G855A			chromosome	present	99.3031	86.7596	1
SHV-113	SHV-113	861	287	287	RDAR01000003.1RDAR01.1.fsa_nt_plasm_200	154325	155185	1	861	287	0	287	C6T,C12T,C21T,C24T,A28T,G29C,C34T,G36A,C54G,G57A,T60C,G78T,A81G,G84A,C87T,T92A,G93A,A109T,G110C,C111G,G120A,C129A,C156G,G189C,G210A,G216C,C225A,C234G,C237G,C249T,T252C,A264G,C267A,A270G,T276C,T300C,T303C,A304T,G305C,C306G,G312C,T324C,G327T,T333C,C342G,G345C,G354C,C369T,A396T,G414C,G423C,C426A,C429A,C430T,C435T,C442T,T459C,G465C,G474T,T477C,C489G,C498T,A501G,C504G,G507T,G510C,T516C,T525C,C531T,C552G,A564G,C582T,C594T,A595T,G596C,C597G,G600A,C603G,T627C,C633G,G636C,C642A,C646T,A655T,G656C,C669G,A690G,C696A,C699T,G700A,G703A,A705G,C708G,C711T,C714G,C720G,C723T,G726C,G735T,C744T,C753A,A756G,C762T,C771T,C780G,C786G,C792G,A804G,C807A,C810T,G816A,C825G,C834G,C837G,A846G,T849C,G855A			plasmid	present	98.6063	86.4111	1
SHV-113	SHV-113	861	287	287	RDAS01000001.1RDAS01.1.fsa_nt_chr_1227	1285222	1286082	-1	861	287	0	287	C6T,C12T,C21T,C24T,A28T,G29C,C34T,G36A,C54G,G57A,T60C,G78T,A81G,G84A,C87T,G93A,A109T,G110C,C111G,G120A,C129A,C156G,G189C,G210A,G216C,C225A,C234G,C237G,C249T,T252C,A264G,C267A,A270G,T276C,T300C,T303C,A304T,G305C,C306G,G312C,G327T,T333C,C342G,G345C,G354C,C369T,A396T,G414C,G423C,C426A,C429A,C430T,C435T,C442T,T459C,G465C,G474T,T477C,C489G,C498T,A501G,C504G,G507T,G510C,T516C,T525C,C531T,C552G,A564G,C582T,C594T,A595T,G596C,C597G,G600A,C603G,T627C,C633A,G636C,C642A,C646T,A655T,G656C,C669G,A690G,C696A,C699T,C708G,C711T,C714G,C720G,C723T,G726C,G735T,C744T,C753A,A756G,C771T,C780G,C792G,A804G,C807A,C810T,G816A,C825G,C834G,C837G,A846G,T849C,G855A			chromosome	present	99.6516	87.2242	1
SHV-113	SHV-113	861	287	287	RDAT01000001.1RDAT01.1.fsa_nt_chr_1462	1315660	1316526	-1	867	287	0	287	C12T,C18T,C27T,C30T,A34T,G35C,C40T,G42A,C60G,G63A,T66C,G84T,A87G,G90A,C93T,T98A,G99A,A115T,G116C,C117G,G126A,C135A,C162G,G195C,G216A,G222C,C231A,C240G,C243G,C255T,T258C,A270G,C273A,A276G,T282C,T306C,T309C,A310T,G311C,C312G,G318C,G333T,T339C,C348G,G351C,G360C,C375T,A402T,G420C,G429C,C432A,C435A,C436T,C441T,C448T,T465C,G471C,G480T,T483C,C495G,C504T,A507G,C510G,G513T,G516C,T522C,T531C,C537T,C558G,A570G,C588T,C600T,A601T,G602C,C603G,G606A,C609G,T633C,C639G,G642C,C648A,C652T,A661T,G662C,C675G,A696G,C702A,C705T,C714G,C717T,C720G,C726G,C729T,G732C,G741T,C750T,C759A,A762G,C768T,C777T,C786G,C792G,C798G,C801T,A810G,C813A,C816T,G822A,C831G,C840G,C843G,A852G,T855C,G861A		-1G,-2T,-3G,-4G,-5T,-6T	chromosome	present	99.3031	86.1592	1
SHV-113	SHV-113	861	287	287	RDAV01000001.1RDAV01.1.fsa_nt_chr_460	488382	489242	-1	861	287	0	287	C6T,C12T,C21T,C24T,A28T,G29C,C34T,G36A,C54G,G57A,T60C,G78T,A81G,G84A,C87T,T92A,G93A,A109T,G110C,C111G,G120A,C129A,C156G,G189C,G210A,G216C,C225A,C234G,C237G,C249T,T252C,A264G,C267A,A270G,T276C,T300C,T303C,A304T,G305C,C306G,G312C,T324C,G327T,T333C,C342G,G345C,G354C,C369T,A396T,G414C,G423C,C426A,C429A,C430T,C435T,C442T,T459C,G465C,G474T,T477C,C489G,C498T,A501G,C504G,G507T,G510C,T516C,T525C,C531T,C552G,A564G,C582T,C594T,A595T,G596C,C597G,G600A,C603G,T627C,C633G,G636C,C642A,C646T,A655T,G656C,C669G,A690G,C696A,C699T,C708G,C711T,C714G,C720G,C723T,G726C,G735T,C744T,C753A,A756G,C762T,C771T,C780G,C792G,A804G,C807A,C810T,G816A,C825G,C834G,C837G,A846G,T849C,G855A			chromosome	present	99.3031	86.8757	1
SHV-113	SHV-113	861	287	287	RDAX01000002.1RDAX01.1.fsa_nt_chr_550	479904	480764	-1	861	287	0	287	C6T,C12T,C21T,C24T,A28T,G29C,C34T,G36A,C54G,G57A,T60C,G78T,A81G,G84A,C87T,G93A,A109T,G110C,C111G,G120A,C129A,C156G,G189C,G210A,G216C,C225A,C234G,C237G,C249T,T252C,A264G,C267A,A270G,T276C,T300C,T303C,A304T,G305C,C306G,G312C,C322T,T324C,G327T,T333C,C342G,G345C,G354C,C357T,C369T,A396T,G414C,G423C,C425T,C426A,C429A,C430T,C435T,C442T,T459C,G465C,G474T,T477C,C489G,C498T,A501G,C504G,G507T,G510C,T516C,T525C,C531T,C552G,A564G,C582T,C594T,A595T,G596C,C597G,G600A,C603G,T627C,C633G,G636C,C642A,C646T,A655T,G656C,C669G,A690G,C696A,C699T,C708G,C711T,C714G,C720G,C723T,G726C,G735T,C744T,C753A,A756G,C759G,C762T,C771T,C780G,C786G,C792G,A804G,C807A,C810T,G816A,C825G,C834G,C837G,A846G,T849C,G855A			chromosome	present	98.9547	86.4111	1
SHV-113	SHV-113	861	287	287	RDAY01000001.1RDAY01.1.fsa_nt_chr_3003	3247214	3248074	1	861	287	0	287	C6T,C12T,C21T,C24T,A28T,G29C,C34T,G36A,C54G,G57A,T60C,G78T,A81G,G84A,C87T,G93A,A109T,G110C,C111G,G120A,C129A,C156G,G189C,G210A,G216C,C225A,C234G,C237G,C249T,T252C,A264G,C267A,A270G,T276C,T300C,T303C,A304T,G305C,C306G,G312C,T324C,G327T,T333C,C342G,G345C,G354C,C369T,A396T,G414C,G423C,C426A,C429A,C430T,C435T,C442T,T459C,G465C,G474T,T477C,C489G,C498T,A501G,C504G,G507T,G510C,T516C,T525C,C531T,C552G,A564G,C582T,C594T,A595T,G596C,C597G,G600A,C603G,T627C,C633G,G636C,C642A,C646T,A655T,G656C,C669G,A690G,C696A,C699T,A705G,C708G,C711T,C714G,C723T,G726C,G735T,C744T,C753A,A756G,C762T,C771T,C780G,C786G,C792G,A804G,C807A,C810T,G816A,C825G,C834G,C837G,A846G,T849C,G855A			chromosome	present	99.6516	86.8757	1
SHV-113	SHV-113	861	287	287	RDBA01000001.1RDBA01.1.fsa_nt_chr_3633	3359683	3360549	1	867	287	0	287	C12T,C18T,C27T,C30T,A34T,G35C,C40T,G42A,C60G,G63A,T66C,G84T,A87G,G90A,C93T,G99A,A115T,G116C,C117G,G126A,C135A,C162G,G195C,G216A,G222C,C231A,C240G,C243G,C255T,T258C,A270G,C273A,A276G,T282C,T306C,T309C,A310T,G311C,C312G,G318C,T330C,G333T,T339C,C348G,G351C,G360C,C375T,A402T,G420C,G429C,C432A,C435A,C436T,C441T,C448T,T465C,G471C,G480T,T483C,C495G,C504T,A507G,C510G,G513T,G516C,T522C,T531C,C537T,G553A,C558G,A570G,C588T,C600T,A601T,G602C,C603G,G606A,C609G,T633C,C639G,G642C,C648A,C652T,A661T,G662C,C675G,A696G,C702A,C705T,A711G,C714G,C717T,C720G,C729T,G732C,G741T,C750T,C759A,A762G,C768T,C777T,C786G,C792G,C798G,A810G,C813A,C816T,G822A,C831G,C840G,C843G,A852G,T855C,G861A		-1G,-2T,-3G,-4G,-5T,-6T	chromosome	present	99.3031	86.1592	1
SHV-113	SHV-113	861	287	287	RDBA01000003.1RDBA01.1.fsa_nt_plasm_73	52264	53124	1	861	287	0	287	C6T,A10T,C12T,C21T,C24T,A28T,G29C,C34T,G36A,C54G,G57A,T60C,G78T,A81G,G84A,C87T,G93A,A109T,G110C,C111G,C115A,G120A,C129A,C156G,G189C,G210A,G216C,C225A,C234G,C237G,C249T,T252C,A264G,C267A,A270G,T276C,T300C,T303C,A304T,G305C,C306G,G312C,T324C,G327T,T333C,C342G,G345C,G354C,C357T,C369T,A396T,G414C,G423C,C426A,C429A,C430T,C435T,C442T,T459C,G465C,G474T,T477C,C489G,C498T,A501G,C504G,G507T,G510C,T516C,T525C,C531T,C552G,A564G,C582T,C594T,A595T,G596C,C597G,G600A,C603G,T627C,C633G,G636C,C642A,C646T,A655T,G656C,C669G,A690G,C696A,C699T,G700A,G703A,C708G,C711T,C714G,C720G,C723T,G726C,G735T,C744T,C753A,A756G,C759G,C762T,C771T,C780G,C786G,C792G,A804G,C807A,C810T,G816A,C825G,C834G,C837G,A846G,T849C,G855A			plasmid	present	98.2578	86.1789	1
SHV-113	SHV-113	861	287	287	RDBC01000001.1RDBC01.1.fsa_nt_chr_156	149955	150815	-1	861	287	0	287	C6T,C12T,C21T,C24T,A28T,G29C,C34T,G36A,C54G,G57A,T60C,G78T,A81G,G84A,C87T,T92A,G93A,A109T,G110C,C111G,G120A,C129A,C156G,G189C,G210A,G216C,C225A,C234G,C237G,C249T,T252C,A264G,C267A,A270G,T276C,T300C,T303C,A304T,G305C,C306G,G312C,T324C,G327T,T333C,C342G,G345C,G354C,C357T,C369T,A396T,G414C,G423C,C426A,C429A,C430T,C435T,C442T,T459C,G465C,G474T,T477C,C489G,C498T,A501G,C504G,G507T,G510C,T516C,T525C,C531T,G537A,C552G,A564G,C582T,C594T,A595T,G596C,C597G,G600A,C603G,T627C,C633G,G636C,C642A,C646T,A655T,G656C,C669G,A690G,C696A,C699T,C708G,C711T,C714G,C720G,C723T,G726C,G735T,C744T,C753A,A756G,C762T,C771T,C780G,C792G,A804G,C807A,C810T,G816A,C825G,C834G,C837G,A846G,T849C,G855A			chromosome	present	99.3031	86.6434	1
SHV-113	SHV-113	861	287	287	RCZR01000001.1RCZR01.1.fsa_nt_chr_4598	2767198	2767698	1	501	165	366	165	C12T,C18T,C27T,C30T,A34T,G35C,C40T,G42A,C60G,G63A,T66C,G84T,A87G,G90A,C93T,T98A,G99A,A115T,G116C,C117G,G126A,C135A,C162G,G195C,G216A,G222C,C231A,C240G,C243G,C255T,T258C,A270G,C273A,A276G,T282C,T306C,T309C,A310T,G311C,C312G,G318C,G333T,T339C,C348G,G351C,G360C,C375T,A402T,G420C,G429C,C432A,C435A,C436T,C441T,T465C,G471C,G480T,T483C,C495G	C448-,A503-,C504-,G505-,A506-,A507-,G508-,C509-,C510-,C511-,T512-,G513-,C514-,C515-,G516-,G517-,G518-,C519-,G520-,A521-,T522-,G523-,C524-,C525-,C526-,G527-,C528-,G529-,A530-,T531-,A532-,C533-,C534-,A535-,C536-,C537-,A538-,C539-,C540-,C541-,C542-,G543-,G544-,C545-,C546-,A547-,G548-,C549-,A550-,T551-,G552-,G553-,C554-,C555-,G556-,C557-,C558-,A559-,C560-,C561-,C562-,T563-,G564-,C565-,G566-,C567-,A568-,A569-,A570-,C571-,T572-,G573-,C574-,T575-,G576-,A577-,C578-,C579-,A580-,G581-,C582-,C583-,A584-,G585-,C586-,G587-,C588-,C589-,T590-,G591-,A592-,G593-,C594-,G595-,C596-,C597-,C598-,G599-,C600-,A601-,G602-,C603-,C604-,A605-,G606-,C607-,G608-,C609-,C610-,A611-,G612-,C613-,T614-,G615-,C616-,T617-,G618-,C619-,A620-,G621-,T622-,G623-,G624-,A625-,T626-,G627-,G628-,T629-,G630-,G631-,A632-,T633-,G634-,A635-,T636-,C637-,G638-,C639-,G640-,T641-,G642-,G643-,C644-,C645-,G646-,G647-,C648-,C649-,C650-,G651-,C652-,T653-,G654-,A655-,T656-,C657-,C658-,G659-,C660-,A661-,G662-,C663-,G664-,T665-,G666-,C667-,T668-,G669-,C670-,C671-,G672-,G673-,C674-,C675-,G676-,G677-,C678-,T679-,G680-,G681-,T682-,T683-,T684-,A685-,T686-,C687-,G688-,C689-,C690-,G691-,A692-,T693-,A694-,A695-,A696-,A697-,C698-,C699-,G700-,G701-,C702-,G703-,C704-,C705-,G706-,G707-,C708-,G709-,A710-,A711-,C712-,G713-,C714-,G715-,G716-,C717-,G718-,C719-,C720-,C721-,G722-,C723-,G724-,G725-,C726-,A727-,T728-,C729-,G730-,T731-,G732-,G733-,C734-,C735-,C736-,T737-,G738-,C739-,T740-,G741-,G742-,G743-,C744-,C745-,C746-,G747-,A748-,A749-,C750-,A751-,A752-,C753-,A754-,A755-,A756-,G757-,C758-,C759-,G760-,A761-,A762-,C763-,G764-,C765-,A766-,T767-,C768-,G769-,T770-,G771-,G772-,T773-,G774-,A775-,T776-,C777-,T778-,A779-,T780-,C781-,T782-,G783-,C784-,G785-,C786-,G787-,A788-,T789-,A790-,C791-,C792-,C793-,C794-,G795-,G796-,C797-,C798-,A799-,G800-,C801-,A802-,T803-,G804-,G805-,C806-,C807-,G808-,A809-,A810-,C811-,G812-,C813-,A814-,A815-,C816-,C817-,A818-,G819-,C820-,A821-,G822-,A823-,T824-,C825-,G826-,C827-,C828-,G829-,G830-,C831-,A832-,T833-,C834-,G835-,G836-,C837-,G838-,C839-,C840-,G841-,C842-,C843-,C844-,T845-,G846-,A847-,T848-,C849-,G850-,A851-,A852-,C853-,A854-,T855-,T856-,G857-,G858-,C859-,A860-,G861-,C862-,G863-,C864-,T865-,A866-,A867-	-1G,-2T,-3G,-4G,-5T,-6T	chromosome	truncated	52.9617	50.2884	1
SHV-113	SHV-113	861	287	287	RCZR01000002.1RCZR01.1.fsa_nt_plasm_132	89641	89991	-1	351	117	523	117	C19T,C25T,C34T,C37T,G42T,C47T,G49A,C67G,G70A,T73C,G91T,A94G,G97A,C100T,T105A,G106A,A122T,G123C,C124G,G133A,C142A,C169G,G202C,G223A,G229C,C238A,C247G,C250G,C262T,T265C,A277G,C280A,A283G,T289C,T313C,T316C,A317T,G318C,C319G,G325C,T337C,G340T,T346C	A41-,A330-,C354-,C355-,G356-,T357-,G358-,G359-,G360-,C361-,G362-,A363-,A364-,C365-,T366-,G367-,T368-,G369-,C370-,G371-,C372-,C373-,G374-,C375-,C376-,G377-,C378-,C379-,A380-,T381-,C382-,A383-,C384-,C385-,A386-,T387-,G388-,A389-,G390-,C391-,G392-,A393-,T394-,A395-,A396-,C397-,A398-,G399-,C400-,G401-,C402-,C403-,G404-,C405-,C406-,A407-,A408-,A409-,C410-,T411-,G412-,C413-,T414-,G415-,C416-,T417-,G418-,G419-,C420-,C421-,A422-,C423-,C424-,G425-,T426-,G427-,G428-,G429-,C430-,G431-,G432-,C433-,C434-,C435-,G436-,G437-,C438-,C439-,G440-,G441-,C442-,C443-,T444-,G445-,A446-,C447-,C448-,G449-,C450-,C451-,T452-,T453-,T454-,C455-,T456-,G457-,C458-,G459-,C460-,C461-,A462-,G463-,A464-,T465-,C466-,G467-,G468-,C469-,G470-,A471-,T472-,A473-,A474-,C475-,G476-,T477-,G478-,A479-,C480-,C481-,C482-,G483-,C484-,C485-,T486-,G487-,G488-,A489-,T490-,C491-,G492-,C493-,T494-,G495-,G496-,G497-,A498-,A499-,A500-,C501-,C502-,G503-,A504-,A505-,C506-,T507-,G508-,A509-,A510-,C511-,G512-,A513-,A514-,G515-,C516-,C517-,C518-,T519-,G520-,C521-,C522-,G523-,G524-,G525-,C526-,G527-,A528-,T529-,G530-,C531-,C532-,C533-,G534-,C535-,G536-,A537-,T538-,A539-,C540-,C541-,A542-,C543-,C544-,A545-,C546-,C547-,C548-,C549-,G550-,G551-,C552-,C553-,A554-,G555-,C556-,A557-,T558-,G559-,G560-,C561-,C562-,G563-,C564-,C565-,A566-,C567-,C568-,C569-,T570-,G571-,C572-,G573-,C574-,A575-,A576-,A577-,C578-,T579-,G580-,C581-,T582-,G583-,A584-,C585-,C586-,A587-,G588-,C589-,C590-,A591-,G592-,C593-,G594-,C595-,C596-,T597-,G598-,A599-,G600-,C601-,G602-,C603-,C604-,C605-,G606-,C607-,A608-,G609-,C610-,C611-,A612-,G613-,C614-,G615-,C616-,C617-,A618-,G619-,C620-,T621-,G622-,C623-,T624-,G625-,C626-,A627-,G628-,T629-,G630-,G631-,A632-,T633-,G634-,G635-,T636-,G637-,G638-,A639-,T640-,G641-,A642-,T643-,C644-,G645-,C646-,G647-,T648-,G649-,G650-,C651-,C652-,G653-,G654-,C655-,C656-,C657-,G658-,C659-,T660-,G661-,A662-,T663-,C664-,C665-,G666-,C667-,A668-,G669-,C670-,G671-,T672-,G673-,C674-,T675-,G676-,C677-,C678-,G679-,G680-,C681-,C682-,G683-,G684-,C685-,T686-,G687-,G688-,T689-,T690-,T691-,A692-,T693-,C694-,G695-,C696-,C697-,G698-,A699-,T700-,A701-,A702-,A703-,A704-,C705-,C706-,G707-,G708-,C709-,G710-,C711-,C712-,G713-,G714-,C715-,G716-,A717-,A718-,C719-,G720-,C721-,G722-,G723-,C724-,G725-,C726-,C727-,C728-,G729-,C730-,G731-,G732-,C733-,A734-,T735-,C736-,G737-,T738-,G739-,G740-,C741-,C742-,C743-,T744-,G745-,C746-,T747-,G748-,G749-,G750-,C751-,C752-,C753-,G754-,A755-,A756-,C757-,A758-,A759-,C760-,A761-,A762-,A763-,G764-,C765-,C766-,G767-,A768-,A769-,C770-,G771-,C772-,A773-,T774-,C775-,G776-,T777-,G778-,G779-,T780-,G781-,A782-,T783-,C784-,T785-,A786-,T787-,C788-,T789-,G790-,C791-,G792-,C793-,G794-,A795-,T796-,A797-,C798-,C799-,C800-,C801-,G802-,G803-,C804-,C805-,A806-,G807-,C808-,A809-,T810-,G811-,G812-,C813-,C814-,G815-,A816-,A817-,C818-,G819-,C820-,A821-,A822-,C823-,C824-,A825-,G826-,C827-,A828-,G829-,A830-,T831-,C832-,G833-,C834-,C835-,G836-,G837-,C838-,A839-,T840-,C841-,G842-,G843-,C844-,G845-,C846-,C847-,G848-,C849-,C850-,C851-,T852-,G853-,A854-,T855-,C856-,G857-,A858-,A859-,C860-,A861-,T862-,T863-,G864-,G865-,C866-,A867-,G868-,C869-,G870-,C871-,T872-,A873-,A874-	-1A,-2T,-3G,-4T,-5A,-6T,-7T,-8G,-9T,-10G,-11G,-12T,-13T	plasmid	truncated	33.9041	33.7529	1
SHV-113	SHV-113	861	287	287	RCZW01000001.1RCZW01.1.fsa_nt_chr_5037	5272915	5273409	1	495	165	366	165	C6T,C12T,C21T,C24T,A28T,G29C,C34T,G36A,C54G,G57A,T60C,G78T,A81G,G84A,C87T,T92A,G93A,A109T,G110C,C111G,G120A,C129A,C156G,G189C,G210A,G216C,C225A,C234G,C237G,C249T,T252C,A264G,C267A,A270G,T276C,T300C,T303C,A304T,G305C,C306G,G312C,G327T,T333C,C342G,G345C,G354C,C369T,A396T,G414C,G423C,C426A,C429A,C430T,C435T,C442T,T459C,G465C,G474T,T477C,A854G,C856A,G857A,A860G	A487-,C488-,C489-,G490-,A491-,A492-,C493-,T494-,G495-,A496-,A497-,C498-,G499-,A500-,A501-,G502-,C503-,C504-,C505-,T506-,G507-,C508-,C509-,G510-,G511-,G512-,C513-,G514-,A515-,T516-,G517-,C518-,C519-,C520-,G521-,C522-,G523-,A524-,T525-,A526-,C527-,C528-,A529-,C530-,C531-,A532-,C533-,C534-,C535-,C536-,G537-,G538-,C539-,C540-,A541-,G542-,C543-,A544-,T545-,G546-,G547-,C548-,C549-,G550-,C551-,C552-,A553-,C554-,C555-,C556-,T557-,G558-,C559-,G560-,C561-,A562-,A563-,A564-,C565-,T566-,G567-,C568-,T569-,G570-,A571-,C572-,C573-,A574-,G575-,C576-,C577-,A578-,G579-,C580-,G581-,C582-,C583-,T584-,G585-,A586-,G587-,C588-,G589-,C590-,C591-,C592-,G593-,C594-,A595-,G596-,C597-,C598-,A599-,G600-,C601-,G602-,C603-,C604-,A605-,G606-,C607-,T608-,G609-,C610-,T611-,G612-,C613-,A614-,G615-,T616-,G617-,G618-,A619-,T620-,G621-,G622-,T623-,G624-,G625-,A626-,T627-,G628-,A629-,T630-,C631-,G632-,C633-,G634-,T635-,G636-,G637-,C638-,C639-,G640-,G641-,C642-,C643-,C644-,G645-,C646-,T647-,G648-,A649-,T650-,C651-,C652-,G653-,C654-,A655-,G656-,C657-,G658-,T659-,G660-,C661-,T662-,G663-,C664-,C665-,G666-,G667-,C668-,C669-,G670-,G671-,C672-,T673-,G674-,G675-,T676-,T677-,T678-,A679-,T680-,C681-,G682-,C683-,C684-,G685-,A686-,T687-,A688-,A689-,A690-,A691-,C692-,C693-,G694-,G695-,C696-,G697-,C698-,C699-,G700-,G701-,C702-,G703-,A704-,A705-,C706-,G707-,C708-,G709-,G710-,C711-,G712-,C713-,C714-,C715-,G716-,C717-,G718-,G719-,C720-,A721-,T722-,C723-,G724-,T725-,G726-,G727-,C728-,C729-,C730-,T731-,G732-,C733-,T734-,G735-,G736-,G737-,C738-,C739-,C740-,G741-,A742-,A743-,C744-,A745-,A746-,C747-,A748-,A749-,A750-,G751-,C752-,C753-,G754-,A755-,A756-,C757-,G758-,C759-,A760-,T761-,C762-,G763-,T764-,G765-,G766-,T767-,G768-,A769-,T770-,C771-,T772-,A773-,T774-,C775-,T776-,G777-,C778-,G779-,C780-,G781-,A782-,T783-,A784-,C785-,C786-,C787-,C788-,G789-,G790-,C791-,C792-,A793-,G794-,C795-,A796-,T797-,G798-,G799-,C800-,C801-,G802-,A803-,A804-,C805-,G806-,C807-,A808-,A809-,C810-,C811-,A812-,G813-,C814-,A815-,G816-,A817-,T818-,C819-,G820-,C821-,C822-,G823-,G824-,C825-,A826-,T827-,C828-,G829-,G830-,C831-,G832-,C833-,C834-,G835-,C836-,C837-,C838-,T839-,G840-,A841-,T842-,C843-,G844-,A845-,A846-,C847-,A848-,T849-,T850-,G851-,G852-		chromosome	truncated	56.0976	50.1742	1
SHV-113	SHV-113	861	287	287	RCZX01000003.1RCZX01.1.fsa_nt_chr_6268	4911241	4911585	-1	345	113	522	113	C12T,A14T,C18T,C27T,C30T,A34T,G35C,C40T,G42A,C60G,G63A,T66C,G84T,A87G,G90A,C93T,G99A,A115T,G116C,C117G,G126A,C135A,C162G,G195C,G216A,G222C,C231A,C240G,C243G,C255T,T258C,A270G,C273A,A276G,T282C,T306C,T309C,A310T,G311C,C312G,G318C,G333T,T339C	A323-,C347-,C348-,G349-,T350-,G351-,G352-,G353-,C354-,G355-,A356-,A357-,C358-,T359-,G360-,T361-,G362-,C363-,G364-,C365-,C366-,G367-,C368-,C369-,G370-,C371-,C372-,A373-,T374-,C375-,A376-,C377-,C378-,A379-,T380-,G381-,A382-,G383-,C384-,G385-,A386-,T387-,A388-,A389-,C390-,A391-,G392-,C393-,G394-,C395-,C396-,G397-,C398-,C399-,A400-,A401-,A402-,C403-,T404-,G405-,C406-,T407-,G408-,C409-,T410-,G411-,G412-,C413-,C414-,A415-,C416-,C417-,G418-,T419-,G420-,G421-,G422-,C423-,G424-,G425-,C426-,C427-,C428-,G429-,G430-,C431-,C432-,G433-,G434-,C435-,C436-,T437-,G438-,A439-,C440-,C441-,G442-,C443-,C444-,T445-,T446-,T447-,C448-,T449-,G450-,C451-,G452-,C453-,C454-,A455-,G456-,A457-,T458-,C459-,G460-,G461-,C462-,G463-,A464-,T465-,A466-,A467-,C468-,G469-,T470-,G471-,A472-,C473-,C474-,C475-,G476-,C477-,C478-,T479-,G480-,G481-,A482-,T483-,C484-,G485-,C486-,T487-,G488-,G489-,G490-,A491-,A492-,A493-,C494-,C495-,G496-,A497-,A498-,C499-,T500-,G501-,A502-,A503-,C504-,G505-,A506-,A507-,G508-,C509-,C510-,C511-,T512-,G513-,C514-,C515-,G516-,G517-,G518-,C519-,G520-,A521-,T522-,G523-,C524-,C525-,C526-,G527-,C528-,G529-,A530-,T531-,A532-,C533-,C534-,A535-,C536-,C537-,A538-,C539-,C540-,C541-,C542-,G543-,G544-,C545-,C546-,A547-,G548-,C549-,A550-,T551-,G552-,G553-,C554-,C555-,G556-,C557-,C558-,A559-,C560-,C561-,C562-,T563-,G564-,C565-,G566-,C567-,A568-,A569-,A570-,C571-,T572-,G573-,C574-,T575-,G576-,A577-,C578-,C579-,A580-,G581-,C582-,C583-,A584-,G585-,C586-,G587-,C588-,C589-,T590-,G591-,A592-,G593-,C594-,G595-,C596-,C597-,C598-,G599-,C600-,A601-,G602-,C603-,C604-,A605-,G606-,C607-,G608-,C609-,C610-,A611-,G612-,C613-,T614-,G615-,C616-,T617-,G618-,C619-,A620-,G621-,T622-,G623-,G624-,A625-,T626-,G627-,G628-,T629-,G630-,G631-,A632-,T633-,G634-,A635-,T636-,C637-,G638-,C639-,G640-,T641-,G642-,G643-,C644-,C645-,G646-,G647-,C648-,C649-,C650-,G651-,C652-,T653-,G654-,A655-,T656-,C657-,C658-,G659-,C660-,A661-,G662-,C663-,G664-,T665-,G666-,C667-,T668-,G669-,C670-,C671-,G672-,G673-,C674-,C675-,G676-,G677-,C678-,T679-,G680-,G681-,T682-,T683-,T684-,A685-,T686-,C687-,G688-,C689-,C690-,G691-,A692-,T693-,A694-,A695-,A696-,A697-,C698-,C699-,G700-,G701-,C702-,G703-,C704-,C705-,G706-,G707-,C708-,G709-,A710-,A711-,C712-,G713-,C714-,G715-,G716-,C717-,G718-,C719-,C720-,C721-,G722-,C723-,G724-,G725-,C726-,A727-,T728-,C729-,G730-,T731-,G732-,G733-,C734-,C735-,C736-,T737-,G738-,C739-,T740-,G741-,G742-,G743-,C744-,C745-,C746-,G747-,A748-,A749-,C750-,A751-,A752-,C753-,A754-,A755-,A756-,G757-,C758-,C759-,G760-,A761-,A762-,C763-,G764-,C765-,A766-,T767-,C768-,G769-,T770-,G771-,G772-,T773-,G774-,A775-,T776-,C777-,T778-,A779-,T780-,C781-,T782-,G783-,C784-,G785-,C786-,G787-,A788-,T789-,A790-,C791-,C792-,C793-,C794-,G795-,G796-,C797-,C798-,A799-,G800-,C801-,A802-,T803-,G804-,G805-,C806-,C807-,G808-,A809-,A810-,C811-,G812-,C813-,A814-,A815-,C816-,C817-,A818-,G819-,C820-,A821-,G822-,A823-,T824-,C825-,G826-,C827-,C828-,G829-,G830-,C831-,A832-,T833-,C834-,G835-,G836-,C837-,G838-,C839-,C840-,G841-,C842-,C843-,C844-,T845-,G846-,A847-,T848-,C849-,G850-,A851-,A852-,C853-,A854-,T855-,T856-,G857-,G858-,C859-,A860-,G861-,C862-,G863-,C864-,T865-,A866-,A867-	-1G,-2T,-3G,-4G,-5T,-6T	chromosome	truncated	37.2822	34.1407	1
SHV-113	SHV-113	861	287	287	RDAD01000001.1RDAD01.1.fsa_nt_chr_2629	2629282	2629665	-1	384	128	478	128	C6T,C12T,C21T,C24T,A28T,G29C,C34T,G36A,C54G,G57A,T60C,G78T,A81G,G84A,C87T,T92A,G93A,A109T,G110C,C111G,G120A,C129A,C156G,G189C,G210A,G216C,C225A,C234G,C237G,C249T,T252C,A264G,C267A,A270G,T276C,T300C,T303C,A304T,G305C,C306G,G312C,G328T,T334C,C343G,G346C,G355C,C370T	C385-,A386-,G387-,C388-,G389-,C390-,C391-,G392-,C393-,C394-,A395-,A396-,A397-,C398-,T399-,G400-,C401-,T402-,G403-,C404-,T405-,G406-,G407-,C408-,C409-,A410-,C411-,C412-,G413-,T414-,G415-,G416-,G417-,C418-,G419-,G420-,C421-,C422-,C423-,G424-,G425-,C426-,C427-,G428-,G429-,C430-,C431-,T432-,G433-,A434-,C435-,C436-,G437-,C438-,C439-,T440-,T441-,T442-,C443-,T444-,G445-,C446-,G447-,C448-,C449-,A450-,G451-,A452-,T453-,C454-,G455-,G456-,C457-,G458-,A459-,T460-,A461-,A462-,C463-,G464-,T465-,G466-,A467-,C468-,C469-,C470-,G471-,C472-,C473-,T474-,G475-,G476-,A477-,T478-,C479-,G480-,C481-,T482-,G483-,G484-,G485-,A486-,A487-,A488-,C489-,C490-,G491-,A492-,A493-,C494-,T495-,G496-,A497-,A498-,C499-,G500-,A501-,A502-,G503-,C504-,C505-,C506-,T507-,G508-,C509-,C510-,G511-,G512-,G513-,C514-,G515-,A516-,T517-,G518-,C519-,C520-,C521-,G522-,C523-,G524-,A525-,T526-,A527-,C528-,C529-,A530-,C531-,C532-,A533-,C534-,C535-,C536-,C537-,G538-,G539-,C540-,C541-,A542-,G543-,C544-,A545-,T546-,G547-,G548-,C549-,C550-,G551-,C552-,C553-,A554-,C555-,C556-,C557-,T558-,G559-,C560-,G561-,C562-,A563-,A564-,A565-,C566-,T567-,G568-,C569-,T570-,G571-,A572-,C573-,C574-,A575-,G576-,C577-,C578-,A579-,G580-,C581-,G582-,C583-,C584-,T585-,G586-,A587-,G588-,C589-,G590-,C591-,C592-,C593-,G594-,C595-,A596-,G597-,C598-,C599-,A600-,G601-,C602-,G603-,C604-,C605-,A606-,G607-,C608-,T609-,G610-,C611-,T612-,G613-,C614-,A615-,G616-,T617-,G618-,G619-,A620-,T621-,G622-,G623-,T624-,G625-,G626-,A627-,T628-,G629-,A630-,T631-,C632-,G633-,C634-,G635-,T636-,G637-,G638-,C639-,C640-,G641-,G642-,C643-,C644-,C645-,G646-,C647-,T648-,G649-,A650-,T651-,C652-,C653-,G654-,C655-,A656-,G657-,C658-,G659-,T660-,G661-,C662-,T663-,G664-,C665-,C666-,G667-,G668-,C669-,C670-,G671-,G672-,C673-,T674-,G675-,G676-,T677-,T678-,T679-,A680-,T681-,C682-,G683-,C684-,C685-,G686-,A687-,T688-,A689-,A690-,A691-,A692-,C693-,C694-,G695-,G696-,C697-,G698-,C699-,C700-,G701-,G702-,C703-,G704-,A705-,A706-,C707-,G708-,C709-,G710-,G711-,C712-,G713-,C714-,C715-,C716-,G717-,C718-,G719-,G720-,C721-,A722-,T723-,C724-,G725-,T726-,G727-,G728-,C729-,C730-,C731-,T732-,G733-,C734-,T735-,G736-,G737-,G738-,C739-,C740-,C741-,G742-,A743-,A744-,C745-,A746-,A747-,C748-,A749-,A750-,A751-,G752-,C753-,C754-,G755-,A756-,A757-,C758-,G759-,C760-,A761-,T762-,C763-,G764-,T765-,G766-,G767-,T768-,G769-,A770-,T771-,C772-,T773-,A774-,T775-,C776-,T777-,G778-,C779-,G780-,C781-,G782-,A783-,T784-,A785-,C786-,C787-,C788-,C789-,G790-,G791-,C792-,C793-,A794-,G795-,C796-,A797-,T798-,G799-,G800-,C801-,C802-,G803-,A804-,A805-,C806-,G807-,C808-,A809-,A810-,C811-,C812-,A813-,G814-,C815-,A816-,G817-,A818-,T819-,C820-,G821-,C822-,C823-,G824-,G825-,C826-,A827-,T828-,C829-,G830-,G831-,C832-,G833-,C834-,C835-,G836-,C837-,C838-,C839-,T840-,G841-,A842-,T843-,C844-,G845-,A846-,A847-,C848-,A849-,T850-,T851-,G852-,G853-,C854-,A855-,G856-,C857-,G858-,C859-,T860-,A861-,A862-	-317A	chromosome	truncated	39.7213	38.9791	1
SHV-113	SHV-113	861	287	287	RDAE01000001.1RDAE01.1.fsa_nt_chr_1310	1223668	1224435	-1	768	256	93	256	C6T,C12T,C21T,C24T,A28T,G29C,C34T,G36A,C54G,G57A,T60C,G78T,A81G,G84A,C87T,T92A,G93A,A109T,G110C,C111G,G120A,C129A,C156G,G189C,G210A,G216C,C225A,C234G,C237G,C249T,T252C,A264G,C267A,A270G,T276C,T300C,T303C,A304T,G305C,C306G,G312C,T324C,G327T,T333C,C342G,G345C,G354C,C369T,A396T,G414C,G423C,C426A,C429A,C430T,C435T,C442T,T459C,G465C,G474T,T477C,C489G,C498T,A501G,C504G,G507T,G510C,T516C,T525C,C531T,C552G,A564G,C582T,C594T,A595T,G596C,C597G,G600A,C603G,T627C,C633G,G636C,C642A,C646T,A655T,G656C,C669G,A690G,C696A,C699T,A705G,C711T,C714G,C720G,C723T,G726C,G735T,C744T,C753A,A756G,C762T	C708-,T770-,C771-,T772-,A773-,T774-,C775-,T776-,G777-,C778-,G779-,C780-,G781-,A782-,T783-,A784-,C785-,C786-,C787-,C788-,G789-,G790-,C791-,C792-,A793-,G794-,C795-,A796-,T797-,G798-,G799-,C800-,C801-,G802-,A803-,A804-,C805-,G806-,C807-,A808-,A809-,C810-,C811-,A812-,G813-,C814-,A815-,G816-,A817-,T818-,C819-,G820-,C821-,C822-,G823-,G824-,C825-,A826-,T827-,C828-,G829-,G830-,C831-,G832-,C833-,C834-,G835-,C836-,C837-,C838-,T839-,G840-,A841-,T842-,C843-,G844-,A845-,A846-,C847-,A848-,T849-,T850-,G851-,G852-,C853-,A854-,G855-,C856-,G857-,C858-,T859-,A860-,A861-		chromosome	truncated	84.3206	77.5842	1
SHV-113	SHV-113	861	287	287	RDAF01000001.1RDAF01.1.fsa_nt_plasm_105	76616	77191	1	576	190	291	190	C12T,C18T,C27T,C30T,A34T,G35C,C40T,G42A,C60G,G63A,T66C,G84T,A87G,G90A,C93T,T98A,G99A,A115T,G116C,C117G,G126A,C135A,C162G,G195C,G216A,G222C,C231A,C240G,C243G,C255T,T258C,A270G,C273A,A276G,T282C,T306C,T309C,A310T,G311C,C312G,G318C,T330C,G333T,T339C,C348G,G351C,G360C,C375T,A402T,G420C,G429C,C432A,C435A,C436T,C441T,C448T,T465C,G471C,G480T,T483C,C495G,C504T,A507G,C510G,G513T,T522C,T531C,C537T,C558G,A570G	G516-,C578-,C579-,A580-,G581-,C582-,C583-,A584-,G585-,C586-,G587-,C588-,C589-,T590-,G591-,A592-,G593-,C594-,G595-,C596-,C597-,C598-,G599-,C600-,A601-,G602-,C603-,C604-,A605-,G606-,C607-,G608-,C609-,C610-,A611-,G612-,C613-,T614-,G615-,C616-,T617-,G618-,C619-,A620-,G621-,T622-,G623-,G624-,A625-,T626-,G627-,G628-,T629-,G630-,G631-,A632-,T633-,G634-,A635-,T636-,C637-,G638-,C639-,G640-,T641-,G642-,G643-,C644-,C645-,G646-,G647-,C648-,C649-,C650-,G651-,C652-,T653-,G654-,A655-,T656-,C657-,C658-,G659-,C660-,A661-,G662-,C663-,G664-,T665-,G666-,C667-,T668-,G669-,C670-,C671-,G672-,G673-,C674-,C675-,G676-,G677-,C678-,T679-,G680-,G681-,T682-,T683-,T684-,A685-,T686-,C687-,G688-,C689-,C690-,G691-,A692-,T693-,A694-,A695-,A696-,A697-,C698-,C699-,G700-,G701-,C702-,G703-,C704-,C705-,G706-,G707-,C708-,G709-,A710-,A711-,C712-,G713-,C714-,G715-,G716-,C717-,G718-,C719-,C720-,C721-,G722-,C723-,G724-,G725-,C726-,A727-,T728-,C729-,G730-,T731-,G732-,G733-,C734-,C735-,C736-,T737-,G738-,C739-,T740-,G741-,G742-,G743-,C744-,C745-,C746-,G747-,A748-,A749-,C750-,A751-,A752-,C753-,A754-,A755-,A756-,G757-,C758-,C759-,G760-,A761-,A762-,C763-,G764-,C765-,A766-,T767-,C768-,G769-,T770-,G771-,G772-,T773-,G774-,A775-,T776-,C777-,T778-,A779-,T780-,C781-,T782-,G783-,C784-,G785-,C786-,G787-,A788-,T789-,A790-,C791-,C792-,C793-,C794-,G795-,G796-,C797-,C798-,A799-,G800-,C801-,A802-,T803-,G804-,G805-,C806-,C807-,G808-,A809-,A810-,C811-,G812-,C813-,A814-,A815-,C816-,C817-,A818-,G819-,C820-,A821-,G822-,A823-,T824-,C825-,G826-,C827-,C828-,G829-,G830-,C831-,A832-,T833-,C834-,G835-,G836-,C837-,G838-,C839-,C840-,G841-,C842-,C843-,C844-,T845-,G846-,A847-,T848-,C849-,G850-,A851-,A852-,C853-,A854-,T855-,T856-,G857-,G858-,C859-,A860-,G861-,C862-,G863-,C864-,T865-,A866-,A867-	-1G,-2T,-3G,-4G,-5T,-6T	plasmid	truncated	61.6725	57.6701	1
SHV-113	SHV-113	861	287	287	RDAG01000001.1RDAG01.1.fsa_nt_chr_5527	4924839	4925183	-1	345	113	522	113	C12T,A14T,C18T,C27T,C30T,A34T,G35C,C40T,G42A,C60G,G63A,T66C,G84T,A87G,G90A,C93T,G99A,A115T,G116C,C117G,G126A,C135A,C162G,G195C,G216A,G222C,C231A,C240G,C243G,C255T,T258C,A270G,C273A,A276G,T282C,T306C,T309C,A310T,G311C,C312G,G318C,G333T,T339C	A323-,C347-,C348-,G349-,T350-,G351-,G352-,G353-,C354-,G355-,A356-,A357-,C358-,T359-,G360-,T361-,G362-,C363-,G364-,C365-,C366-,G367-,C368-,C369-,G370-,C371-,C372-,A373-,T374-,C375-,A376-,C377-,C378-,A379-,T380-,G381-,A382-,G383-,C384-,G385-,A386-,T387-,A388-,A389-,C390-,A391-,G392-,C393-,G394-,C395-,C396-,G397-,C398-,C399-,A400-,A401-,A402-,C403-,T404-,G405-,C406-,T407-,G408-,C409-,T410-,G411-,G412-,C413-,C414-,A415-,C416-,C417-,G418-,T419-,G420-,G421-,G422-,C423-,G424-,G425-,C426-,C427-,C428-,G429-,G430-,C431-,C432-,G433-,G434-,C435-,C436-,T437-,G438-,A439-,C440-,C441-,G442-,C443-,C444-,T445-,T446-,T447-,C448-,T449-,G450-,C451-,G452-,C453-,C454-,A455-,G456-,A457-,T458-,C459-,G460-,G461-,C462-,G463-,A464-,T465-,A466-,A467-,C468-,G469-,T470-,G471-,A472-,C473-,C474-,C475-,G476-,C477-,C478-,T479-,G480-,G481-,A482-,T483-,C484-,G485-,C486-,T487-,G488-,G489-,G490-,A491-,A492-,A493-,C494-,C495-,G496-,A497-,A498-,C499-,T500-,G501-,A502-,A503-,C504-,G505-,A506-,A507-,G508-,C509-,C510-,C511-,T512-,G513-,C514-,C515-,G516-,G517-,G518-,C519-,G520-,A521-,T522-,G523-,C524-,C525-,C526-,G527-,C528-,G529-,A530-,T531-,A532-,C533-,C534-,A535-,C536-,C537-,A538-,C539-,C540-,C541-,C542-,G543-,G544-,C545-,C546-,A547-,G548-,C549-,A550-,T551-,G552-,G553-,C554-,C555-,G556-,C557-,C558-,A559-,C560-,C561-,C562-,T563-,G564-,C565-,G566-,C567-,A568-,A569-,A570-,C571-,T572-,G573-,C574-,T575-,G576-,A577-,C578-,C579-,A580-,G581-,C582-,C583-,A584-,G585-,C586-,G587-,C588-,C589-,T590-,G591-,A592-,G593-,C594-,G595-,C596-,C597-,C598-,G599-,C600-,A601-,G602-,C603-,C604-,A605-,G606-,C607-,G608-,C609-,C610-,A611-,G612-,C613-,T614-,G615-,C616-,T617-,G618-,C619-,A620-,G621-,T622-,G623-,G624-,A625-,T626-,G627-,G628-,T629-,G630-,G631-,A632-,T633-,G634-,A635-,T636-,C637-,G638-,C639-,G640-,T641-,G642-,G643-,C644-,C645-,G646-,G647-,C648-,C649-,C650-,G651-,C652-,T653-,G654-,A655-,T656-,C657-,C658-,G659-,C660-,A661-,G662-,C663-,G664-,T665-,G666-,C667-,T668-,G669-,C670-,C671-,G672-,G673-,C674-,C675-,G676-,G677-,C678-,T679-,G680-,G681-,T682-,T683-,T684-,A685-,T686-,C687-,G688-,C689-,C690-,G691-,A692-,T693-,A694-,A695-,A696-,A697-,C698-,C699-,G700-,G701-,C702-,G703-,C704-,C705-,G706-,G707-,C708-,G709-,A710-,A711-,C712-,G713-,C714-,G715-,G716-,C717-,G718-,C719-,C720-,C721-,G722-,C723-,G724-,G725-,C726-,A727-,T728-,C729-,G730-,T731-,G732-,G733-,C734-,C735-,C736-,T737-,G738-,C739-,T740-,G741-,G742-,G743-,C744-,C745-,C746-,G747-,A748-,A749-,C750-,A751-,A752-,C753-,A754-,A755-,A756-,G757-,C758-,C759-,G760-,A761-,A762-,C763-,G764-,C765-,A766-,T767-,C768-,G769-,T770-,G771-,G772-,T773-,G774-,A775-,T776-,C777-,T778-,A779-,T780-,C781-,T782-,G783-,C784-,G785-,C786-,G787-,A788-,T789-,A790-,C791-,C792-,C793-,C794-,G795-,G796-,C797-,C798-,A799-,G800-,C801-,A802-,T803-,G804-,G805-,C806-,C807-,G808-,A809-,A810-,C811-,G812-,C813-,A814-,A815-,C816-,C817-,A818-,G819-,C820-,A821-,G822-,A823-,T824-,C825-,G826-,C827-,C828-,G829-,G830-,C831-,A832-,T833-,C834-,G835-,G836-,C837-,G838-,C839-,C840-,G841-,C842-,C843-,C844-,T845-,G846-,A847-,T848-,C849-,G850-,A851-,A852-,C853-,A854-,T855-,T856-,G857-,G858-,C859-,A860-,G861-,C862-,G863-,C864-,T865-,A866-,A867-	-1G,-2T,-3G,-4G,-5T,-6T	chromosome	truncated	37.2822	34.1407	1
SHV-113	SHV-113	861	287	287	RDAK01000004.1RDAK01.1.fsa_nt_plasm_26	14290	15063	-1	774	256	93	256	C12T,C18T,C27T,C30T,A34T,G35C,C40T,G42A,C60G,G63A,T66C,G84T,A87G,G90A,C93T,T98A,G99A,A115T,G116C,C117G,G126A,C135A,C162G,G195C,G216A,G222C,C231A,C240G,C243G,C255T,T258C,A270G,C273A,A276G,T282C,T306C,T309C,A310T,G311C,C312G,G318C,T330C,G333T,T339C,C348G,G351C,G360C,C375T,A402T,G420C,G429C,C432A,C435A,C436T,C441T,C448T,T465C,G471C,G480T,T483C,C495G,C504T,A507G,C510G,G513T,G516C,T522C,T531C,C537T,C558G,A570G,C588T,C600T,A601T,G602C,C603G,G606A,C609G,T633C,C639G,G642C,C648A,C652T,A661T,G662C,C675G,A696G,C702A,C705T,G706A,G709A,A711G,C717T,C720G,C726G,C729T,G732C,G741T,C750T,C759A,A762G,C768T	C714-,T776-,C777-,T778-,A779-,T780-,C781-,T782-,G783-,C784-,G785-,C786-,G787-,A788-,T789-,A790-,C791-,C792-,C793-,C794-,G795-,G796-,C797-,C798-,A799-,G800-,C801-,A802-,T803-,G804-,G805-,C806-,C807-,G808-,A809-,A810-,C811-,G812-,C813-,A814-,A815-,C816-,C817-,A818-,G819-,C820-,A821-,G822-,A823-,T824-,C825-,G826-,C827-,C828-,G829-,G830-,C831-,A832-,T833-,C834-,G835-,G836-,C837-,G838-,C839-,C840-,G841-,C842-,C843-,C844-,T845-,G846-,A847-,T848-,C849-,G850-,A851-,A852-,C853-,A854-,T855-,T856-,G857-,G858-,C859-,A860-,G861-,C862-,G863-,C864-,T865-,A866-,A867-	-1G,-2T,-3G,-4G,-5T,-6T	plasmid	truncated	83.6237	76.8166	1
SHV-113	SHV-113	861	287	287	RDAU01000001.1RDAU01.1.fsa_nt_chr_1327	1419243	1420109	1	867	246	0	246	T8A,C12T,C18T,C27T,C30T,A34T,G35C,C40T,G42A,C60G,G63A,T66C,G84T,A87G,G90A,C93T,G99A,A115T,G116C,C117G,G126A,C135A,C162G,G195C,G216A,G222C,C231A,C240G,C243G,C255T,T258C,A270G,C273A,A276G,T282C,T306C,T309C,A310T,G311C,C312G,G318C,T330C,G333T,T339C,C348G,G351C,G360C,C363T,C375T,A402T,G420C,G429C,C432A,C435A,C436T,C441T,C448T,T465C,G471C,G480T,T483C,C495G,C504T,A507G,C510G,G513T,G516C,T522C,T531C,C537T,C558G,A570G,C588T,C600T,A601T,G602C,C603G,G606A,C609G,T633C,C639G,G642C,C648A,C652T,A661T,G662C,C675G,A696G,C702A,C705T,C714G,C717T,C720G,C726G,C729T,G732C,G741T,C750T,C759A,A762G,C765G,C768T,C777T,C786G,C792G,C798G,A810G,C813A,C816T,G822A,C831G,C840G,C843G,A852G,T855C,G861A		-1G,-2T,-3G,-4G,-5T,-6T	chromosome	truncated	85.3659	85.9285	1
SHV-114	SHV-114	861	287	287	Scaffold1_1FK2624.fsa_nt_chr_31	28072	28932	-1	861	287	0	287	C6T,C12T,C21T,C24T,A28T,G29C,C34T,G36A,G40A,T41C,G42C,C54G,G57A,T60C,G78T,A81G,G84A,C87T,A92T,G93A,A109T,G110C,C111G,G120A,C129A,C156G,G189C,G210A,G216C,C225A,C234G,C237G,C249T,T252C,A264G,C267A,A270G,T276C,T300C,T303C,A304T,G305C,C306G,G312C,G327T,T333C,C342G,G345C,G354C,C369T,G373A,C396T,G414C,G423C,C426A,C429A,C430T,C435T,C442T,T459C,G465C,G474T,T477C,C489G,C498T,A501G,C504G,G507T,G510C,T516C,T525C,C531T,C552G,A564G,C582T,C594T,A595T,G596C,C597G,G600A,C603G,T627C,C633G,G636C,C642A,C646T,A655T,G656C,C669G,A690G,C696A,C699T,C708G,C711T,C714G,C720G,C723T,G726C,G735T,C744T,C753A,A756G,C762T,C771T,C780G,C786G,C792G,A804G,C807A,C810T,G816A,C825G,C834G,C837G,A846G,T849C,G855A			chromosome	present	98.9547	86.4111	1
SHV-114	SHV-114	861	287	287	Scaffold33_1FK2723.fsa_nt_chr_31	28072	28932	-1	861	287	0	287	C6T,C12T,C21T,C24T,A28T,G29C,C34T,G36A,G40A,T41C,G42C,C54G,G57A,T60C,G78T,A81G,G84A,C87T,A92T,G93A,A109T,G110C,C111G,G120A,C129A,C156G,G189C,G210A,G216C,C225A,C234G,C237G,C249T,T252C,A264G,C267A,A270G,T276C,T300C,T303C,A304T,G305C,C306G,G312C,G327T,T333C,C342G,G345C,G354C,C369T,G373A,C396T,G414C,G423C,C426A,C429A,C430T,C435T,C442T,T459C,G465C,G474T,T477C,C489G,C498T,A501G,C504G,G507T,G510C,T516C,T525C,C531T,C552G,A564G,C582T,C594T,A595T,G596C,C597G,G600A,C603G,T627C,C633G,G636C,C642A,C646T,A655T,G656C,C669G,A690G,C696A,C699T,G700A,G703A,A705G,C708G,C711T,C714G,C720G,C723T,G726C,G735T,C744T,C753A,A756G,C762T,C771T,C780G,C786G,C792G,A804G,C807A,C810T,G816A,C825G,C834G,C837G,A846G,T849C,G855A			chromosome	present	98.2578	86.0627	2
SHV-114	SHV-114	861	287	287	Scaffold2_1FK2723.fsa_nt_chr_1	3	431	-1	861	287	0	287	C6T,C12T,C21T,C24T,A28T,G29C,C34T,G36A,G40A,T41C,G42C,C54G,G57A,T60C,G78T,A81G,G84A,C87T,A92T,G93A,A109T,G110C,C111G,G120A,C129A,C156G,G189C,G210A,G216C,C225A,C234G,C237G,C249T,T252C,A264G,C267A,A270G,T276C,T300C,T303C,A304T,G305C,C306G,G312C,G327T,T333C,C342G,G345C,G354C,C369T,G373A,C396T,G414C,G423C,C426A,C429A,C430T,C435T,C442T,T459C,G465C,G474T,T477C,C489G,C498T,A501G,C504G,G507T,G510C,T516C,T525C,C531T,C552G,A564G,C582T,C594T,A595T,G596C,C597G,G600A,C603G,T627C,C633G,G636C,C642A,C646T,A655T,G656C,C669G,A690G,C696A,C699T,G700A,G703A,A705G,C708G,C711T,C714G,C720G,C723T,G726C,G735T,C744T,C753A,A756G,C762T,C771T,C780G,C786G,C792G,A804G,C807A,C810T,G816A,C825G,C834G,C837G,A846G,T849C,G855A			chromosome	present	98.2578	86.0627	2
SHV-114	SHV-114	861	287	287	Scaffold13_1FK2820.fsa_nt_chr_169	179123	179983	-1	861	287	0	287	C6T,C12T,C21T,C24T,A28T,G29C,C34T,G36A,G40A,T41C,G42C,C54G,G57A,T60C,G78T,A81G,G84A,C87T,A92T,G93A,A109T,G110C,C111G,G120A,C129A,C156G,G189C,G210A,G216C,C225A,C234G,C237G,C249T,T252C,A264G,C267A,A270G,T276C,T300C,T303C,A304T,G305C,C306G,G312C,G327T,T333C,C342G,G345C,G354C,C369T,G373A,C396T,G414C,G423C,C426A,C429A,C430T,C435T,C442T,T459C,G465C,G474T,T477C,C489G,C498T,A501G,C504G,G507T,G510C,T516C,T525C,C531T,C552G,A564G,C582T,C594T,A595T,G596C,C597G,G600A,C603G,T627C,C633G,G636C,C642A,C646T,A655T,G656C,C669G,A690G,C696A,C699T,G700A,G703A,A705G,C708G,C711T,C714G,C720G,C723T,G726C,G735T,C744T,C753A,A756G,C762T,C771T,C780G,C786G,C792G,A804G,C807A,C810T,G816A,C825G,C834G,C837G,A846G,T849C,G855A			chromosome	present	98.2578	86.0627	2
SHV-114	SHV-114	861	287	287	Scaffold1_1FK2820.fsa_nt_chr_1	3	431	-1	861	287	0	287	C6T,C12T,C21T,C24T,A28T,G29C,C34T,G36A,G40A,T41C,G42C,C54G,G57A,T60C,G78T,A81G,G84A,C87T,A92T,G93A,A109T,G110C,C111G,G120A,C129A,C156G,G189C,G210A,G216C,C225A,C234G,C237G,C249T,T252C,A264G,C267A,A270G,T276C,T300C,T303C,A304T,G305C,C306G,G312C,G327T,T333C,C342G,G345C,G354C,C369T,G373A,C396T,G414C,G423C,C426A,C429A,C430T,C435T,C442T,T459C,G465C,G474T,T477C,C489G,C498T,A501G,C504G,G507T,G510C,T516C,T525C,C531T,C552G,A564G,C582T,C594T,A595T,G596C,C597G,G600A,C603G,T627C,C633G,G636C,C642A,C646T,A655T,G656C,C669G,A690G,C696A,C699T,G700A,G703A,A705G,C708G,C711T,C714G,C720G,C723T,G726C,G735T,C744T,C753A,A756G,C762T,C771T,C780G,C786G,C792G,A804G,C807A,C810T,G816A,C825G,C834G,C837G,A846G,T849C,G855A			chromosome	present	98.2578	86.0627	2
SHV-114	SHV-114	861	287	287	RCZS01000001.1RCZS01.1.fsa_nt_chr_2827	2728202	2729062	1	861	287	0	287	C6T,C12T,C21T,C24T,A28T,G29C,C34T,G36A,G40A,T41C,G42C,C54G,G57A,T60C,G78T,A81G,G84A,C87T,G93A,A109T,G110C,C111G,G120A,C129A,C156G,G189C,G210A,G216C,C225A,C234G,C237G,C249T,T252C,A264G,C267A,A270G,T276C,T300C,T303C,A304T,G305C,C306G,G312C,T324C,G327T,T333C,C342G,G345C,G354C,C369T,G373A,C396T,G414C,G423C,C426A,C429A,C430T,C435T,C442T,T459C,G465C,G474T,T477C,C489G,C498T,A501G,C504G,G507T,G510C,T516C,T525C,C531T,C552G,A564G,C582T,C594T,A595T,G596C,C597G,G600A,C603G,T627C,C633G,G636C,C642A,C646T,A655T,G656C,C669G,A690G,C696A,C699T,A705G,C708G,C711T,C714G,C720G,C723T,G726C,G735T,C744T,C753A,A756G,C762T,C771T,C780G,C786G,C792G,A804G,C807A,C810T,G816A,C825G,C834G,C837G,A846G,T849C,G855A			chromosome	present	99.3031	86.295	1
SHV-114	SHV-114	861	287	287	RCZT01000002.1RCZT01.1.fsa_nt_chr_276	245246	246112	-1	867	287	0	287	C12T,C18T,C27T,C30T,A34T,G35C,C40T,G42A,G46A,T47C,G48C,C60G,G63A,T66C,G84T,A87G,G90A,C93T,G99A,A115T,G116C,C117G,G126A,C135A,C162G,G195C,G216A,G222C,C231A,C240G,C243G,C255T,T258C,A270G,C273A,A276G,T282C,T306C,T309C,A310T,G311C,C312G,G318C,G333T,T339C,C348G,G351C,G360C,C375T,G379A,C402T,G420C,G429C,C432A,C435A,C436T,C441T,C448T,T465C,G471C,G480T,T483C,C495G,C504T,A507G,C510G,G513T,G516C,T522C,T531C,C537T,C558G,A570G,C588T,C600T,A601T,G602C,C603G,G606A,C609G,T633C,C639G,G642C,C648A,C652T,A661T,G662C,C675G,A696G,C702A,C705T,C714G,C717T,C720G,C726G,C729T,G732C,G741T,C750T,C759A,A762G,C768T,C777T,C786G,C792G,C798G,C801T,A810G,C813A,C816T,G822A,C831G,C840G,C843G,A852G,T855C,G861A		-1G,-2T,-3G,-4G,-5T,-6T	chromosome	present	99.3031	85.8131	1
SHV-114	SHV-114	861	287	287	RCZU01000001.1RCZU01.1.fsa_nt_chr_4752	5118893	5119753	1	861	287	0	287	C6T,C12T,C21T,C24T,A28T,G29C,C34T,G36A,G40A,T41C,G42C,C54G,G57A,T60C,G78T,A81G,G84A,C87T,G93A,A109T,G110C,C111G,G120A,C129A,C156G,G189C,G210A,G216C,C225A,C234G,C237G,C249T,T252C,A264G,C267A,A270G,T276C,T300C,T303C,A304T,G305C,C306G,G312C,T324C,G327T,T333C,C342G,G345C,G354C,C369T,G373A,C396T,G414C,G423C,C426A,C429A,C430T,C435T,C442T,T459C,G465C,G474T,T477C,C489G,C498T,A501G,C504G,G507T,G510C,T525C,C531T,C552G,A564G,C582T,C594T,A595T,G596C,C597G,G600A,C603G,T627C,C633G,G636C,C642A,C646T,A655T,G656C,C669G,A690G,C696A,C699T,C708G,C711T,C714G,C720G,C723T,G726C,G735T,C744T,C753A,A756G,C762T,C771T,C780G,C792G,A804G,C807A,C810T,G816A,C825G,C834G,C837G,A846G,T849C,G855A			chromosome	present	99.3031	86.6434	1
SHV-114	SHV-114	861	287	287	RCZV01000001.1RCZV01.1.fsa_nt_chr_1472	1580497	1581357	1	861	287	0	287	C6T,C12T,C21T,C24T,A28T,G29C,C34T,G36A,G40A,T41C,G42C,C54G,G57A,T60C,G78T,A81G,G84A,C87T,G93A,A109T,G110C,C111G,G120A,C129A,C156G,G189C,G210A,G216C,C225A,C234G,C237G,C249T,T252C,A264G,C267A,A270G,T276C,T300C,T303C,A304T,G305C,C306G,G312C,G327T,T333C,C342G,G345C,G354C,C369T,G373A,C396T,G414C,G423C,C426A,C429A,C430T,C435T,C442T,T459C,G465C,G474T,T477C,C489G,C498T,A501G,C504G,G507T,G510C,T516C,T525C,C531T,C552G,A564G,C582T,C594T,A595T,G596C,C597G,G600A,C603G,T627C,C633G,G636C,C642A,C646T,A655T,G656C,C669G,A690G,C696A,C699T,C708G,C711T,C714G,C720G,C723T,G726C,G735T,C744T,C753A,A756G,C762T,C771T,C780G,C786G,C792G,C795T,A804G,C807A,C810T,G816A,C825G,C834G,C837G,A846G,T849C,G855A			chromosome	present	99.3031	86.4111	1
SHV-114	SHV-114	861	287	287	RCZW01000002.1RCZW01.1.fsa_nt_plasm_19	12005	12871	-1	867	287	0	287	C12T,A16T,C18T,C27T,C30T,A34T,G35C,C40T,G42A,G46A,T47C,G48C,C60G,G63A,T66C,G84T,A87G,G90A,C93T,A98T,G99A,A115T,G116C,C117G,C121A,G126A,C135A,C162G,G195C,G216A,G222C,C231A,C240G,C243G,C255T,T258C,A270G,C273A,A276G,T282C,T306C,T309C,A310T,G311C,C312G,G318C,T330C,G333T,T339C,C348G,G351C,G360C,C375T,G379A,C402T,G420C,G429C,C432A,C435A,C436T,C448T,T465C,G471C,G480T,T483C,C495G,C504T,A507G,C510G,G513T,G516C,T522C,T531C,C537T,C558G,A570G,C588T,C600T,A601T,G602C,C603G,G606A,C609G,T633C,C639G,G642C,C648A,C652T,A661T,G662C,C675G,A696G,C702A,C705T,G706A,G709A,C714G,C717T,C720G,C726G,C729T,G732C,G741T,C750T,C759A,A762G,C765G,C768T,C777T,C786G,C792G,C798G,A810G,C813A,C816T,G822A,C831G,C840G,C843G,A852G,T855C,G861A		-1G,-2T,-3G,-4G,-5T,-6T	plasmid	present	97.561	85.2364	2
SHV-114	SHV-114	861	287	287	RCZW01000004.1RCZW01.1.fsa_nt_plasm_58	35211	35759	1	867	287	0	287	C12T,A16T,C18T,C27T,C30T,A34T,G35C,C40T,G42A,G46A,T47C,G48C,C60G,G63A,T66C,G84T,A87G,G90A,C93T,A98T,G99A,A115T,G116C,C117G,C121A,G126A,C135A,C162G,G195C,G216A,G222C,C231A,C240G,C243G,C255T,T258C,A270G,C273A,A276G,T282C,T306C,T309C,A310T,G311C,C312G,G318C,T330C,G333T,T339C,C348G,G351C,G360C,C375T,G379A,C402T,G420C,G429C,C432A,C435A,C436T,C448T,T465C,G471C,G480T,T483C,C495G,C504T,A507G,C510G,G513T,G516C,T522C,T531C,C537T,C558G,A570G,C588T,C600T,A601T,G602C,C603G,G606A,C609G,T633C,C639G,G642C,C648A,C652T,A661T,G662C,C675G,A696G,C702A,C705T,G706A,G709A,C714G,C717T,C720G,C726G,C729T,G732C,G741T,C750T,C759A,A762G,C765G,C768T,C777T,C786G,C792G,C798G,A810G,C813A,C816T,G822A,C831G,C840G,C843G,A852G,T855C,G861A		-1G,-2T,-3G,-4G,-5T,-6T	plasmid	present	97.561	85.2364	2
SHV-114	SHV-114	861	287	287	RCZY01000002.1RCZY01.1.fsa_nt_chr_44	18132	18998	1	976	287	0	287	C121T,C127T,C136T,C139T,A143T,G144C,C149T,G151A,G155A,T156C,G157C,C169G,G172A,T175C,G193T,A196G,G199A,C202T,G208A,A224T,G225C,C226G,G235A,C244A,C271G,G304C,G325A,G331C,C340A,C349G,C352G,C364T,T367C,A379G,C382A,A385G,T391C,T415C,T418C,A419T,G420C,C421G,G427C,T439C,G442T,T448C,C457G,G460C,G469C,C472T,C484T,G488A,C511T,G529C,G538C,C541A,C544A,C545T,C550T,C557T,T574C,G580C,G589T,T592C,C604G,C613T,A616G,C619G,G622T,G625C,T631C,T640C,C646T,C667G,A679G,C697T,C709T,A710T,G711C,C712G,G715A,C718G,T742C,C748G,G751C,C757A,C761T,A770T,G771C,C784G,A805G,C811A,C814T,C823G,C826T,C829G,C835G,C838T,G841C,G850T,C859T,C868A,A871G,C886T,C895G,C901G,C907G,A919G,C922A,C925T,G931A,C940G,C949G,C952G,A961G,T964C,G970A		-1A,-2T,-3G,-4A,-5A,-6A,-7A,-8A,-9T,-10G,-11A,-12T,-13G,-14A,-15A,-16G,-17G,-18A,-19A,-20A,-21A,-22A,-23G,-24A,-25G,-26G,-27A,-28A,-29T,-30T,-31G,-32T,-33G,-34A,-35A,-36T,-37C,-38A,-39G,-40C,-41A,-42A,-43A,-44A,-45C,-46G,-47C,-48C,-49G,-50G,-51G,-52T,-53T,-54A,-55T,-56T,-57C,-58T,-59T,-60A,-61T,-62T,-63T,-64G,-65T,-66C,-67G,-68C,-69T,-70T,-71C,-72T,-73T,-74T,-75A,-76C,-77T,-78C,-79G,-80C,-81C,-82T,-83T,-84T,-85A,-86T,-87C,-88G,-89G,-90C,-91C,-92C,-93T,-94C,-95A,-96C,-97T,-98C,-99A,-100A,-101G,-102G,-103A,-104T,-105G,-106T,-107A,-108T,-109T,-110G,-111T,-112G,-113G,-114T,-115T	chromosome	present	99.3031	76.2295	1
SHV-114	SHV-114	861	287	287	RCZZ01000001.1RCZZ01.1.fsa_nt_chr_3791	4085445	4086305	-1	861	287	0	287	C6T,C12T,C21T,C24T,A28T,G29C,C34T,G36A,G40A,T41C,G42C,C54G,G57A,T60C,G78T,A81G,G84A,C87T,A92T,G93A,A109T,G110C,C111G,G120A,C129A,C156G,G189C,G210A,G216C,C225A,C234G,C237G,C249T,T252C,A264G,C267A,A270G,T276C,T300C,T303C,A304T,G305C,C306G,G312C,T324C,G327T,T333C,C342G,G345C,G354C,C369T,G373A,C396T,G414C,G423C,C426A,C429A,C430T,C435T,C442T,T459C,G465C,G474T,T477C,C489G,C498T,A501G,C504G,G507T,G510C,T516C,T525C,C531T,C552G,A564G,C582T,C594T,A595T,G596C,C597G,G600A,C603G,T627C,C633G,G636C,C642A,C646T,A655T,G656C,C669G,A690G,C696A,C699T,C708G,C711T,C714G,C723T,G726C,G735T,C744T,C753A,A756G,C762T,C771A,C780G,C786G,C792G,A804G,C807A,C810T,G816A,C825G,C834G,C837G,A846G,T849C,G855A			chromosome	present	98.9547	86.4111	1
SHV-114	SHV-114	861	287	287	RDAA01000001.1RDAA01.1.fsa_nt_chr_2547	2767479	2768339	-1	861	287	0	287	C6T,C12T,C21T,C24T,A28T,G29C,C34T,G36A,G40A,T41C,G42C,C54G,G57A,T60C,G78T,A81G,G84A,C87T,G93A,A109T,G110C,C111G,G120A,C129A,C156G,G189C,G210A,G216C,C225A,C234G,C237G,C249T,T252C,A264G,C267A,A270G,T276C,T300C,T303C,A304T,G305C,C306G,G312C,G327T,T333C,C342G,G345C,G354C,C357T,C369T,G373A,C396T,G414C,G423C,C426A,C429A,C430T,C435T,C442T,T459C,G465C,G474T,T477C,C489G,C498T,A501G,C504G,G507T,G510C,T516C,T525C,C531T,C552G,A564G,C582T,C594T,A595T,G596C,C597G,G600A,C603G,T627C,C633G,G636C,C642A,C646T,A655T,G656C,C669G,A690G,C696A,C699T,A705G,C708G,C711T,C714G,C720G,C723T,G726C,G735T,C744T,C753A,A756G,C762T,C771T,C780G,C792G,A804G,C807A,C810T,G816A,C825G,C834G,C837G,T849C,G855A			chromosome	present	99.3031	86.5273	1
SHV-114	SHV-114	861	287	287	RDAB01000007.1RDAB01.1.fsa_nt_chr_1246	1282774	1283634	-1	861	287	0	287	C6T,C12T,C21T,C24T,A28T,G29C,C34T,G36A,G40A,T41C,G42C,C54G,G57A,T60C,G78T,A81G,G84A,C87T,A92T,G93A,A109T,G110C,C111G,G120A,C129A,C156G,G189C,G210A,G216C,C225A,C234G,C237G,C249T,T252C,A264G,C267A,A270G,T276C,T300C,T303C,A304T,G305C,C306G,G312C,G327T,T333C,C342G,G345C,G354C,C369T,G373A,C396T,G414C,G423C,C426A,C429A,C430T,C435T,C442T,T459C,G465C,G474T,T477C,C489G,C498T,A501G,C504G,G507T,G510C,T516C,T525C,C531T,C552G,A564G,C582T,C594T,A595T,G596C,C597G,G600A,C603G,T627C,C633A,G636C,C642A,C646T,A655T,G656C,C669G,A690G,C696A,C699T,C708G,C711T,C714G,C720G,C723T,G726C,G735T,C744T,C753A,A756G,C771T,C780G,C792G,A804G,C807A,C810T,G816A,C825G,C834G,C837G,A846G,T849C,G855A			chromosome	present	98.9547	86.6434	1
SHV-114	SHV-114	861	287	287	RDAC01000001.1RDAC01.1.fsa_nt_chr_2966	3060781	3061641	-1	861	287	0	287	C6T,C12T,C21T,C24T,A28T,G29C,C34T,G36A,G40A,T41C,G42C,C54G,G57A,T60C,G78T,A81G,G84A,C87T,G93A,A109T,G110C,C111G,G120A,C129A,C156G,G189C,G210A,G216C,C225A,C234G,C237G,C249T,T252C,A264G,C267A,A270G,T276C,T300C,T303C,A304T,G305C,C306G,G312C,G327T,T333C,C342G,G345C,G354C,C369T,G373A,C396T,G414C,G423C,C426A,C429A,C430T,C435T,C442T,T459C,G465C,G474T,T477C,C489G,C498T,A501G,C504G,G507T,G510C,T516C,T525C,C531T,C552G,A564G,C582T,C594T,A595T,G596C,C597G,G600A,C603G,T627C,C633G,G636C,C642A,C646T,A655T,G656C,C669G,A690G,C696A,C699T,A705G,C708G,C711T,C714G,C720G,C723T,G726C,G735T,C744T,C753A,A756G,C762T,C771T,C780G,C792G,A804G,C807A,C810T,G816A,C825G,C834G,C837G,T849C,G855A			chromosome	present	99.3031	86.6434	1
SHV-114	SHV-114	861	287	287	RDAD01000002.1RDAD01.1.fsa_nt_plasm_357	289289	290155	-1	867	287	0	287	C12T,C18T,C27T,C30T,A34T,G35C,C40T,G42A,G46A,T47C,G48C,C60G,G63A,T66C,G84T,A87G,G90A,C93T,G99A,A115T,G116C,C117G,G126A,C135A,C162G,G195C,G216A,G222C,C231A,C240G,C243G,C255T,T258C,A270G,C273A,A276G,T282C,T306C,T309C,A310T,G311C,C312G,G318C,T330C,G333T,T339C,C348G,G351C,G360C,C375T,G379A,C402T,G420C,G429C,C432A,C435A,C436T,C441T,C448T,T465C,G471C,G480T,T483C,C495G,C504T,A507G,C510G,G513T,G516C,T522C,T531C,C537T,C558G,A570G,C588T,C600T,A601T,G602C,C603G,G606A,C609G,T633C,C639G,G642C,C648A,C652T,A661T,G662C,C675G,A696G,C702A,C705T,G706A,A711G,C714G,C717T,C720G,C726G,C729T,G732C,G741T,C750T,C759A,A762G,C768T,C777T,C786G,C792G,C798G,A810G,C813A,C816T,G822A,C831G,C840G,C843G,A852G,T855C,G861A		-1G,-2T,-3G,-4G,-5T,-6T	plasmid	present	98.9547	85.5825	1
SHV-114	SHV-114	861	287	287	RDAE01000002.1RDAE01.1.fsa_nt_plasm_199	148153	149019	1	867	287	0	287	C12T,C18T,C27T,C30T,A34T,G35C,C40T,G42A,G46A,T47C,G48C,C60G,G63A,T66C,G84T,A87G,G90A,C93T,A98T,G99A,A115T,G116C,C117G,G126A,C135A,C162G,G195C,G216A,G222C,C231A,C240G,C243G,C255T,T258C,A270G,C273A,A276G,T282C,T306C,T309C,A310T,G311C,C312G,G318C,T330C,G333T,T339C,C348G,G351C,G360C,C375T,G379A,C402T,G408A,G420C,G429C,C432A,C435A,C436T,C441T,C448T,T465C,G471C,G480T,T483C,C495G,C504T,A507G,C510G,G513T,G516C,T522C,T531C,C537T,C558G,A570G,C588T,C600T,A601T,G602C,C603G,G606A,C609G,T633C,C639G,G642C,C648A,C652T,A661T,G662C,C675G,A696G,C702A,C705T,A711G,C714G,C717T,C720G,C726G,C729T,G732C,G741T,C750T,C759A,A762G,C768T,C777T,C786G,C798G,A810G,C813A,C816T,G822A,C831G,C840G,C843G,A852G,T855C,G861A		-1G,-2T,-3G,-4G,-5T,-6T	plasmid	present	98.9547	85.5825	1
SHV-114	SHV-114	861	287	287	RDAF01000004.1RDAF01.1.fsa_nt_chr_392	250788	251654	-1	867	287	0	287	C12T,C18T,C27T,C30T,A34T,G35C,C40T,G42A,G46A,T47C,G48C,C60G,G63A,T66C,G84T,A87G,G90A,C93T,G99A,A115T,G116C,C117G,G126A,C135A,C162G,G195C,G216A,G222C,C231A,C240G,C243G,C255T,T258C,A270G,C273A,A276G,T282C,T306C,T309C,A310T,G311C,C312G,G318C,G333T,T339C,C348G,G351C,G360C,C375T,G379A,C402T,G420C,G429C,C432A,C435A,C436T,C441T,C448T,T465C,G471C,G480T,T483C,C495G,C504T,A507G,C510G,G513T,G516C,T522C,T531C,C537T,C558G,A570G,C588T,C600T,A601T,G602C,C603G,G606A,C609G,T633C,C639G,G642C,C648A,C652T,A661T,G662C,C675G,A696G,C702A,C705T,C714G,C717T,C720G,C726G,C729T,G732C,G741T,C750T,C759A,A762G,C768T,C777T,C786G,C792G,C798G,C801T,A810G,C813A,C816T,G822A,C831G,C840G,C843G,A852G,T855C,G861A		-1G,-2T,-3G,-4G,-5T,-6T	chromosome	present	99.3031	85.8131	1
SHV-114	SHV-114	861	287	287	RDAH01000001.1RDAH01.1.fsa_nt_chr_469	413729	414595	-1	867	287	0	287	C12T,A14T,C18T,C27T,C30T,A34T,G35C,C40T,G42A,G46A,T47C,G48C,C60G,G63A,T66C,G84T,A87G,G90A,C93T,A98T,G99A,A115T,G116C,C117G,G126A,C135A,C162G,G195C,G216A,G222C,C231A,C240G,C243G,C255T,T258C,A270G,C273A,A276G,T282C,T306C,T309C,A310T,G311C,C312G,G318C,G333T,T339C,C348G,G351C,G360C,C375T,G379A,C402T,G420C,G429C,C432A,C435A,C436T,C441T,C448T,T465C,G471C,G480T,T483C,C495G,C504T,A507G,C510G,G513T,G516C,T522C,T531C,C537T,C558G,A570G,C588T,C600T,A601T,G602C,C603G,G606A,C609G,T633C,C639A,G642C,C648A,C652T,A661T,G662C,C675G,A696G,C702A,C705T,C714G,C717T,C720G,C726G,C729T,G732C,G741T,C750T,C759A,A762G,C777T,C786G,C798G,A810G,C813A,C816T,G822A,C831G,C840G,C843G,A852G,T855C,G861A		-1G,-2T,-3G,-4G,-5T,-6T	chromosome	present	98.6063	85.9285	1
SHV-114	SHV-114	861	287	287	RDAI01000005.1RDAI01.1.fsa_nt_chr_5226	5218819	5219679	-1	861	287	0	287	C6T,C12T,C21T,C24T,A28T,G29C,C34T,G36A,G40A,T41C,G42C,C54G,G57A,T60C,G78T,A81G,G84A,C87T,G93A,A109T,G110C,C111G,G120A,C129A,C156G,G189C,G210A,G216C,C225A,C234G,C237G,C249T,T252C,A264G,C267A,A270G,T276C,T300C,T303C,A304T,G305C,C306G,G312C,G327T,T333C,C342G,G345C,G354C,C369T,G373A,C396T,G414C,G423C,C426A,C429A,C430T,C435T,C442T,T459C,G465C,G474T,T477C,C489G,C498T,A501G,C504G,G507T,G510C,T516C,T525C,C531T,C552G,A564G,C582T,C594T,A595T,G596C,C597G,G600A,C603G,T627C,C633G,G636C,C642A,C646T,A655T,G656C,C669G,A690G,C696A,C699T,A705G,C708G,C711T,C714G,C720G,C723T,G726C,G735T,C744T,C753A,A756G,C762T,C771T,C780G,C792G,A804G,C807A,C810T,G816A,C825G,C834G,C837G,T849C,G855A			chromosome	present	99.3031	86.6434	1
SHV-114	SHV-114	861	287	287	RDAJ01000001.1RDAJ01.1.fsa_nt_chr_2081	2209105	2209965	-1	861	287	0	287	C6T,C12T,C21T,C24T,A28T,G29C,C34T,G36A,G40A,T41C,G42C,C54G,G57A,T60C,G78T,A81G,G84A,C87T,G93A,A109T,G110C,C111G,G120A,C129A,C156G,G189C,G210A,G216C,C225A,C234G,C237G,C249T,T252C,A264G,C267A,A270G,T276C,T300C,T303C,A304T,G305C,C306G,G312C,G327T,T333C,C342G,G345C,G354C,C369T,G373A,C396T,G414C,G423C,C426A,C429A,C430T,C435T,C442T,T459C,G465C,G474T,T477C,C489G,C498T,A501G,C504G,G507T,G510C,T516C,T525C,C531T,C552G,A564G,C582T,C594T,A595T,G596C,C597G,G600A,C603G,T627C,C633G,G636C,C642A,C646T,A655T,G656C,C669G,A690G,C696A,C699T,C708G,C711T,C714G,C720G,C723T,G726C,G735T,C744T,C753A,A756G,C762T,C771T,C780G,C786G,C792G,C795T,A804G,C807A,C810T,G816A,C825G,C834G,C837G,A846G,T849C,G855A			chromosome	present	99.3031	86.4111	1
SHV-114	SHV-114	861	287	287	RDAJ01000003.1RDAJ01.1.fsa_nt_plasm_42	27899	28765	-1	867	287	0	287	C12T,C18T,C27T,C30T,A34T,G35C,C40T,G42A,G46A,T47C,G48C,C60G,G63A,T66C,G84T,A87G,G90A,C93T,G99A,A115T,G116C,C117G,G126A,C135A,C162G,G195C,G216A,G222C,C231A,C240G,C243G,C255T,T258C,A270G,C273A,A276G,T282C,T306C,T309C,A310T,G311C,C312G,G318C,T330C,G333T,T339C,C348G,G351C,G360C,C375T,G379A,C402T,G420C,G429C,C432A,C435A,C436T,C441T,C448T,T465C,G471C,G480T,T483C,C495G,C504T,A507G,C510G,G513T,G516C,T522C,T531C,C537T,C558G,A570G,C588T,C600T,A601T,G602C,C603G,G606A,C609G,T633C,C639G,G642C,C648A,C652T,A661T,G662C,C675G,A696G,C702A,C705T,C714G,C717T,C720G,C726G,C729T,G732C,G741T,C750T,C759A,A762G,C768T,C777T,C786G,C792G,C798G,A810G,C813A,C816T,G822A,C831G,C840G,C843G,A852G,T855C,G861A		-1G,-2T,-3G,-4G,-5T,-6T	plasmid	present	99.3031	85.8131	1
SHV-114	SHV-114	861	287	287	RDAK01000005.1RDAK01.1.fsa_nt_chr_4787	5054294	5055154	1	861	287	0	287	C6T,C12T,C21T,C24T,A28T,G29C,C34T,G36A,G40A,T41C,G42C,C54G,G57A,T60C,G78T,A81G,G84A,C87T,G93A,A109T,G110C,C111G,G120A,C129A,C156G,G189C,G210A,G216C,C225A,C234G,C237G,C249T,T252C,A264G,C267A,A270G,T276C,T300C,T303C,A304T,G305C,C306G,G312C,G327T,T333C,C342G,G345C,G354C,C369T,G373A,C396T,G414C,G423C,C426A,C429A,C430T,C435T,C442T,T459C,G465C,G474T,T477C,C489G,C498T,A501G,C504G,G507T,G510C,T516C,T525C,C531T,C552G,A564G,C582T,C594T,A595T,G596C,C597G,G600A,C603G,T627C,C633G,G636C,C642A,C646T,A655T,G656C,C669G,A690G,C696A,C699T,C708G,C711T,C714G,C720G,C723T,G726C,G735T,C744T,C753A,A756G,C762T,C771T,C780G,C786G,C792G,C795T,A804G,C807A,C810T,G816A,C825G,C834G,C837G,A846G,T849C,G855A			chromosome	present	99.3031	86.4111	1
SHV-114	SHV-114	861	287	287	RDAM01000001.1RDAM01.1.fsa_nt_chr_5103	5333872	5334732	-1	861	287	0	287	C6T,C12T,C21T,C24T,A28T,G29C,C34T,G36A,G40A,T41C,G42C,C54G,G57A,T60C,G78T,A81G,G84A,C87T,G93A,A109T,G110C,C111G,G120A,C129A,C156G,G189C,G210A,G216C,C225A,C234G,C237G,C249T,T252C,A264G,C267A,A270G,T276C,T300C,T303C,A304T,G305C,C306G,G312C,G327T,T333C,C342G,G345C,G354C,C369T,G373A,C396T,G414C,G423C,C426A,C429A,C430T,C435T,C442T,T459C,G465C,G474T,T477C,C489G,C498T,A501G,C504G,G507T,G510C,T516C,T525C,C531T,C552G,A564G,C582T,C594T,A595T,G596C,C597G,G600A,C603G,T627C,C633G,G636C,C642A,C646T,A655T,G656C,C669G,A690G,C696A,C699T,C708G,C711T,C714G,C720G,C723T,G726C,G735T,C744T,C753A,A756G,C762T,C771T,C780G,C786G,C792G,C795T,A804G,C807A,C810T,G816A,C825G,C834G,C837G,A846G,T849C,G855A			chromosome	present	99.3031	86.4111	1
SHV-114	SHV-114	861	287	287	RDAN01000001.1RDAN01.1.fsa_nt_chr_4415	4750068	4750928	-1	861	287	0	287	C6T,C12T,C21T,C24T,A28T,G29C,C34T,G36A,G40A,T41C,G42C,C54G,G57A,T60C,G78T,A81G,G84A,C87T,G93A,A109T,G110C,C111G,G120A,C129A,C156G,G189C,G210A,G216C,C225A,C234G,C237G,C249T,T252C,A264G,C267A,A270G,T276C,T300C,T303C,A304T,G305C,C306G,G312C,G327T,T333C,C342G,G345C,G354C,C357T,C369T,G373A,C396T,G414C,G423C,C426A,C429A,C430T,C435T,C442T,T459C,G465C,G474T,T477C,C489G,C498T,A501G,C504G,G507T,G510C,T516C,T525C,C531T,C552G,A564G,C582T,C594T,A595T,G596C,C597G,G600A,C603G,T627C,C633G,G636C,C642A,C646T,A655T,G656C,C669G,A690G,C696A,C699T,A705G,C708G,C711T,C714G,C720G,C723T,G726C,G735T,C744T,C753A,A756G,C762T,C771T,C780G,C792G,A804G,C807A,C810T,G816A,C825G,C834G,C837G,T849C,G855A			chromosome	present	99.3031	86.5273	1
SHV-114	SHV-114	861	287	287	RDAO01000001.1RDAO01.1.fsa_nt_chr_3808	4097305	4098165	-1	861	287	0	287	C6T,C12T,C21T,C24T,A28T,G29C,C34T,G36A,G40A,T41C,G42C,C54G,G57A,T60C,G78T,A81G,G84A,C87T,G93A,A109T,G110C,C111G,G120A,C129A,C156G,G189C,G210A,G216C,C225A,C234G,C237G,C249T,T252C,A264G,C267A,A270G,T276C,T300C,T303C,A304T,G305C,C306G,G312C,G327T,T333C,C342G,G345C,G354C,C357T,C369T,G373A,C396T,G414C,G423C,C426A,C429A,C430T,C435T,C442T,T459C,G465C,G474T,T477C,C489G,C498T,A501G,C504G,G507T,G510C,T516C,T525C,C531T,C552G,A564G,C582T,C594T,A595T,G596C,C597G,G600A,C603G,T627C,C633G,G636C,C642A,C646T,A655T,G656C,C669G,A690G,C696A,C699T,A705G,C708G,C711T,C714G,C720G,C723T,G726C,G735T,C744T,C753A,A756G,C762T,C771T,C780G,C792G,A804G,C807A,C810T,G816A,C825G,C834G,C837G,T849C,G855A			chromosome	present	99.3031	86.5273	1
SHV-114	SHV-114	861	287	287	RDAP01000001.1RDAP01.1.fsa_nt_chr_248	249817	250677	-1	861	287	0	287	C6T,C12T,C21T,C24T,A28T,G29C,C34T,G36A,G40A,T41C,G42C,C54G,G57A,T60C,G78T,A81G,G84A,C87T,G93A,A109T,G110C,C111G,G120A,C129A,C156G,G189C,G210A,G216C,C225A,C234G,C237G,C249T,T252C,A264G,C267A,A270G,T276C,T300C,T303C,A304T,G305C,C306G,G312C,G327T,T333C,C342G,G345C,G354C,C369T,G373A,C396T,G414C,G423C,C426A,C429A,C430T,C435T,C442T,T459C,G465C,G474T,T477C,C489G,C498T,A501G,C504G,G507T,G510C,T516C,T525C,C531T,C552G,A564G,C582T,C594T,A595T,G596C,C597G,G600A,C603G,T627C,C633G,G636C,C642A,C646T,A655T,G656C,C669G,A690G,C696A,C699T,C708G,C711T,C714G,C720G,C723T,G726C,G735T,C744T,C753A,A756G,C762T,C771T,C780G,C786G,C792G,C795T,A804G,C807A,C810T,G816A,C825G,C834G,C837G,A846G,T849C,G855A			chromosome	present	99.3031	86.4111	1
SHV-114	SHV-114	861	287	287	RDAQ01000001.1RDAQ01.1.fsa_nt_chr_4859	5177197	5178057	-1	861	287	0	287	C6T,C12T,C21T,C24T,A28T,G29C,C34T,G36A,G40A,T41C,G42C,C54G,G57A,T60C,G78T,A81G,G84A,C87T,G93A,A109T,G110C,C111G,G120A,C129A,C156G,G189C,G210A,G216C,C225A,C234G,C237G,C249T,T252C,A264G,C267A,A270G,T276C,T300C,T303C,A304T,G305C,C306G,G312C,G327T,T333C,C342G,G345C,G354C,C369T,G373A,C396T,G414C,G423C,C426A,C429A,C430T,C435T,C442T,T459C,G465C,G474T,T477C,C489G,C498T,A501G,C504G,G507T,G510C,T516C,T525C,C531T,C552G,A564G,C582T,C594T,A595T,G596C,C597G,G600A,C603G,T627C,C633G,G636C,C642A,C646T,A655T,G656C,C669G,A690G,C696A,C699T,C708G,C711T,C714G,C720G,C723T,G726C,G735T,C744T,C753A,A756G,C762T,C771T,C780G,C786G,C792G,C795T,A804G,C807A,C810T,G816A,C825G,C834G,C837G,A846G,T849C,G855A			chromosome	present	99.3031	86.4111	1
SHV-114	SHV-114	861	287	287	RDAQ01000004.1RDAQ01.1.fsa_nt_plasm_6	6152	7018	-1	867	287	0	287	C12T,C18T,C27T,C30T,A34T,G35C,C40T,G42A,G46A,T47C,G48C,C60G,G63A,T66C,G84T,A87G,G90A,C93T,G99A,A115T,G116C,C117G,G126A,C135A,C162G,G195C,G216A,G222C,C231A,C240G,C243G,C255T,T258C,A270G,C273A,A276G,T282C,T306C,T309C,A310T,G311C,C312G,G318C,G333T,T339C,C348G,G351C,G360C,C375T,G379A,C402T,G420C,G429C,C432A,C435A,C436T,C441T,C448T,T465C,G471C,G480T,T483C,C495G,C504T,A507G,C510G,G513T,G516C,T522C,T531C,C537T,C558G,A570G,C588T,C600T,A601T,G602C,C603G,G606A,C609G,T633C,C639G,G642C,C648A,C652T,A661T,G662C,C675G,A696G,C702A,C705T,C714G,C717T,C720G,C726G,C729T,G732C,G741T,C750T,C759A,A762G,C768T,C777T,C786G,C792G,C798G,C801T,A810G,C813A,C816T,G822A,C831G,C840G,C843G,A852G,T855C,G861A		-1G,-2T,-3G,-4G,-5T,-6T	plasmid	present	99.3031	85.8131	2
SHV-114	SHV-114	861	287	287	RDAQ01000004.1RDAQ01.1.fsa_nt_plasm_67	50034	50285	-1	867	287	0	287	C12T,C18T,C27T,C30T,A34T,G35C,C40T,G42A,G46A,T47C,G48C,C60G,G63A,T66C,G84T,A87G,G90A,C93T,G99A,A115T,G116C,C117G,G126A,C135A,C162G,G195C,G216A,G222C,C231A,C240G,C243G,C255T,T258C,A270G,C273A,A276G,T282C,T306C,T309C,A310T,G311C,C312G,G318C,G333T,T339C,C348G,G351C,G360C,C375T,G379A,C402T,G420C,G429C,C432A,C435A,C436T,C441T,C448T,T465C,G471C,G480T,T483C,C495G,C504T,A507G,C510G,G513T,G516C,T522C,T531C,C537T,C558G,A570G,C588T,C600T,A601T,G602C,C603G,G606A,C609G,T633C,C639G,G642C,C648A,C652T,A661T,G662C,C675G,A696G,C702A,C705T,C714G,C717T,C720G,C726G,C729T,G732C,G741T,C750T,C759A,A762G,C768T,C777T,C786G,C792G,C798G,C801T,A810G,C813A,C816T,G822A,C831G,C840G,C843G,A852G,T855C,G861A		-1G,-2T,-3G,-4G,-5T,-6T	plasmid	present	99.3031	85.8131	2
SHV-114	SHV-114	861	287	287	RDAR01000001.1RDAR01.1.fsa_nt_chr_3820	4036187	4037047	-1	861	287	0	287	C6T,C12T,C21T,C24T,A28T,G29C,C34T,G36A,G40A,T41C,G42C,C54G,G57A,T60C,G78T,A81G,G84A,C87T,G93A,A109T,G110C,C111G,G120A,C129A,C156G,G189C,G210A,G216C,C225A,C234G,C237G,C249T,T252C,A264G,C267A,A270G,T276C,T300C,T303C,A304T,G305C,C306G,G312C,G327T,T333C,C342G,G345C,G354C,C369T,G373A,C396T,G414C,G423C,C426A,C429A,C430T,C435T,C442T,T459C,G465C,G474T,T477C,C489G,C498T,A501G,C504G,G507T,G510C,T516C,T525C,C531T,C552G,A564G,C582T,C594T,A595T,G596C,C597G,G600A,C603G,T627C,C633G,G636C,C642A,C646T,A655T,G656C,C669G,A690G,C696A,C699T,C708G,C711T,C714G,C720G,C723T,G726C,G735T,C744T,C753A,A756G,C762T,C771T,C780G,C786G,C792G,C795T,A804G,C807A,C810T,G816A,C825G,C834G,C837G,A846G,T849C,G855A			chromosome	present	99.3031	86.4111	1
SHV-114	SHV-114	861	287	287	RDAR01000003.1RDAR01.1.fsa_nt_plasm_200	154325	155185	1	861	287	0	287	C6T,C12T,C21T,C24T,A28T,G29C,C34T,G36A,G40A,T41C,G42C,C54G,G57A,T60C,G78T,A81G,G84A,C87T,G93A,A109T,G110C,C111G,G120A,C129A,C156G,G189C,G210A,G216C,C225A,C234G,C237G,C249T,T252C,A264G,C267A,A270G,T276C,T300C,T303C,A304T,G305C,C306G,G312C,T324C,G327T,T333C,C342G,G345C,G354C,C369T,G373A,C396T,G414C,G423C,C426A,C429A,C430T,C435T,C442T,T459C,G465C,G474T,T477C,C489G,C498T,A501G,C504G,G507T,G510C,T516C,T525C,C531T,C552G,A564G,C582T,C594T,A595T,G596C,C597G,G600A,C603G,T627C,C633G,G636C,C642A,C646T,A655T,G656C,C669G,A690G,C696A,C699T,G700A,G703A,A705G,C708G,C711T,C714G,C720G,C723T,G726C,G735T,C744T,C753A,A756G,C762T,C771T,C780G,C786G,C792G,A804G,C807A,C810T,G816A,C825G,C834G,C837G,A846G,T849C,G855A			plasmid	present	98.6063	86.0627	1
SHV-114	SHV-114	861	287	287	RDAS01000001.1RDAS01.1.fsa_nt_chr_1227	1285222	1286082	-1	861	287	0	287	C6T,C12T,C21T,C24T,A28T,G29C,C34T,G36A,G40A,T41C,G42C,C54G,G57A,T60C,G78T,A81G,G84A,C87T,A92T,G93A,A109T,G110C,C111G,G120A,C129A,C156G,G189C,G210A,G216C,C225A,C234G,C237G,C249T,T252C,A264G,C267A,A270G,T276C,T300C,T303C,A304T,G305C,C306G,G312C,G327T,T333C,C342G,G345C,G354C,C369T,G373A,C396T,G414C,G423C,C426A,C429A,C430T,C435T,C442T,T459C,G465C,G474T,T477C,C489G,C498T,A501G,C504G,G507T,G510C,T516C,T525C,C531T,C552G,A564G,C582T,C594T,A595T,G596C,C597G,G600A,C603G,T627C,C633A,G636C,C642A,C646T,A655T,G656C,C669G,A690G,C696A,C699T,C708G,C711T,C714G,C720G,C723T,G726C,G735T,C744T,C753A,A756G,C771T,C780G,C792G,A804G,C807A,C810T,G816A,C825G,C834G,C837G,A846G,T849C,G855A			chromosome	present	98.9547	86.6434	1
SHV-114	SHV-114	861	287	287	RDAT01000001.1RDAT01.1.fsa_nt_chr_1462	1315660	1316526	-1	867	287	0	287	C12T,C18T,C27T,C30T,A34T,G35C,C40T,G42A,G46A,T47C,G48C,C60G,G63A,T66C,G84T,A87G,G90A,C93T,G99A,A115T,G116C,C117G,G126A,C135A,C162G,G195C,G216A,G222C,C231A,C240G,C243G,C255T,T258C,A270G,C273A,A276G,T282C,T306C,T309C,A310T,G311C,C312G,G318C,G333T,T339C,C348G,G351C,G360C,C375T,G379A,C402T,G420C,G429C,C432A,C435A,C436T,C441T,C448T,T465C,G471C,G480T,T483C,C495G,C504T,A507G,C510G,G513T,G516C,T522C,T531C,C537T,C558G,A570G,C588T,C600T,A601T,G602C,C603G,G606A,C609G,T633C,C639G,G642C,C648A,C652T,A661T,G662C,C675G,A696G,C702A,C705T,C714G,C717T,C720G,C726G,C729T,G732C,G741T,C750T,C759A,A762G,C768T,C777T,C786G,C792G,C798G,C801T,A810G,C813A,C816T,G822A,C831G,C840G,C843G,A852G,T855C,G861A		-1G,-2T,-3G,-4G,-5T,-6T	chromosome	present	99.3031	85.8131	1
SHV-114	SHV-114	861	287	287	RDAV01000001.1RDAV01.1.fsa_nt_chr_460	488382	489242	-1	861	287	0	287	C6T,C12T,C21T,C24T,A28T,G29C,C34T,G36A,G40A,T41C,G42C,C54G,G57A,T60C,G78T,A81G,G84A,C87T,G93A,A109T,G110C,C111G,G120A,C129A,C156G,G189C,G210A,G216C,C225A,C234G,C237G,C249T,T252C,A264G,C267A,A270G,T276C,T300C,T303C,A304T,G305C,C306G,G312C,T324C,G327T,T333C,C342G,G345C,G354C,C369T,G373A,C396T,G414C,G423C,C426A,C429A,C430T,C435T,C442T,T459C,G465C,G474T,T477C,C489G,C498T,A501G,C504G,G507T,G510C,T516C,T525C,C531T,C552G,A564G,C582T,C594T,A595T,G596C,C597G,G600A,C603G,T627C,C633G,G636C,C642A,C646T,A655T,G656C,C669G,A690G,C696A,C699T,C708G,C711T,C714G,C720G,C723T,G726C,G735T,C744T,C753A,A756G,C762T,C771T,C780G,C792G,A804G,C807A,C810T,G816A,C825G,C834G,C837G,A846G,T849C,G855A			chromosome	present	99.3031	86.5273	1
SHV-114	SHV-114	861	287	287	RDAX01000002.1RDAX01.1.fsa_nt_chr_550	479904	480764	-1	861	287	0	287	C6T,C12T,C21T,C24T,A28T,G29C,C34T,G36A,G40A,T41C,G42C,C54G,G57A,T60C,G78T,A81G,G84A,C87T,A92T,G93A,A109T,G110C,C111G,G120A,C129A,C156G,G189C,G210A,G216C,C225A,C234G,C237G,C249T,T252C,A264G,C267A,A270G,T276C,T300C,T303C,A304T,G305C,C306G,G312C,C322T,T324C,G327T,T333C,C342G,G345C,G354C,C357T,C369T,G373A,C396T,G414C,G423C,C425T,C426A,C429A,C430T,C435T,C442T,T459C,G465C,G474T,T477C,C489G,C498T,A501G,C504G,G507T,G510C,T516C,T525C,C531T,C552G,A564G,C582T,C594T,A595T,G596C,C597G,G600A,C603G,T627C,C633G,G636C,C642A,C646T,A655T,G656C,C669G,A690G,C696A,C699T,C708G,C711T,C714G,C720G,C723T,G726C,G735T,C744T,C753A,A756G,C759G,C762T,C771T,C780G,C786G,C792G,A804G,C807A,C810T,G816A,C825G,C834G,C837G,A846G,T849C,G855A			chromosome	present	98.2578	85.8304	1
SHV-114	SHV-114	861	287	287	RDAY01000001.1RDAY01.1.fsa_nt_chr_3003	3247214	3248074	1	861	287	0	287	C6T,C12T,C21T,C24T,A28T,G29C,C34T,G36A,G40A,T41C,G42C,C54G,G57A,T60C,G78T,A81G,G84A,C87T,A92T,G93A,A109T,G110C,C111G,G120A,C129A,C156G,G189C,G210A,G216C,C225A,C234G,C237G,C249T,T252C,A264G,C267A,A270G,T276C,T300C,T303C,A304T,G305C,C306G,G312C,T324C,G327T,T333C,C342G,G345C,G354C,C369T,G373A,C396T,G414C,G423C,C426A,C429A,C430T,C435T,C442T,T459C,G465C,G474T,T477C,C489G,C498T,A501G,C504G,G507T,G510C,T516C,T525C,C531T,C552G,A564G,C582T,C594T,A595T,G596C,C597G,G600A,C603G,T627C,C633G,G636C,C642A,C646T,A655T,G656C,C669G,A690G,C696A,C699T,A705G,C708G,C711T,C714G,C723T,G726C,G735T,C744T,C753A,A756G,C762T,C771T,C780G,C786G,C792G,A804G,C807A,C810T,G816A,C825G,C834G,C837G,A846G,T849C,G855A			chromosome	present	98.9547	86.295	1
SHV-114	SHV-114	861	287	287	RDBA01000001.1RDBA01.1.fsa_nt_chr_3633	3359683	3360549	1	867	287	0	287	C12T,C18T,C27T,C30T,A34T,G35C,C40T,G42A,G46A,T47C,G48C,C60G,G63A,T66C,G84T,A87G,G90A,C93T,A98T,G99A,A115T,G116C,C117G,G126A,C135A,C162G,G195C,G216A,G222C,C231A,C240G,C243G,C255T,T258C,A270G,C273A,A276G,T282C,T306C,T309C,A310T,G311C,C312G,G318C,T330C,G333T,T339C,C348G,G351C,G360C,C375T,G379A,C402T,G420C,G429C,C432A,C435A,C436T,C441T,C448T,T465C,G471C,G480T,T483C,C495G,C504T,A507G,C510G,G513T,G516C,T522C,T531C,C537T,G553A,C558G,A570G,C588T,C600T,A601T,G602C,C603G,G606A,C609G,T633C,C639G,G642C,C648A,C652T,A661T,G662C,C675G,A696G,C702A,C705T,A711G,C714G,C717T,C720G,C729T,G732C,G741T,C750T,C759A,A762G,C768T,C777T,C786G,C792G,C798G,A810G,C813A,C816T,G822A,C831G,C840G,C843G,A852G,T855C,G861A		-1G,-2T,-3G,-4G,-5T,-6T	chromosome	present	98.6063	85.5825	1
SHV-114	SHV-114	861	287	287	RDBA01000003.1RDBA01.1.fsa_nt_plasm_73	52264	53124	1	861	287	0	287	C6T,A10T,C12T,C21T,C24T,A28T,G29C,C34T,G36A,G40A,T41C,G42C,C54G,G57A,T60C,G78T,A81G,G84A,C87T,A92T,G93A,A109T,G110C,C111G,C115A,G120A,C129A,C156G,G189C,G210A,G216C,C225A,C234G,C237G,C249T,T252C,A264G,C267A,A270G,T276C,T300C,T303C,A304T,G305C,C306G,G312C,T324C,G327T,T333C,C342G,G345C,G354C,C357T,C369T,G373A,C396T,G414C,G423C,C426A,C429A,C430T,C435T,C442T,T459C,G465C,G474T,T477C,C489G,C498T,A501G,C504G,G507T,G510C,T516C,T525C,C531T,C552G,A564G,C582T,C594T,A595T,G596C,C597G,G600A,C603G,T627C,C633G,G636C,C642A,C646T,A655T,G656C,C669G,A690G,C696A,C699T,G700A,G703A,C708G,C711T,C714G,C720G,C723T,G726C,G735T,C744T,C753A,A756G,C759G,C762T,C771T,C780G,C786G,C792G,A804G,C807A,C810T,G816A,C825G,C834G,C837G,A846G,T849C,G855A			plasmid	present	97.561	85.5981	1
SHV-114	SHV-114	861	287	287	RDBC01000001.1RDBC01.1.fsa_nt_chr_156	149955	150815	-1	861	287	0	287	C6T,C12T,C21T,C24T,A28T,G29C,C34T,G36A,G40A,T41C,G42C,C54G,G57A,T60C,G78T,A81G,G84A,C87T,G93A,A109T,G110C,C111G,G120A,C129A,C156G,G189C,G210A,G216C,C225A,C234G,C237G,C249T,T252C,A264G,C267A,A270G,T276C,T300C,T303C,A304T,G305C,C306G,G312C,T324C,G327T,T333C,C342G,G345C,G354C,C357T,C369T,G373A,C396T,G414C,G423C,C426A,C429A,C430T,C435T,C442T,T459C,G465C,G474T,T477C,C489G,C498T,A501G,C504G,G507T,G510C,T516C,T525C,C531T,G537A,C552G,A564G,C582T,C594T,A595T,G596C,C597G,G600A,C603G,T627C,C633G,G636C,C642A,C646T,A655T,G656C,C669G,A690G,C696A,C699T,C708G,C711T,C714G,C720G,C723T,G726C,G735T,C744T,C753A,A756G,C762T,C771T,C780G,C792G,A804G,C807A,C810T,G816A,C825G,C834G,C837G,A846G,T849C,G855A			chromosome	present	99.3031	86.295	1
SHV-114	SHV-114	861	287	287	RCZR01000001.1RCZR01.1.fsa_nt_chr_4598	2767198	2767698	1	501	165	366	165	C12T,C18T,C27T,C30T,A34T,G35C,C40T,G42A,G46A,T47C,G48C,C60G,G63A,T66C,G84T,A87G,G90A,C93T,G99A,A115T,G116C,C117G,G126A,C135A,C162G,G195C,G216A,G222C,C231A,C240G,C243G,C255T,T258C,A270G,C273A,A276G,T282C,T306C,T309C,A310T,G311C,C312G,G318C,G333T,T339C,C348G,G351C,G360C,C375T,G379A,C402T,G420C,G429C,C432A,C435A,C436T,C441T,T465C,G471C,G480T,T483C,C495G	C448-,A503-,C504-,G505-,A506-,A507-,G508-,C509-,C510-,C511-,T512-,G513-,C514-,C515-,G516-,G517-,G518-,C519-,G520-,A521-,T522-,G523-,C524-,C525-,C526-,G527-,C528-,G529-,A530-,T531-,A532-,C533-,C534-,A535-,C536-,C537-,A538-,C539-,C540-,C541-,C542-,G543-,G544-,C545-,C546-,A547-,G548-,C549-,A550-,T551-,G552-,G553-,C554-,C555-,G556-,C557-,C558-,A559-,C560-,C561-,C562-,T563-,G564-,C565-,G566-,C567-,A568-,A569-,A570-,C571-,T572-,G573-,C574-,T575-,G576-,A577-,C578-,C579-,A580-,G581-,C582-,C583-,A584-,G585-,C586-,G587-,C588-,C589-,T590-,G591-,A592-,G593-,C594-,G595-,C596-,C597-,C598-,G599-,C600-,A601-,G602-,C603-,C604-,A605-,G606-,C607-,G608-,C609-,C610-,A611-,G612-,C613-,T614-,G615-,C616-,T617-,G618-,C619-,A620-,G621-,T622-,G623-,G624-,A625-,T626-,G627-,G628-,T629-,G630-,G631-,A632-,T633-,G634-,A635-,T636-,C637-,G638-,C639-,G640-,T641-,G642-,G643-,C644-,C645-,G646-,G647-,C648-,C649-,C650-,G651-,C652-,T653-,G654-,A655-,T656-,C657-,C658-,G659-,C660-,A661-,G662-,C663-,G664-,T665-,G666-,C667-,T668-,G669-,C670-,C671-,G672-,G673-,C674-,C675-,G676-,G677-,C678-,T679-,G680-,G681-,T682-,T683-,T684-,A685-,T686-,C687-,G688-,C689-,C690-,G691-,A692-,T693-,A694-,A695-,A696-,A697-,C698-,C699-,G700-,G701-,C702-,G703-,C704-,C705-,G706-,G707-,C708-,G709-,A710-,A711-,C712-,G713-,C714-,G715-,G716-,C717-,G718-,C719-,C720-,C721-,G722-,C723-,G724-,G725-,C726-,A727-,T728-,C729-,G730-,T731-,G732-,G733-,C734-,C735-,C736-,T737-,G738-,C739-,T740-,G741-,G742-,G743-,C744-,C745-,C746-,G747-,A748-,A749-,C750-,A751-,A752-,C753-,A754-,A755-,A756-,G757-,C758-,C759-,G760-,A761-,A762-,C763-,G764-,C765-,A766-,T767-,C768-,G769-,T770-,G771-,G772-,T773-,G774-,A775-,T776-,C777-,T778-,A779-,T780-,C781-,T782-,G783-,C784-,G785-,C786-,G787-,A788-,T789-,A790-,C791-,C792-,C793-,C794-,G795-,G796-,C797-,C798-,A799-,G800-,C801-,A802-,T803-,G804-,G805-,C806-,C807-,G808-,A809-,A810-,C811-,G812-,C813-,A814-,A815-,C816-,C817-,A818-,G819-,C820-,A821-,G822-,A823-,T824-,C825-,G826-,C827-,C828-,G829-,G830-,C831-,A832-,T833-,C834-,G835-,G836-,C837-,G838-,C839-,C840-,G841-,C842-,C843-,C844-,T845-,G846-,A847-,T848-,C849-,G850-,A851-,A852-,C853-,A854-,T855-,T856-,G857-,G858-,C859-,A860-,G861-,C862-,G863-,C864-,T865-,A866-,A867-	-1G,-2T,-3G,-4G,-5T,-6T	chromosome	truncated	52.9617	49.9423	1
SHV-114	SHV-114	861	287	287	RCZR01000002.1RCZR01.1.fsa_nt_plasm_132	89641	89991	-1	351	117	523	117	C19T,C25T,C34T,C37T,G42T,C47T,G49A,G53A,T54C,G55C,C67G,G70A,T73C,G91T,A94G,G97A,C100T,G106A,A122T,G123C,C124G,G133A,C142A,C169G,G202C,G223A,G229C,C238A,C247G,C250G,C262T,T265C,A277G,C280A,A283G,T289C,T313C,T316C,A317T,G318C,C319G,G325C,T337C,G340T,T346C	A41-,A330-,C354-,C355-,G356-,T357-,G358-,G359-,G360-,C361-,G362-,A363-,A364-,C365-,T366-,G367-,T368-,G369-,C370-,G371-,C372-,C373-,G374-,C375-,C376-,G377-,C378-,C379-,A380-,T381-,C382-,A383-,C384-,C385-,G386-,T387-,G388-,A389-,G390-,C391-,G392-,A393-,T394-,A395-,A396-,C397-,A398-,G399-,C400-,G401-,C402-,C403-,G404-,C405-,C406-,A407-,A408-,C409-,C410-,T411-,G412-,C413-,T414-,G415-,C416-,T417-,G418-,G419-,C420-,C421-,A422-,C423-,C424-,G425-,T426-,G427-,G428-,G429-,C430-,G431-,G432-,C433-,C434-,C435-,G436-,G437-,C438-,C439-,G440-,G441-,C442-,C443-,T444-,G445-,A446-,C447-,C448-,G449-,C450-,C451-,T452-,T453-,T454-,C455-,T456-,G457-,C458-,G459-,C460-,C461-,A462-,G463-,A464-,T465-,C466-,G467-,G468-,C469-,G470-,A471-,T472-,A473-,A474-,C475-,G476-,T477-,G478-,A479-,C480-,C481-,C482-,G483-,C484-,C485-,T486-,G487-,G488-,A489-,T490-,C491-,G492-,C493-,T494-,G495-,G496-,G497-,A498-,A499-,A500-,C501-,C502-,G503-,A504-,A505-,C506-,T507-,G508-,A509-,A510-,C511-,G512-,A513-,A514-,G515-,C516-,C517-,C518-,T519-,G520-,C521-,C522-,G523-,G524-,G525-,C526-,G527-,A528-,T529-,G530-,C531-,C532-,C533-,G534-,C535-,G536-,A537-,T538-,A539-,C540-,C541-,A542-,C543-,C544-,A545-,C546-,C547-,C548-,C549-,G550-,G551-,C552-,C553-,A554-,G555-,C556-,A557-,T558-,G559-,G560-,C561-,C562-,G563-,C564-,C565-,A566-,C567-,C568-,C569-,T570-,G571-,C572-,G573-,C574-,A575-,A576-,A577-,C578-,T579-,G580-,C581-,T582-,G583-,A584-,C585-,C586-,A587-,G588-,C589-,C590-,A591-,G592-,C593-,G594-,C595-,C596-,T597-,G598-,A599-,G600-,C601-,G602-,C603-,C604-,C605-,G606-,C607-,A608-,G609-,C610-,C611-,A612-,G613-,C614-,G615-,C616-,C617-,A618-,G619-,C620-,T621-,G622-,C623-,T624-,G625-,C626-,A627-,G628-,T629-,G630-,G631-,A632-,T633-,G634-,G635-,T636-,G637-,G638-,A639-,T640-,G641-,A642-,T643-,C644-,G645-,C646-,G647-,T648-,G649-,G650-,C651-,C652-,G653-,G654-,C655-,C656-,C657-,G658-,C659-,T660-,G661-,A662-,T663-,C664-,C665-,G666-,C667-,A668-,G669-,C670-,G671-,T672-,G673-,C674-,T675-,G676-,C677-,C678-,G679-,G680-,C681-,C682-,G683-,G684-,C685-,T686-,G687-,G688-,T689-,T690-,T691-,A692-,T693-,C694-,G695-,C696-,C697-,G698-,A699-,T700-,A701-,A702-,A703-,A704-,C705-,C706-,G707-,G708-,C709-,G710-,C711-,C712-,G713-,G714-,C715-,G716-,A717-,A718-,C719-,G720-,C721-,G722-,G723-,C724-,G725-,C726-,C727-,C728-,G729-,C730-,G731-,G732-,C733-,A734-,T735-,C736-,G737-,T738-,G739-,G740-,C741-,C742-,C743-,T744-,G745-,C746-,T747-,G748-,G749-,G750-,C751-,C752-,C753-,G754-,A755-,A756-,C757-,A758-,A759-,C760-,A761-,A762-,A763-,G764-,C765-,C766-,G767-,A768-,A769-,C770-,G771-,C772-,A773-,T774-,C775-,G776-,T777-,G778-,G779-,T780-,G781-,A782-,T783-,C784-,T785-,A786-,T787-,C788-,T789-,G790-,C791-,G792-,C793-,G794-,A795-,T796-,A797-,C798-,C799-,C800-,C801-,G802-,G803-,C804-,C805-,A806-,G807-,C808-,A809-,T810-,G811-,G812-,C813-,C814-,G815-,A816-,A817-,C818-,G819-,C820-,A821-,A822-,C823-,C824-,A825-,G826-,C827-,A828-,G829-,A830-,T831-,C832-,G833-,C834-,C835-,G836-,G837-,C838-,A839-,T840-,C841-,G842-,G843-,C844-,G845-,C846-,C847-,G848-,C849-,C850-,C851-,T852-,G853-,A854-,T855-,C856-,G857-,A858-,A859-,C860-,A861-,T862-,T863-,G864-,G865-,C866-,A867-,G868-,C869-,G870-,C871-,T872-,A873-,A874-	-1A,-2T,-3G,-4T,-5A,-6T,-7T,-8G,-9T,-10G,-11G,-12T,-13T	plasmid	truncated	33.9041	33.524	1
SHV-114	SHV-114	861	287	287	RCZW01000001.1RCZW01.1.fsa_nt_chr_5037	5272915	5273409	1	495	165	366	165	C6T,C12T,C21T,C24T,A28T,G29C,C34T,G36A,G40A,T41C,G42C,C54G,G57A,T60C,G78T,A81G,G84A,C87T,G93A,A109T,G110C,C111G,G120A,C129A,C156G,G189C,G210A,G216C,C225A,C234G,C237G,C249T,T252C,A264G,C267A,A270G,T276C,T300C,T303C,A304T,G305C,C306G,G312C,G327T,T333C,C342G,G345C,G354C,C369T,G373A,C396T,G414C,G423C,C426A,C429A,C430T,C435T,C442T,T459C,G465C,G474T,T477C,A854G,C856A,G857A,A860G	A487-,C488-,C489-,G490-,A491-,A492-,C493-,T494-,G495-,A496-,A497-,C498-,G499-,A500-,A501-,G502-,C503-,C504-,C505-,T506-,G507-,C508-,C509-,G510-,G511-,G512-,C513-,G514-,A515-,T516-,G517-,C518-,C519-,C520-,G521-,C522-,G523-,A524-,T525-,A526-,C527-,C528-,A529-,C530-,C531-,A532-,C533-,C534-,C535-,C536-,G537-,G538-,C539-,C540-,A541-,G542-,C543-,A544-,T545-,G546-,G547-,C548-,C549-,G550-,C551-,C552-,A553-,C554-,C555-,C556-,T557-,G558-,C559-,G560-,C561-,A562-,A563-,A564-,C565-,T566-,G567-,C568-,T569-,G570-,A571-,C572-,C573-,A574-,G575-,C576-,C577-,A578-,G579-,C580-,G581-,C582-,C583-,T584-,G585-,A586-,G587-,C588-,G589-,C590-,C591-,C592-,G593-,C594-,A595-,G596-,C597-,C598-,A599-,G600-,C601-,G602-,C603-,C604-,A605-,G606-,C607-,T608-,G609-,C610-,T611-,G612-,C613-,A614-,G615-,T616-,G617-,G618-,A619-,T620-,G621-,G622-,T623-,G624-,G625-,A626-,T627-,G628-,A629-,T630-,C631-,G632-,C633-,G634-,T635-,G636-,G637-,C638-,C639-,G640-,G641-,C642-,C643-,C644-,G645-,C646-,T647-,G648-,A649-,T650-,C651-,C652-,G653-,C654-,A655-,G656-,C657-,G658-,T659-,G660-,C661-,T662-,G663-,C664-,C665-,G666-,G667-,C668-,C669-,G670-,G671-,C672-,T673-,G674-,G675-,T676-,T677-,T678-,A679-,T680-,C681-,G682-,C683-,C684-,G685-,A686-,T687-,A688-,A689-,A690-,A691-,C692-,C693-,G694-,G695-,C696-,G697-,C698-,C699-,G700-,G701-,C702-,G703-,A704-,A705-,C706-,G707-,C708-,G709-,G710-,C711-,G712-,C713-,C714-,C715-,G716-,C717-,G718-,G719-,C720-,A721-,T722-,C723-,G724-,T725-,G726-,G727-,C728-,C729-,C730-,T731-,G732-,C733-,T734-,G735-,G736-,G737-,C738-,C739-,C740-,G741-,A742-,A743-,C744-,A745-,A746-,C747-,A748-,A749-,A750-,G751-,C752-,C753-,G754-,A755-,A756-,C757-,G758-,C759-,A760-,T761-,C762-,G763-,T764-,G765-,G766-,T767-,G768-,A769-,T770-,C771-,T772-,A773-,T774-,C775-,T776-,G777-,C778-,G779-,C780-,G781-,A782-,T783-,A784-,C785-,C786-,C787-,C788-,G789-,G790-,C791-,C792-,A793-,G794-,C795-,A796-,T797-,G798-,G799-,C800-,C801-,G802-,A803-,A804-,C805-,G806-,C807-,A808-,A809-,C810-,C811-,A812-,G813-,C814-,A815-,G816-,A817-,T818-,C819-,G820-,C821-,C822-,G823-,G824-,C825-,A826-,T827-,C828-,G829-,G830-,C831-,G832-,C833-,C834-,G835-,C836-,C837-,C838-,T839-,G840-,A841-,T842-,C843-,G844-,A845-,A846-,C847-,A848-,T849-,T850-,G851-,G852-		chromosome	truncated	56.0976	49.8258	1
SHV-114	SHV-114	861	287	287	RCZX01000003.1RCZX01.1.fsa_nt_chr_6268	4911241	4911585	-1	345	113	522	113	C12T,A14T,C18T,C27T,C30T,A34T,G35C,C40T,G42A,G46A,T47C,G48C,C60G,G63A,T66C,G84T,A87G,G90A,C93T,A98T,G99A,A115T,G116C,C117G,G126A,C135A,C162G,G195C,G216A,G222C,C231A,C240G,C243G,C255T,T258C,A270G,C273A,A276G,T282C,T306C,T309C,A310T,G311C,C312G,G318C,G333T,T339C	A323-,C347-,C348-,G349-,T350-,G351-,G352-,G353-,C354-,G355-,A356-,A357-,C358-,T359-,G360-,T361-,G362-,C363-,G364-,C365-,C366-,G367-,C368-,C369-,G370-,C371-,C372-,A373-,T374-,C375-,A376-,C377-,C378-,G379-,T380-,G381-,A382-,G383-,C384-,G385-,A386-,T387-,A388-,A389-,C390-,A391-,G392-,C393-,G394-,C395-,C396-,G397-,C398-,C399-,A400-,A401-,C402-,C403-,T404-,G405-,C406-,T407-,G408-,C409-,T410-,G411-,G412-,C413-,C414-,A415-,C416-,C417-,G418-,T419-,G420-,G421-,G422-,C423-,G424-,G425-,C426-,C427-,C428-,G429-,G430-,C431-,C432-,G433-,G434-,C435-,C436-,T437-,G438-,A439-,C440-,C441-,G442-,C443-,C444-,T445-,T446-,T447-,C448-,T449-,G450-,C451-,G452-,C453-,C454-,A455-,G456-,A457-,T458-,C459-,G460-,G461-,C462-,G463-,A464-,T465-,A466-,A467-,C468-,G469-,T470-,G471-,A472-,C473-,C474-,C475-,G476-,C477-,C478-,T479-,G480-,G481-,A482-,T483-,C484-,G485-,C486-,T487-,G488-,G489-,G490-,A491-,A492-,A493-,C494-,C495-,G496-,A497-,A498-,C499-,T500-,G501-,A502-,A503-,C504-,G505-,A506-,A507-,G508-,C509-,C510-,C511-,T512-,G513-,C514-,C515-,G516-,G517-,G518-,C519-,G520-,A521-,T522-,G523-,C524-,C525-,C526-,G527-,C528-,G529-,A530-,T531-,A532-,C533-,C534-,A535-,C536-,C537-,A538-,C539-,C540-,C541-,C542-,G543-,G544-,C545-,C546-,A547-,G548-,C549-,A550-,T551-,G552-,G553-,C554-,C555-,G556-,C557-,C558-,A559-,C560-,C561-,C562-,T563-,G564-,C565-,G566-,C567-,A568-,A569-,A570-,C571-,T572-,G573-,C574-,T575-,G576-,A577-,C578-,C579-,A580-,G581-,C582-,C583-,A584-,G585-,C586-,G587-,C588-,C589-,T590-,G591-,A592-,G593-,C594-,G595-,C596-,C597-,C598-,G599-,C600-,A601-,G602-,C603-,C604-,A605-,G606-,C607-,G608-,C609-,C610-,A611-,G612-,C613-,T614-,G615-,C616-,T617-,G618-,C619-,A620-,G621-,T622-,G623-,G624-,A625-,T626-,G627-,G628-,T629-,G630-,G631-,A632-,T633-,G634-,A635-,T636-,C637-,G638-,C639-,G640-,T641-,G642-,G643-,C644-,C645-,G646-,G647-,C648-,C649-,C650-,G651-,C652-,T653-,G654-,A655-,T656-,C657-,C658-,G659-,C660-,A661-,G662-,C663-,G664-,T665-,G666-,C667-,T668-,G669-,C670-,C671-,G672-,G673-,C674-,C675-,G676-,G677-,C678-,T679-,G680-,G681-,T682-,T683-,T684-,A685-,T686-,C687-,G688-,C689-,C690-,G691-,A692-,T693-,A694-,A695-,A696-,A697-,C698-,C699-,G700-,G701-,C702-,G703-,C704-,C705-,G706-,G707-,C708-,G709-,A710-,A711-,C712-,G713-,C714-,G715-,G716-,C717-,G718-,C719-,C720-,C721-,G722-,C723-,G724-,G725-,C726-,A727-,T728-,C729-,G730-,T731-,G732-,G733-,C734-,C735-,C736-,T737-,G738-,C739-,T740-,G741-,G742-,G743-,C744-,C745-,C746-,G747-,A748-,A749-,C750-,A751-,A752-,C753-,A754-,A755-,A756-,G757-,C758-,C759-,G760-,A761-,A762-,C763-,G764-,C765-,A766-,T767-,C768-,G769-,T770-,G771-,G772-,T773-,G774-,A775-,T776-,C777-,T778-,A779-,T780-,C781-,T782-,G783-,C784-,G785-,C786-,G787-,A788-,T789-,A790-,C791-,C792-,C793-,C794-,G795-,G796-,C797-,C798-,A799-,G800-,C801-,A802-,T803-,G804-,G805-,C806-,C807-,G808-,A809-,A810-,C811-,G812-,C813-,A814-,A815-,C816-,C817-,A818-,G819-,C820-,A821-,G822-,A823-,T824-,C825-,G826-,C827-,C828-,G829-,G830-,C831-,A832-,T833-,C834-,G835-,G836-,C837-,G838-,C839-,C840-,G841-,C842-,C843-,C844-,T845-,G846-,A847-,T848-,C849-,G850-,A851-,A852-,C853-,A854-,T855-,T856-,G857-,G858-,C859-,A860-,G861-,C862-,G863-,C864-,T865-,A866-,A867-	-1G,-2T,-3G,-4G,-5T,-6T	chromosome	truncated	36.5854	33.6794	1
SHV-114	SHV-114	861	287	287	RDAD01000001.1RDAD01.1.fsa_nt_chr_2629	2629282	2629665	-1	384	128	478	128	C6T,C12T,C21T,C24T,A28T,G29C,C34T,G36A,G40A,T41C,G42C,C54G,G57A,T60C,G78T,A81G,G84A,C87T,G93A,A109T,G110C,C111G,G120A,C129A,C156G,G189C,G210A,G216C,C225A,C234G,C237G,C249T,T252C,A264G,C267A,A270G,T276C,T300C,T303C,A304T,G305C,C306G,G312C,G328T,T334C,C343G,G346C,G355C,C370T,G374A	C385-,A386-,G387-,C388-,G389-,C390-,C391-,G392-,C393-,C394-,A395-,A396-,C397-,C398-,T399-,G400-,C401-,T402-,G403-,C404-,T405-,G406-,G407-,C408-,C409-,A410-,C411-,C412-,G413-,T414-,G415-,G416-,G417-,C418-,G419-,G420-,C421-,C422-,C423-,G424-,G425-,C426-,C427-,G428-,G429-,C430-,C431-,T432-,G433-,A434-,C435-,C436-,G437-,C438-,C439-,T440-,T441-,T442-,C443-,T444-,G445-,C446-,G447-,C448-,C449-,A450-,G451-,A452-,T453-,C454-,G455-,G456-,C457-,G458-,A459-,T460-,A461-,A462-,C463-,G464-,T465-,G466-,A467-,C468-,C469-,C470-,G471-,C472-,C473-,T474-,G475-,G476-,A477-,T478-,C479-,G480-,C481-,T482-,G483-,G484-,G485-,A486-,A487-,A488-,C489-,C490-,G491-,A492-,A493-,C494-,T495-,G496-,A497-,A498-,C499-,G500-,A501-,A502-,G503-,C504-,C505-,C506-,T507-,G508-,C509-,C510-,G511-,G512-,G513-,C514-,G515-,A516-,T517-,G518-,C519-,C520-,C521-,G522-,C523-,G524-,A525-,T526-,A527-,C528-,C529-,A530-,C531-,C532-,A533-,C534-,C535-,C536-,C537-,G538-,G539-,C540-,C541-,A542-,G543-,C544-,A545-,T546-,G547-,G548-,C549-,C550-,G551-,C552-,C553-,A554-,C555-,C556-,C557-,T558-,G559-,C560-,G561-,C562-,A563-,A564-,A565-,C566-,T567-,G568-,C569-,T570-,G571-,A572-,C573-,C574-,A575-,G576-,C577-,C578-,A579-,G580-,C581-,G582-,C583-,C584-,T585-,G586-,A587-,G588-,C589-,G590-,C591-,C592-,C593-,G594-,C595-,A596-,G597-,C598-,C599-,A600-,G601-,C602-,G603-,C604-,C605-,A606-,G607-,C608-,T609-,G610-,C611-,T612-,G613-,C614-,A615-,G616-,T617-,G618-,G619-,A620-,T621-,G622-,G623-,T624-,G625-,G626-,A627-,T628-,G629-,A630-,T631-,C632-,G633-,C634-,G635-,T636-,G637-,G638-,C639-,C640-,G641-,G642-,C643-,C644-,C645-,G646-,C647-,T648-,G649-,A650-,T651-,C652-,C653-,G654-,C655-,A656-,G657-,C658-,G659-,T660-,G661-,C662-,T663-,G664-,C665-,C666-,G667-,G668-,C669-,C670-,G671-,G672-,C673-,T674-,G675-,G676-,T677-,T678-,T679-,A680-,T681-,C682-,G683-,C684-,C685-,G686-,A687-,T688-,A689-,A690-,A691-,A692-,C693-,C694-,G695-,G696-,C697-,G698-,C699-,C700-,G701-,G702-,C703-,G704-,A705-,A706-,C707-,G708-,C709-,G710-,G711-,C712-,G713-,C714-,C715-,C716-,G717-,C718-,G719-,G720-,C721-,A722-,T723-,C724-,G725-,T726-,G727-,G728-,C729-,C730-,C731-,T732-,G733-,C734-,T735-,G736-,G737-,G738-,C739-,C740-,C741-,G742-,A743-,A744-,C745-,A746-,A747-,C748-,A749-,A750-,A751-,G752-,C753-,C754-,G755-,A756-,A757-,C758-,G759-,C760-,A761-,T762-,C763-,G764-,T765-,G766-,G767-,T768-,G769-,A770-,T771-,C772-,T773-,A774-,T775-,C776-,T777-,G778-,C779-,G780-,C781-,G782-,A783-,T784-,A785-,C786-,C787-,C788-,C789-,G790-,G791-,C792-,C793-,A794-,G795-,C796-,A797-,T798-,G799-,G800-,C801-,C802-,G803-,A804-,A805-,C806-,G807-,C808-,A809-,A810-,C811-,C812-,A813-,G814-,C815-,A816-,G817-,A818-,T819-,C820-,G821-,C822-,C823-,G824-,G825-,C826-,A827-,T828-,C829-,G830-,G831-,C832-,G833-,C834-,C835-,G836-,C837-,C838-,C839-,T840-,G841-,A842-,T843-,C844-,G845-,A846-,A847-,C848-,A849-,T850-,T851-,G852-,G853-,C854-,A855-,G856-,C857-,G858-,C859-,T860-,A861-,A862-	-317A	chromosome	truncated	39.7213	38.6311	1
SHV-114	SHV-114	861	287	287	RDAE01000001.1RDAE01.1.fsa_nt_chr_1310	1223668	1224435	-1	768	256	93	256	C6T,C12T,C21T,C24T,A28T,G29C,C34T,G36A,G40A,T41C,G42C,C54G,G57A,T60C,G78T,A81G,G84A,C87T,G93A,A109T,G110C,C111G,G120A,C129A,C156G,G189C,G210A,G216C,C225A,C234G,C237G,C249T,T252C,A264G,C267A,A270G,T276C,T300C,T303C,A304T,G305C,C306G,G312C,T324C,G327T,T333C,C342G,G345C,G354C,C369T,G373A,C396T,G414C,G423C,C426A,C429A,C430T,C435T,C442T,T459C,G465C,G474T,T477C,C489G,C498T,A501G,C504G,G507T,G510C,T516C,T525C,C531T,C552G,A564G,C582T,C594T,A595T,G596C,C597G,G600A,C603G,T627C,C633G,G636C,C642A,C646T,A655T,G656C,C669G,A690G,C696A,C699T,A705G,C711T,C714G,C720G,C723T,G726C,G735T,C744T,C753A,A756G,C762T	C708-,T770-,C771-,T772-,A773-,T774-,C775-,T776-,G777-,C778-,G779-,C780-,G781-,A782-,T783-,A784-,C785-,C786-,C787-,C788-,G789-,G790-,C791-,C792-,A793-,G794-,C795-,A796-,T797-,G798-,G799-,C800-,C801-,G802-,A803-,A804-,C805-,G806-,C807-,A808-,A809-,C810-,C811-,A812-,G813-,C814-,A815-,G816-,A817-,T818-,C819-,G820-,C821-,C822-,G823-,G824-,C825-,A826-,T827-,C828-,G829-,G830-,C831-,G832-,C833-,C834-,G835-,C836-,C837-,C838-,T839-,G840-,A841-,T842-,C843-,G844-,A845-,A846-,C847-,A848-,T849-,T850-,G851-,G852-,C853-,A854-,G855-,C856-,G857-,C858-,T859-,A860-,A861-		chromosome	truncated	84.3206	77.2358	1
SHV-114	SHV-114	861	287	287	RDAF01000001.1RDAF01.1.fsa_nt_plasm_105	76616	77191	1	576	190	291	190	C12T,C18T,C27T,C30T,A34T,G35C,C40T,G42A,G46A,T47C,G48C,C60G,G63A,T66C,G84T,A87G,G90A,C93T,G99A,A115T,G116C,C117G,G126A,C135A,C162G,G195C,G216A,G222C,C231A,C240G,C243G,C255T,T258C,A270G,C273A,A276G,T282C,T306C,T309C,A310T,G311C,C312G,G318C,T330C,G333T,T339C,C348G,G351C,G360C,C375T,G379A,C402T,G420C,G429C,C432A,C435A,C436T,C441T,C448T,T465C,G471C,G480T,T483C,C495G,C504T,A507G,C510G,G513T,T522C,T531C,C537T,C558G,A570G	G516-,C578-,C579-,A580-,G581-,C582-,C583-,A584-,G585-,C586-,G587-,C588-,C589-,T590-,G591-,A592-,G593-,C594-,G595-,C596-,C597-,C598-,G599-,C600-,A601-,G602-,C603-,C604-,A605-,G606-,C607-,G608-,C609-,C610-,A611-,G612-,C613-,T614-,G615-,C616-,T617-,G618-,C619-,A620-,G621-,T622-,G623-,G624-,A625-,T626-,G627-,G628-,T629-,G630-,G631-,A632-,T633-,G634-,A635-,T636-,C637-,G638-,C639-,G640-,T641-,G642-,G643-,C644-,C645-,G646-,G647-,C648-,C649-,C650-,G651-,C652-,T653-,G654-,A655-,T656-,C657-,C658-,G659-,C660-,A661-,G662-,C663-,G664-,T665-,G666-,C667-,T668-,G669-,C670-,C671-,G672-,G673-,C674-,C675-,G676-,G677-,C678-,T679-,G680-,G681-,T682-,T683-,T684-,A685-,T686-,C687-,G688-,C689-,C690-,G691-,A692-,T693-,A694-,A695-,A696-,A697-,C698-,C699-,G700-,G701-,C702-,G703-,C704-,C705-,G706-,G707-,C708-,G709-,A710-,A711-,C712-,G713-,C714-,G715-,G716-,C717-,G718-,C719-,C720-,C721-,G722-,C723-,G724-,G725-,C726-,A727-,T728-,C729-,G730-,T731-,G732-,G733-,C734-,C735-,C736-,T737-,G738-,C739-,T740-,G741-,G742-,G743-,C744-,C745-,C746-,G747-,A748-,A749-,C750-,A751-,A752-,C753-,A754-,A755-,A756-,G757-,C758-,C759-,G760-,A761-,A762-,C763-,G764-,C765-,A766-,T767-,C768-,G769-,T770-,G771-,G772-,T773-,G774-,A775-,T776-,C777-,T778-,A779-,T780-,C781-,T782-,G783-,C784-,G785-,C786-,G787-,A788-,T789-,A790-,C791-,C792-,C793-,C794-,G795-,G796-,C797-,C798-,A799-,G800-,C801-,A802-,T803-,G804-,G805-,C806-,C807-,G808-,A809-,A810-,C811-,G812-,C813-,A814-,A815-,C816-,C817-,A818-,G819-,C820-,A821-,G822-,A823-,T824-,C825-,G826-,C827-,C828-,G829-,G830-,C831-,A832-,T833-,C834-,G835-,G836-,C837-,G838-,C839-,C840-,G841-,C842-,C843-,C844-,T845-,G846-,A847-,T848-,C849-,G850-,A851-,A852-,C853-,A854-,T855-,T856-,G857-,G858-,C859-,A860-,G861-,C862-,G863-,C864-,T865-,A866-,A867-	-1G,-2T,-3G,-4G,-5T,-6T	plasmid	truncated	61.6725	57.3241	1
SHV-114	SHV-114	861	287	287	RDAG01000001.1RDAG01.1.fsa_nt_chr_5527	4924839	4925183	-1	345	113	522	113	C12T,A14T,C18T,C27T,C30T,A34T,G35C,C40T,G42A,G46A,T47C,G48C,C60G,G63A,T66C,G84T,A87G,G90A,C93T,A98T,G99A,A115T,G116C,C117G,G126A,C135A,C162G,G195C,G216A,G222C,C231A,C240G,C243G,C255T,T258C,A270G,C273A,A276G,T282C,T306C,T309C,A310T,G311C,C312G,G318C,G333T,T339C	A323-,C347-,C348-,G349-,T350-,G351-,G352-,G353-,C354-,G355-,A356-,A357-,C358-,T359-,G360-,T361-,G362-,C363-,G364-,C365-,C366-,G367-,C368-,C369-,G370-,C371-,C372-,A373-,T374-,C375-,A376-,C377-,C378-,G379-,T380-,G381-,A382-,G383-,C384-,G385-,A386-,T387-,A388-,A389-,C390-,A391-,G392-,C393-,G394-,C395-,C396-,G397-,C398-,C399-,A400-,A401-,C402-,C403-,T404-,G405-,C406-,T407-,G408-,C409-,T410-,G411-,G412-,C413-,C414-,A415-,C416-,C417-,G418-,T419-,G420-,G421-,G422-,C423-,G424-,G425-,C426-,C427-,C428-,G429-,G430-,C431-,C432-,G433-,G434-,C435-,C436-,T437-,G438-,A439-,C440-,C441-,G442-,C443-,C444-,T445-,T446-,T447-,C448-,T449-,G450-,C451-,G452-,C453-,C454-,A455-,G456-,A457-,T458-,C459-,G460-,G461-,C462-,G463-,A464-,T465-,A466-,A467-,C468-,G469-,T470-,G471-,A472-,C473-,C474-,C475-,G476-,C477-,C478-,T479-,G480-,G481-,A482-,T483-,C484-,G485-,C486-,T487-,G488-,G489-,G490-,A491-,A492-,A493-,C494-,C495-,G496-,A497-,A498-,C499-,T500-,G501-,A502-,A503-,C504-,G505-,A506-,A507-,G508-,C509-,C510-,C511-,T512-,G513-,C514-,C515-,G516-,G517-,G518-,C519-,G520-,A521-,T522-,G523-,C524-,C525-,C526-,G527-,C528-,G529-,A530-,T531-,A532-,C533-,C534-,A535-,C536-,C537-,A538-,C539-,C540-,C541-,C542-,G543-,G544-,C545-,C546-,A547-,G548-,C549-,A550-,T551-,G552-,G553-,C554-,C555-,G556-,C557-,C558-,A559-,C560-,C561-,C562-,T563-,G564-,C565-,G566-,C567-,A568-,A569-,A570-,C571-,T572-,G573-,C574-,T575-,G576-,A577-,C578-,C579-,A580-,G581-,C582-,C583-,A584-,G585-,C586-,G587-,C588-,C589-,T590-,G591-,A592-,G593-,C594-,G595-,C596-,C597-,C598-,G599-,C600-,A601-,G602-,C603-,C604-,A605-,G606-,C607-,G608-,C609-,C610-,A611-,G612-,C613-,T614-,G615-,C616-,T617-,G618-,C619-,A620-,G621-,T622-,G623-,G624-,A625-,T626-,G627-,G628-,T629-,G630-,G631-,A632-,T633-,G634-,A635-,T636-,C637-,G638-,C639-,G640-,T641-,G642-,G643-,C644-,C645-,G646-,G647-,C648-,C649-,C650-,G651-,C652-,T653-,G654-,A655-,T656-,C657-,C658-,G659-,C660-,A661-,G662-,C663-,G664-,T665-,G666-,C667-,T668-,G669-,C670-,C671-,G672-,G673-,C674-,C675-,G676-,G677-,C678-,T679-,G680-,G681-,T682-,T683-,T684-,A685-,T686-,C687-,G688-,C689-,C690-,G691-,A692-,T693-,A694-,A695-,A696-,A697-,C698-,C699-,G700-,G701-,C702-,G703-,C704-,C705-,G706-,G707-,C708-,G709-,A710-,A711-,C712-,G713-,C714-,G715-,G716-,C717-,G718-,C719-,C720-,C721-,G722-,C723-,G724-,G725-,C726-,A727-,T728-,C729-,G730-,T731-,G732-,G733-,C734-,C735-,C736-,T737-,G738-,C739-,T740-,G741-,G742-,G743-,C744-,C745-,C746-,G747-,A748-,A749-,C750-,A751-,A752-,C753-,A754-,A755-,A756-,G757-,C758-,C759-,G760-,A761-,A762-,C763-,G764-,C765-,A766-,T767-,C768-,G769-,T770-,G771-,G772-,T773-,G774-,A775-,T776-,C777-,T778-,A779-,T780-,C781-,T782-,G783-,C784-,G785-,C786-,G787-,A788-,T789-,A790-,C791-,C792-,C793-,C794-,G795-,G796-,C797-,C798-,A799-,G800-,C801-,A802-,T803-,G804-,G805-,C806-,C807-,G808-,A809-,A810-,C811-,G812-,C813-,A814-,A815-,C816-,C817-,A818-,G819-,C820-,A821-,G822-,A823-,T824-,C825-,G826-,C827-,C828-,G829-,G830-,C831-,A832-,T833-,C834-,G835-,G836-,C837-,G838-,C839-,C840-,G841-,C842-,C843-,C844-,T845-,G846-,A847-,T848-,C849-,G850-,A851-,A852-,C853-,A854-,T855-,T856-,G857-,G858-,C859-,A860-,G861-,C862-,G863-,C864-,T865-,A866-,A867-	-1G,-2T,-3G,-4G,-5T,-6T	chromosome	truncated	36.5854	33.6794	1
SHV-114	SHV-114	861	287	287	RDAK01000004.1RDAK01.1.fsa_nt_plasm_26	14290	15063	-1	774	256	93	256	C12T,C18T,C27T,C30T,A34T,G35C,C40T,G42A,G46A,T47C,G48C,C60G,G63A,T66C,G84T,A87G,G90A,C93T,G99A,A115T,G116C,C117G,G126A,C135A,C162G,G195C,G216A,G222C,C231A,C240G,C243G,C255T,T258C,A270G,C273A,A276G,T282C,T306C,T309C,A310T,G311C,C312G,G318C,T330C,G333T,T339C,C348G,G351C,G360C,C375T,G379A,C402T,G420C,G429C,C432A,C435A,C436T,C441T,C448T,T465C,G471C,G480T,T483C,C495G,C504T,A507G,C510G,G513T,G516C,T522C,T531C,C537T,C558G,A570G,C588T,C600T,A601T,G602C,C603G,G606A,C609G,T633C,C639G,G642C,C648A,C652T,A661T,G662C,C675G,A696G,C702A,C705T,G706A,G709A,A711G,C717T,C720G,C726G,C729T,G732C,G741T,C750T,C759A,A762G,C768T	C714-,T776-,C777-,T778-,A779-,T780-,C781-,T782-,G783-,C784-,G785-,C786-,G787-,A788-,T789-,A790-,C791-,C792-,C793-,C794-,G795-,G796-,C797-,C798-,A799-,G800-,C801-,A802-,T803-,G804-,G805-,C806-,C807-,G808-,A809-,A810-,C811-,G812-,C813-,A814-,A815-,C816-,C817-,A818-,G819-,C820-,A821-,G822-,A823-,T824-,C825-,G826-,C827-,C828-,G829-,G830-,C831-,A832-,T833-,C834-,G835-,G836-,C837-,G838-,C839-,C840-,G841-,C842-,C843-,C844-,T845-,G846-,A847-,T848-,C849-,G850-,A851-,A852-,C853-,A854-,T855-,T856-,G857-,G858-,C859-,A860-,G861-,C862-,G863-,C864-,T865-,A866-,A867-	-1G,-2T,-3G,-4G,-5T,-6T	plasmid	truncated	83.6237	76.4706	1
SHV-114	SHV-114	861	287	287	RDAU01000001.1RDAU01.1.fsa_nt_chr_1327	1419243	1420109	1	867	246	0	246	T8A,C12T,C18T,C27T,C30T,A34T,G35C,C40T,G42A,G46A,T47C,G48C,C60G,G63A,T66C,G84T,A87G,G90A,C93T,A98T,G99A,A115T,G116C,C117G,G126A,C135A,C162G,G195C,G216A,G222C,C231A,C240G,C243G,C255T,T258C,A270G,C273A,A276G,T282C,T306C,T309C,A310T,G311C,C312G,G318C,T330C,G333T,T339C,C348G,G351C,G360C,C363T,C375T,G379A,C402T,G420C,G429C,C432A,C435A,C436T,C441T,C448T,T465C,G471C,G480T,T483C,C495G,C504T,A507G,C510G,G513T,G516C,T522C,T531C,C537T,C558G,A570G,C588T,C600T,A601T,G602C,C603G,G606A,C609G,T633C,C639G,G642C,C648A,C652T,A661T,G662C,C675G,A696G,C702A,C705T,C714G,C717T,C720G,C726G,C729T,G732C,G741T,C750T,C759A,A762G,C765G,C768T,C777T,C786G,C792G,C798G,A810G,C813A,C816T,G822A,C831G,C840G,C843G,A852G,T855C,G861A		-1G,-2T,-3G,-4G,-5T,-6T	chromosome	truncated	85.3659	85.3518	1
SHV-117	SHV-117	861	287	287	Scaffold1_1FK2624.fsa_nt_chr_31	28072	28932	-1	861	287	0	287	C6T,C12T,C21T,C24T,A28T,G29C,C34T,G36A,C54G,G57A,T60C,G78T,A81G,G84A,C87T,G93A,A109T,G110C,C111G,G120A,C129A,C156G,G189C,G210A,G216C,C225A,C234G,C237G,C249T,T252C,A264G,C267A,A270G,T276C,T281G,G282C,T300C,T303C,A304T,G305C,C306G,G312C,G327T,T333C,C342G,G345C,G354C,C369T,C396T,G414C,G423C,C426A,C429A,C430T,C435T,C442T,T459C,G465C,G474T,T477C,C489G,C498T,A501G,C504G,G507T,G510C,T516C,T525C,C531T,C552G,A564G,C582T,C594T,A595T,G596C,C597G,G600A,C603G,T627C,C633G,G636C,C642A,C646T,A655T,G656C,C669G,A690G,C696A,C699T,C708G,C711T,C714G,C720G,C723T,G726C,G735T,C744T,C753A,A756G,C762T,C771T,C780G,C786G,C792G,A804G,C807A,C810T,G816A,C825G,C834G,C837G,A846G,T849C,G855A			chromosome	present	99.6516	86.7596	1
SHV-117	SHV-117	861	287	287	Scaffold33_1FK2723.fsa_nt_chr_31	28072	28932	-1	861	287	0	287	C6T,C12T,C21T,C24T,A28T,G29C,C34T,G36A,C54G,G57A,T60C,G78T,A81G,G84A,C87T,G93A,A109T,G110C,C111G,G120A,C129A,C156G,G189C,G210A,G216C,C225A,C234G,C237G,C249T,T252C,A264G,C267A,A270G,T276C,T281G,G282C,T300C,T303C,A304T,G305C,C306G,G312C,G327T,T333C,C342G,G345C,G354C,C369T,C396T,G414C,G423C,C426A,C429A,C430T,C435T,C442T,T459C,G465C,G474T,T477C,C489G,C498T,A501G,C504G,G507T,G510C,T516C,T525C,C531T,C552G,A564G,C582T,C594T,A595T,G596C,C597G,G600A,C603G,T627C,C633G,G636C,C642A,C646T,A655T,G656C,C669G,A690G,C696A,C699T,G700A,G703A,A705G,C708G,C711T,C714G,C720G,C723T,G726C,G735T,C744T,C753A,A756G,C762T,C771T,C780G,C786G,C792G,A804G,C807A,C810T,G816A,C825G,C834G,C837G,A846G,T849C,G855A			chromosome	present	98.9547	86.4111	2
SHV-117	SHV-117	861	287	287	Scaffold2_1FK2723.fsa_nt_chr_1	3	431	-1	861	287	0	287	C6T,C12T,C21T,C24T,A28T,G29C,C34T,G36A,C54G,G57A,T60C,G78T,A81G,G84A,C87T,G93A,A109T,G110C,C111G,G120A,C129A,C156G,G189C,G210A,G216C,C225A,C234G,C237G,C249T,T252C,A264G,C267A,A270G,T276C,T281G,G282C,T300C,T303C,A304T,G305C,C306G,G312C,G327T,T333C,C342G,G345C,G354C,C369T,C396T,G414C,G423C,C426A,C429A,C430T,C435T,C442T,T459C,G465C,G474T,T477C,C489G,C498T,A501G,C504G,G507T,G510C,T516C,T525C,C531T,C552G,A564G,C582T,C594T,A595T,G596C,C597G,G600A,C603G,T627C,C633G,G636C,C642A,C646T,A655T,G656C,C669G,A690G,C696A,C699T,G700A,G703A,A705G,C708G,C711T,C714G,C720G,C723T,G726C,G735T,C744T,C753A,A756G,C762T,C771T,C780G,C786G,C792G,A804G,C807A,C810T,G816A,C825G,C834G,C837G,A846G,T849C,G855A			chromosome	present	98.9547	86.4111	2
SHV-117	SHV-117	861	287	287	Scaffold13_1FK2820.fsa_nt_chr_169	179123	179983	-1	861	287	0	287	C6T,C12T,C21T,C24T,A28T,G29C,C34T,G36A,C54G,G57A,T60C,G78T,A81G,G84A,C87T,G93A,A109T,G110C,C111G,G120A,C129A,C156G,G189C,G210A,G216C,C225A,C234G,C237G,C249T,T252C,A264G,C267A,A270G,T276C,T281G,G282C,T300C,T303C,A304T,G305C,C306G,G312C,G327T,T333C,C342G,G345C,G354C,C369T,C396T,G414C,G423C,C426A,C429A,C430T,C435T,C442T,T459C,G465C,G474T,T477C,C489G,C498T,A501G,C504G,G507T,G510C,T516C,T525C,C531T,C552G,A564G,C582T,C594T,A595T,G596C,C597G,G600A,C603G,T627C,C633G,G636C,C642A,C646T,A655T,G656C,C669G,A690G,C696A,C699T,G700A,G703A,A705G,C708G,C711T,C714G,C720G,C723T,G726C,G735T,C744T,C753A,A756G,C762T,C771T,C780G,C786G,C792G,A804G,C807A,C810T,G816A,C825G,C834G,C837G,A846G,T849C,G855A			chromosome	present	98.9547	86.4111	2
SHV-117	SHV-117	861	287	287	Scaffold1_1FK2820.fsa_nt_chr_1	3	431	-1	861	287	0	287	C6T,C12T,C21T,C24T,A28T,G29C,C34T,G36A,C54G,G57A,T60C,G78T,A81G,G84A,C87T,G93A,A109T,G110C,C111G,G120A,C129A,C156G,G189C,G210A,G216C,C225A,C234G,C237G,C249T,T252C,A264G,C267A,A270G,T276C,T281G,G282C,T300C,T303C,A304T,G305C,C306G,G312C,G327T,T333C,C342G,G345C,G354C,C369T,C396T,G414C,G423C,C426A,C429A,C430T,C435T,C442T,T459C,G465C,G474T,T477C,C489G,C498T,A501G,C504G,G507T,G510C,T516C,T525C,C531T,C552G,A564G,C582T,C594T,A595T,G596C,C597G,G600A,C603G,T627C,C633G,G636C,C642A,C646T,A655T,G656C,C669G,A690G,C696A,C699T,G700A,G703A,A705G,C708G,C711T,C714G,C720G,C723T,G726C,G735T,C744T,C753A,A756G,C762T,C771T,C780G,C786G,C792G,A804G,C807A,C810T,G816A,C825G,C834G,C837G,A846G,T849C,G855A			chromosome	present	98.9547	86.4111	2
SHV-117	SHV-117	861	287	287	RCZS01000001.1RCZS01.1.fsa_nt_chr_2827	2728202	2729062	1	861	287	0	287	C6T,C12T,C21T,C24T,A28T,G29C,C34T,G36A,C54G,G57A,T60C,G78T,A81G,G84A,C87T,T92A,G93A,A109T,G110C,C111G,G120A,C129A,C156G,G189C,G210A,G216C,C225A,C234G,C237G,C249T,T252C,A264G,C267A,A270G,T276C,T281G,G282C,T300C,T303C,A304T,G305C,C306G,G312C,T324C,G327T,T333C,C342G,G345C,G354C,C369T,C396T,G414C,G423C,C426A,C429A,C430T,C435T,C442T,T459C,G465C,G474T,T477C,C489G,C498T,A501G,C504G,G507T,G510C,T516C,T525C,C531T,C552G,A564G,C582T,C594T,A595T,G596C,C597G,G600A,C603G,T627C,C633G,G636C,C642A,C646T,A655T,G656C,C669G,A690G,C696A,C699T,A705G,C708G,C711T,C714G,C720G,C723T,G726C,G735T,C744T,C753A,A756G,C762T,C771T,C780G,C786G,C792G,A804G,C807A,C810T,G816A,C825G,C834G,C837G,A846G,T849C,G855A			chromosome	present	99.3031	86.4111	1
SHV-117	SHV-117	861	287	287	RCZT01000002.1RCZT01.1.fsa_nt_chr_276	245246	246112	-1	867	287	0	287	C12T,C18T,C27T,C30T,A34T,G35C,C40T,G42A,C60G,G63A,T66C,G84T,A87G,G90A,C93T,T98A,G99A,A115T,G116C,C117G,G126A,C135A,C162G,G195C,G216A,G222C,C231A,C240G,C243G,C255T,T258C,A270G,C273A,A276G,T282C,T287G,G288C,T306C,T309C,A310T,G311C,C312G,G318C,G333T,T339C,C348G,G351C,G360C,C375T,C402T,G420C,G429C,C432A,C435A,C436T,C441T,C448T,T465C,G471C,G480T,T483C,C495G,C504T,A507G,C510G,G513T,G516C,T522C,T531C,C537T,C558G,A570G,C588T,C600T,A601T,G602C,C603G,G606A,C609G,T633C,C639G,G642C,C648A,C652T,A661T,G662C,C675G,A696G,C702A,C705T,C714G,C717T,C720G,C726G,C729T,G732C,G741T,C750T,C759A,A762G,C768T,C777T,C786G,C792G,C798G,C801T,A810G,C813A,C816T,G822A,C831G,C840G,C843G,A852G,T855C,G861A		-1G,-2T,-3G,-4G,-5T,-6T	chromosome	present	99.3031	85.9285	1
SHV-117	SHV-117	861	287	287	RCZU01000001.1RCZU01.1.fsa_nt_chr_4752	5118893	5119753	1	861	287	0	287	C6T,C12T,C21T,C24T,A28T,G29C,C34T,G36A,C54G,G57A,T60C,G78T,A81G,G84A,C87T,T92A,G93A,A109T,G110C,C111G,G120A,C129A,C156G,G189C,G210A,G216C,C225A,C234G,C237G,C249T,T252C,A264G,C267A,A270G,T276C,T281G,G282C,T300C,T303C,A304T,G305C,C306G,G312C,T324C,G327T,T333C,C342G,G345C,G354C,C369T,C396T,G414C,G423C,C426A,C429A,C430T,C435T,C442T,T459C,G465C,G474T,T477C,C489G,C498T,A501G,C504G,G507T,G510C,T525C,C531T,C552G,A564G,C582T,C594T,A595T,G596C,C597G,G600A,C603G,T627C,C633G,G636C,C642A,C646T,A655T,G656C,C669G,A690G,C696A,C699T,C708G,C711T,C714G,C720G,C723T,G726C,G735T,C744T,C753A,A756G,C762T,C771T,C780G,C792G,A804G,C807A,C810T,G816A,C825G,C834G,C837G,A846G,T849C,G855A			chromosome	present	99.3031	86.7596	1
SHV-117	SHV-117	861	287	287	RCZV01000001.1RCZV01.1.fsa_nt_chr_1472	1580497	1581357	1	861	287	0	287	C6T,C12T,C21T,C24T,A28T,G29C,C34T,G36A,C54G,G57A,T60C,G78T,A81G,G84A,C87T,T92A,G93A,A109T,G110C,C111G,G120A,C129A,C156G,G189C,G210A,G216C,C225A,C234G,C237G,C249T,T252C,A264G,C267A,A270G,T276C,T281G,G282C,T300C,T303C,A304T,G305C,C306G,G312C,G327T,T333C,C342G,G345C,G354C,C369T,C396T,G414C,G423C,C426A,C429A,C430T,C435T,C442T,T459C,G465C,G474T,T477C,C489G,C498T,A501G,C504G,G507T,G510C,T516C,T525C,C531T,C552G,A564G,C582T,C594T,A595T,G596C,C597G,G600A,C603G,T627C,C633G,G636C,C642A,C646T,A655T,G656C,C669G,A690G,C696A,C699T,C708G,C711T,C714G,C720G,C723T,G726C,G735T,C744T,C753A,A756G,C762T,C771T,C780G,C786G,C792G,C795T,A804G,C807A,C810T,G816A,C825G,C834G,C837G,A846G,T849C,G855A			chromosome	present	99.3031	86.5273	1
SHV-117	SHV-117	861	287	287	RCZW01000002.1RCZW01.1.fsa_nt_plasm_19	12005	12871	-1	867	287	0	287	C12T,A16T,C18T,C27T,C30T,A34T,G35C,C40T,G42A,C60G,G63A,T66C,G84T,A87G,G90A,C93T,G99A,A115T,G116C,C117G,C121A,G126A,C135A,C162G,G195C,G216A,G222C,C231A,C240G,C243G,C255T,T258C,A270G,C273A,A276G,T282C,T287G,G288C,T306C,T309C,A310T,G311C,C312G,G318C,T330C,G333T,T339C,C348G,G351C,G360C,C375T,C402T,G420C,G429C,C432A,C435A,C436T,C448T,T465C,G471C,G480T,T483C,C495G,C504T,A507G,C510G,G513T,G516C,T522C,T531C,C537T,C558G,A570G,C588T,C600T,A601T,G602C,C603G,G606A,C609G,T633C,C639G,G642C,C648A,C652T,A661T,G662C,C675G,A696G,C702A,C705T,G706A,G709A,C714G,C717T,C720G,C726G,C729T,G732C,G741T,C750T,C759A,A762G,C765G,C768T,C777T,C786G,C792G,C798G,A810G,C813A,C816T,G822A,C831G,C840G,C843G,A852G,T855C,G861A		-1G,-2T,-3G,-4G,-5T,-6T	plasmid	present	98.2578	85.5825	2
SHV-117	SHV-117	861	287	287	RCZW01000004.1RCZW01.1.fsa_nt_plasm_58	35211	35759	1	867	287	0	287	C12T,A16T,C18T,C27T,C30T,A34T,G35C,C40T,G42A,C60G,G63A,T66C,G84T,A87G,G90A,C93T,G99A,A115T,G116C,C117G,C121A,G126A,C135A,C162G,G195C,G216A,G222C,C231A,C240G,C243G,C255T,T258C,A270G,C273A,A276G,T282C,T287G,G288C,T306C,T309C,A310T,G311C,C312G,G318C,T330C,G333T,T339C,C348G,G351C,G360C,C375T,C402T,G420C,G429C,C432A,C435A,C436T,C448T,T465C,G471C,G480T,T483C,C495G,C504T,A507G,C510G,G513T,G516C,T522C,T531C,C537T,C558G,A570G,C588T,C600T,A601T,G602C,C603G,G606A,C609G,T633C,C639G,G642C,C648A,C652T,A661T,G662C,C675G,A696G,C702A,C705T,G706A,G709A,C714G,C717T,C720G,C726G,C729T,G732C,G741T,C750T,C759A,A762G,C765G,C768T,C777T,C786G,C792G,C798G,A810G,C813A,C816T,G822A,C831G,C840G,C843G,A852G,T855C,G861A		-1G,-2T,-3G,-4G,-5T,-6T	plasmid	present	98.2578	85.5825	2
SHV-117	SHV-117	861	287	287	RCZY01000002.1RCZY01.1.fsa_nt_chr_44	18132	18998	1	976	287	0	287	C121T,C127T,C136T,C139T,A143T,G144C,C149T,G151A,C169G,G172A,T175C,G193T,A196G,G199A,C202T,T207A,G208A,A224T,G225C,C226G,G235A,C244A,C271G,G304C,G325A,G331C,C340A,C349G,C352G,C364T,T367C,A379G,C382A,A385G,T391C,T396G,G397C,T415C,T418C,A419T,G420C,C421G,G427C,T439C,G442T,T448C,C457G,G460C,G469C,C472T,C484T,C511T,G529C,G538C,C541A,C544A,C545T,C550T,C557T,T574C,G580C,G589T,T592C,C604G,C613T,A616G,C619G,G622T,G625C,T631C,T640C,C646T,C667G,A679G,C697T,C709T,A710T,G711C,C712G,G715A,C718G,T742C,C748G,G751C,C757A,C761T,A770T,G771C,C784G,A805G,C811A,C814T,C823G,C826T,C829G,C835G,C838T,G841C,G850T,C859T,C868A,A871G,C886T,C895G,C901G,C907G,A919G,C922A,C925T,G931A,C940G,C949G,C952G,A961G,T964C,G970A		-1A,-2T,-3G,-4A,-5A,-6A,-7A,-8A,-9T,-10G,-11A,-12T,-13G,-14A,-15A,-16G,-17G,-18A,-19A,-20A,-21A,-22A,-23G,-24A,-25G,-26G,-27A,-28A,-29T,-30T,-31G,-32T,-33G,-34A,-35A,-36T,-37C,-38A,-39G,-40C,-41A,-42A,-43A,-44A,-45C,-46G,-47C,-48C,-49G,-50G,-51G,-52T,-53T,-54A,-55T,-56T,-57C,-58T,-59T,-60A,-61T,-62T,-63T,-64G,-65T,-66C,-67G,-68C,-69T,-70T,-71C,-72T,-73T,-74T,-75A,-76C,-77T,-78C,-79G,-80C,-81C,-82T,-83T,-84T,-85A,-86T,-87C,-88G,-89G,-90C,-91C,-92C,-93T,-94C,-95A,-96C,-97T,-98C,-99A,-100A,-101G,-102G,-103A,-104T,-105G,-106T,-107A,-108T,-109T,-110G,-111T,-112G,-113G,-114T,-115T	chromosome	present	99.3031	76.332	1
SHV-117	SHV-117	861	287	287	RCZZ01000001.1RCZZ01.1.fsa_nt_chr_3791	4085445	4086305	-1	861	287	0	287	C6T,C12T,C21T,C24T,A28T,G29C,C34T,G36A,C54G,G57A,T60C,G78T,A81G,G84A,C87T,G93A,A109T,G110C,C111G,G120A,C129A,C156G,G189C,G210A,G216C,C225A,C234G,C237G,C249T,T252C,A264G,C267A,A270G,T276C,T281G,G282C,T300C,T303C,A304T,G305C,C306G,G312C,T324C,G327T,T333C,C342G,G345C,G354C,C369T,C396T,G414C,G423C,C426A,C429A,C430T,C435T,C442T,T459C,G465C,G474T,T477C,C489G,C498T,A501G,C504G,G507T,G510C,T516C,T525C,C531T,C552G,A564G,C582T,C594T,A595T,G596C,C597G,G600A,C603G,T627C,C633G,G636C,C642A,C646T,A655T,G656C,C669G,A690G,C696A,C699T,C708G,C711T,C714G,C723T,G726C,G735T,C744T,C753A,A756G,C762T,C771A,C780G,C786G,C792G,A804G,C807A,C810T,G816A,C825G,C834G,C837G,A846G,T849C,G855A			chromosome	present	99.6516	86.7596	1
SHV-117	SHV-117	861	287	287	RDAA01000001.1RDAA01.1.fsa_nt_chr_2547	2767479	2768339	-1	861	287	0	287	C6T,C12T,C21T,C24T,A28T,G29C,C34T,G36A,C54G,G57A,T60C,G78T,A81G,G84A,C87T,T92A,G93A,A109T,G110C,C111G,G120A,C129A,C156G,G189C,G210A,G216C,C225A,C234G,C237G,C249T,T252C,A264G,C267A,A270G,T276C,T281G,G282C,T300C,T303C,A304T,G305C,C306G,G312C,G327T,T333C,C342G,G345C,G354C,C357T,C369T,C396T,G414C,G423C,C426A,C429A,C430T,C435T,C442T,T459C,G465C,G474T,T477C,C489G,C498T,A501G,C504G,G507T,G510C,T516C,T525C,C531T,C552G,A564G,C582T,C594T,A595T,G596C,C597G,G600A,C603G,T627C,C633G,G636C,C642A,C646T,A655T,G656C,C669G,A690G,C696A,C699T,A705G,C708G,C711T,C714G,C720G,C723T,G726C,G735T,C744T,C753A,A756G,C762T,C771T,C780G,C792G,A804G,C807A,C810T,G816A,C825G,C834G,C837G,T849C,G855A			chromosome	present	99.3031	86.6434	1
SHV-117	SHV-117	861	287	287	RDAB01000007.1RDAB01.1.fsa_nt_chr_1246	1282774	1283634	-1	861	287	0	287	C6T,C12T,C21T,C24T,A28T,G29C,C34T,G36A,C54G,G57A,T60C,G78T,A81G,G84A,C87T,G93A,A109T,G110C,C111G,G120A,C129A,C156G,G189C,G210A,G216C,C225A,C234G,C237G,C249T,T252C,A264G,C267A,A270G,T276C,T281G,G282C,T300C,T303C,A304T,G305C,C306G,G312C,G327T,T333C,C342G,G345C,G354C,C369T,C396T,G414C,G423C,C426A,C429A,C430T,C435T,C442T,T459C,G465C,G474T,T477C,C489G,C498T,A501G,C504G,G507T,G510C,T516C,T525C,C531T,C552G,A564G,C582T,C594T,A595T,G596C,C597G,G600A,C603G,T627C,C633A,G636C,C642A,C646T,A655T,G656C,C669G,A690G,C696A,C699T,C708G,C711T,C714G,C720G,C723T,G726C,G735T,C744T,C753A,A756G,C771T,C780G,C792G,A804G,C807A,C810T,G816A,C825G,C834G,C837G,A846G,T849C,G855A			chromosome	present	99.6516	86.9919	1
SHV-117	SHV-117	861	287	287	RDAC01000001.1RDAC01.1.fsa_nt_chr_2966	3060781	3061641	-1	861	287	0	287	C6T,C12T,C21T,C24T,A28T,G29C,C34T,G36A,C54G,G57A,T60C,G78T,A81G,G84A,C87T,T92A,G93A,A109T,G110C,C111G,G120A,C129A,C156G,G189C,G210A,G216C,C225A,C234G,C237G,C249T,T252C,A264G,C267A,A270G,T276C,T281G,G282C,T300C,T303C,A304T,G305C,C306G,G312C,G327T,T333C,C342G,G345C,G354C,C369T,C396T,G414C,G423C,C426A,C429A,C430T,C435T,C442T,T459C,G465C,G474T,T477C,C489G,C498T,A501G,C504G,G507T,G510C,T516C,T525C,C531T,C552G,A564G,C582T,C594T,A595T,G596C,C597G,G600A,C603G,T627C,C633G,G636C,C642A,C646T,A655T,G656C,C669G,A690G,C696A,C699T,A705G,C708G,C711T,C714G,C720G,C723T,G726C,G735T,C744T,C753A,A756G,C762T,C771T,C780G,C792G,A804G,C807A,C810T,G816A,C825G,C834G,C837G,T849C,G855A			chromosome	present	99.3031	86.7596	1
SHV-117	SHV-117	861	287	287	RDAD01000002.1RDAD01.1.fsa_nt_plasm_357	289289	290155	-1	867	287	0	287	C12T,C18T,C27T,C30T,A34T,G35C,C40T,G42A,C60G,G63A,T66C,G84T,A87G,G90A,C93T,T98A,G99A,A115T,G116C,C117G,G126A,C135A,C162G,G195C,G216A,G222C,C231A,C240G,C243G,C255T,T258C,A270G,C273A,A276G,T282C,T287G,G288C,T306C,T309C,A310T,G311C,C312G,G318C,T330C,G333T,T339C,C348G,G351C,G360C,C375T,C402T,G420C,G429C,C432A,C435A,C436T,C441T,C448T,T465C,G471C,G480T,T483C,C495G,C504T,A507G,C510G,G513T,G516C,T522C,T531C,C537T,C558G,A570G,C588T,C600T,A601T,G602C,C603G,G606A,C609G,T633C,C639G,G642C,C648A,C652T,A661T,G662C,C675G,A696G,C702A,C705T,G706A,A711G,C714G,C717T,C720G,C726G,C729T,G732C,G741T,C750T,C759A,A762G,C768T,C777T,C786G,C792G,C798G,A810G,C813A,C816T,G822A,C831G,C840G,C843G,A852G,T855C,G861A		-1G,-2T,-3G,-4G,-5T,-6T	plasmid	present	98.9547	85.6978	1
SHV-117	SHV-117	861	287	287	RDAE01000002.1RDAE01.1.fsa_nt_plasm_199	148153	149019	1	867	287	0	287	C12T,C18T,C27T,C30T,A34T,G35C,C40T,G42A,C60G,G63A,T66C,G84T,A87G,G90A,C93T,G99A,A115T,G116C,C117G,G126A,C135A,C162G,G195C,G216A,G222C,C231A,C240G,C243G,C255T,T258C,A270G,C273A,A276G,T282C,T287G,G288C,T306C,T309C,A310T,G311C,C312G,G318C,T330C,G333T,T339C,C348G,G351C,G360C,C375T,C402T,G408A,G420C,G429C,C432A,C435A,C436T,C441T,C448T,T465C,G471C,G480T,T483C,C495G,C504T,A507G,C510G,G513T,G516C,T522C,T531C,C537T,C558G,A570G,C588T,C600T,A601T,G602C,C603G,G606A,C609G,T633C,C639G,G642C,C648A,C652T,A661T,G662C,C675G,A696G,C702A,C705T,A711G,C714G,C717T,C720G,C726G,C729T,G732C,G741T,C750T,C759A,A762G,C768T,C777T,C786G,C798G,A810G,C813A,C816T,G822A,C831G,C840G,C843G,A852G,T855C,G861A		-1G,-2T,-3G,-4G,-5T,-6T	plasmid	present	99.6516	85.9285	1
SHV-117	SHV-117	861	287	287	RDAF01000004.1RDAF01.1.fsa_nt_chr_392	250788	251654	-1	867	287	0	287	C12T,C18T,C27T,C30T,A34T,G35C,C40T,G42A,C60G,G63A,T66C,G84T,A87G,G90A,C93T,T98A,G99A,A115T,G116C,C117G,G126A,C135A,C162G,G195C,G216A,G222C,C231A,C240G,C243G,C255T,T258C,A270G,C273A,A276G,T282C,T287G,G288C,T306C,T309C,A310T,G311C,C312G,G318C,G333T,T339C,C348G,G351C,G360C,C375T,C402T,G420C,G429C,C432A,C435A,C436T,C441T,C448T,T465C,G471C,G480T,T483C,C495G,C504T,A507G,C510G,G513T,G516C,T522C,T531C,C537T,C558G,A570G,C588T,C600T,A601T,G602C,C603G,G606A,C609G,T633C,C639G,G642C,C648A,C652T,A661T,G662C,C675G,A696G,C702A,C705T,C714G,C717T,C720G,C726G,C729T,G732C,G741T,C750T,C759A,A762G,C768T,C777T,C786G,C792G,C798G,C801T,A810G,C813A,C816T,G822A,C831G,C840G,C843G,A852G,T855C,G861A		-1G,-2T,-3G,-4G,-5T,-6T	chromosome	present	99.3031	85.9285	1
SHV-117	SHV-117	861	287	287	RDAH01000001.1RDAH01.1.fsa_nt_chr_469	413729	414595	-1	867	287	0	287	C12T,A14T,C18T,C27T,C30T,A34T,G35C,C40T,G42A,C60G,G63A,T66C,G84T,A87G,G90A,C93T,G99A,A115T,G116C,C117G,G126A,C135A,C162G,G195C,G216A,G222C,C231A,C240G,C243G,C255T,T258C,A270G,C273A,A276G,T282C,T287G,G288C,T306C,T309C,A310T,G311C,C312G,G318C,G333T,T339C,C348G,G351C,G360C,C375T,C402T,G420C,G429C,C432A,C435A,C436T,C441T,C448T,T465C,G471C,G480T,T483C,C495G,C504T,A507G,C510G,G513T,G516C,T522C,T531C,C537T,C558G,A570G,C588T,C600T,A601T,G602C,C603G,G606A,C609G,T633C,C639A,G642C,C648A,C652T,A661T,G662C,C675G,A696G,C702A,C705T,C714G,C717T,C720G,C726G,C729T,G732C,G741T,C750T,C759A,A762G,C777T,C786G,C798G,A810G,C813A,C816T,G822A,C831G,C840G,C843G,A852G,T855C,G861A		-1G,-2T,-3G,-4G,-5T,-6T	chromosome	present	99.3031	86.2745	1
SHV-117	SHV-117	861	287	287	RDAI01000005.1RDAI01.1.fsa_nt_chr_5226	5218819	5219679	-1	861	287	0	287	C6T,C12T,C21T,C24T,A28T,G29C,C34T,G36A,C54G,G57A,T60C,G78T,A81G,G84A,C87T,T92A,G93A,A109T,G110C,C111G,G120A,C129A,C156G,G189C,G210A,G216C,C225A,C234G,C237G,C249T,T252C,A264G,C267A,A270G,T276C,T281G,G282C,T300C,T303C,A304T,G305C,C306G,G312C,G327T,T333C,C342G,G345C,G354C,C369T,C396T,G414C,G423C,C426A,C429A,C430T,C435T,C442T,T459C,G465C,G474T,T477C,C489G,C498T,A501G,C504G,G507T,G510C,T516C,T525C,C531T,C552G,A564G,C582T,C594T,A595T,G596C,C597G,G600A,C603G,T627C,C633G,G636C,C642A,C646T,A655T,G656C,C669G,A690G,C696A,C699T,A705G,C708G,C711T,C714G,C720G,C723T,G726C,G735T,C744T,C753A,A756G,C762T,C771T,C780G,C792G,A804G,C807A,C810T,G816A,C825G,C834G,C837G,T849C,G855A			chromosome	present	99.3031	86.7596	1
SHV-117	SHV-117	861	287	287	RDAJ01000001.1RDAJ01.1.fsa_nt_chr_2081	2209105	2209965	-1	861	287	0	287	C6T,C12T,C21T,C24T,A28T,G29C,C34T,G36A,C54G,G57A,T60C,G78T,A81G,G84A,C87T,T92A,G93A,A109T,G110C,C111G,G120A,C129A,C156G,G189C,G210A,G216C,C225A,C234G,C237G,C249T,T252C,A264G,C267A,A270G,T276C,T281G,G282C,T300C,T303C,A304T,G305C,C306G,G312C,G327T,T333C,C342G,G345C,G354C,C369T,C396T,G414C,G423C,C426A,C429A,C430T,C435T,C442T,T459C,G465C,G474T,T477C,C489G,C498T,A501G,C504G,G507T,G510C,T516C,T525C,C531T,C552G,A564G,C582T,C594T,A595T,G596C,C597G,G600A,C603G,T627C,C633G,G636C,C642A,C646T,A655T,G656C,C669G,A690G,C696A,C699T,C708G,C711T,C714G,C720G,C723T,G726C,G735T,C744T,C753A,A756G,C762T,C771T,C780G,C786G,C792G,C795T,A804G,C807A,C810T,G816A,C825G,C834G,C837G,A846G,T849C,G855A			chromosome	present	99.3031	86.5273	1
SHV-117	SHV-117	861	287	287	RDAJ01000003.1RDAJ01.1.fsa_nt_plasm_42	27899	28765	-1	867	287	0	287	C12T,C18T,C27T,C30T,A34T,G35C,C40T,G42A,C60G,G63A,T66C,G84T,A87G,G90A,C93T,T98A,G99A,A115T,G116C,C117G,G126A,C135A,C162G,G195C,G216A,G222C,C231A,C240G,C243G,C255T,T258C,A270G,C273A,A276G,T282C,T287G,G288C,T306C,T309C,A310T,G311C,C312G,G318C,T330C,G333T,T339C,C348G,G351C,G360C,C375T,C402T,G420C,G429C,C432A,C435A,C436T,C441T,C448T,T465C,G471C,G480T,T483C,C495G,C504T,A507G,C510G,G513T,G516C,T522C,T531C,C537T,C558G,A570G,C588T,C600T,A601T,G602C,C603G,G606A,C609G,T633C,C639G,G642C,C648A,C652T,A661T,G662C,C675G,A696G,C702A,C705T,C714G,C717T,C720G,C726G,C729T,G732C,G741T,C750T,C759A,A762G,C768T,C777T,C786G,C792G,C798G,A810G,C813A,C816T,G822A,C831G,C840G,C843G,A852G,T855C,G861A		-1G,-2T,-3G,-4G,-5T,-6T	plasmid	present	99.3031	85.9285	1
SHV-117	SHV-117	861	287	287	RDAK01000005.1RDAK01.1.fsa_nt_chr_4787	5054294	5055154	1	861	287	0	287	C6T,C12T,C21T,C24T,A28T,G29C,C34T,G36A,C54G,G57A,T60C,G78T,A81G,G84A,C87T,T92A,G93A,A109T,G110C,C111G,G120A,C129A,C156G,G189C,G210A,G216C,C225A,C234G,C237G,C249T,T252C,A264G,C267A,A270G,T276C,T281G,G282C,T300C,T303C,A304T,G305C,C306G,G312C,G327T,T333C,C342G,G345C,G354C,C369T,C396T,G414C,G423C,C426A,C429A,C430T,C435T,C442T,T459C,G465C,G474T,T477C,C489G,C498T,A501G,C504G,G507T,G510C,T516C,T525C,C531T,C552G,A564G,C582T,C594T,A595T,G596C,C597G,G600A,C603G,T627C,C633G,G636C,C642A,C646T,A655T,G656C,C669G,A690G,C696A,C699T,C708G,C711T,C714G,C720G,C723T,G726C,G735T,C744T,C753A,A756G,C762T,C771T,C780G,C786G,C792G,C795T,A804G,C807A,C810T,G816A,C825G,C834G,C837G,A846G,T849C,G855A			chromosome	present	99.3031	86.5273	1
SHV-117	SHV-117	861	287	287	RDAM01000001.1RDAM01.1.fsa_nt_chr_5103	5333872	5334732	-1	861	287	0	287	C6T,C12T,C21T,C24T,A28T,G29C,C34T,G36A,C54G,G57A,T60C,G78T,A81G,G84A,C87T,T92A,G93A,A109T,G110C,C111G,G120A,C129A,C156G,G189C,G210A,G216C,C225A,C234G,C237G,C249T,T252C,A264G,C267A,A270G,T276C,T281G,G282C,T300C,T303C,A304T,G305C,C306G,G312C,G327T,T333C,C342G,G345C,G354C,C369T,C396T,G414C,G423C,C426A,C429A,C430T,C435T,C442T,T459C,G465C,G474T,T477C,C489G,C498T,A501G,C504G,G507T,G510C,T516C,T525C,C531T,C552G,A564G,C582T,C594T,A595T,G596C,C597G,G600A,C603G,T627C,C633G,G636C,C642A,C646T,A655T,G656C,C669G,A690G,C696A,C699T,C708G,C711T,C714G,C720G,C723T,G726C,G735T,C744T,C753A,A756G,C762T,C771T,C780G,C786G,C792G,C795T,A804G,C807A,C810T,G816A,C825G,C834G,C837G,A846G,T849C,G855A			chromosome	present	99.3031	86.5273	1
SHV-117	SHV-117	861	287	287	RDAN01000001.1RDAN01.1.fsa_nt_chr_4415	4750068	4750928	-1	861	287	0	287	C6T,C12T,C21T,C24T,A28T,G29C,C34T,G36A,C54G,G57A,T60C,G78T,A81G,G84A,C87T,T92A,G93A,A109T,G110C,C111G,G120A,C129A,C156G,G189C,G210A,G216C,C225A,C234G,C237G,C249T,T252C,A264G,C267A,A270G,T276C,T281G,G282C,T300C,T303C,A304T,G305C,C306G,G312C,G327T,T333C,C342G,G345C,G354C,C357T,C369T,C396T,G414C,G423C,C426A,C429A,C430T,C435T,C442T,T459C,G465C,G474T,T477C,C489G,C498T,A501G,C504G,G507T,G510C,T516C,T525C,C531T,C552G,A564G,C582T,C594T,A595T,G596C,C597G,G600A,C603G,T627C,C633G,G636C,C642A,C646T,A655T,G656C,C669G,A690G,C696A,C699T,A705G,C708G,C711T,C714G,C720G,C723T,G726C,G735T,C744T,C753A,A756G,C762T,C771T,C780G,C792G,A804G,C807A,C810T,G816A,C825G,C834G,C837G,T849C,G855A			chromosome	present	99.3031	86.6434	1
SHV-117	SHV-117	861	287	287	RDAO01000001.1RDAO01.1.fsa_nt_chr_3808	4097305	4098165	-1	861	287	0	287	C6T,C12T,C21T,C24T,A28T,G29C,C34T,G36A,C54G,G57A,T60C,G78T,A81G,G84A,C87T,T92A,G93A,A109T,G110C,C111G,G120A,C129A,C156G,G189C,G210A,G216C,C225A,C234G,C237G,C249T,T252C,A264G,C267A,A270G,T276C,T281G,G282C,T300C,T303C,A304T,G305C,C306G,G312C,G327T,T333C,C342G,G345C,G354C,C357T,C369T,C396T,G414C,G423C,C426A,C429A,C430T,C435T,C442T,T459C,G465C,G474T,T477C,C489G,C498T,A501G,C504G,G507T,G510C,T516C,T525C,C531T,C552G,A564G,C582T,C594T,A595T,G596C,C597G,G600A,C603G,T627C,C633G,G636C,C642A,C646T,A655T,G656C,C669G,A690G,C696A,C699T,A705G,C708G,C711T,C714G,C720G,C723T,G726C,G735T,C744T,C753A,A756G,C762T,C771T,C780G,C792G,A804G,C807A,C810T,G816A,C825G,C834G,C837G,T849C,G855A			chromosome	present	99.3031	86.6434	1
SHV-117	SHV-117	861	287	287	RDAP01000001.1RDAP01.1.fsa_nt_chr_248	249817	250677	-1	861	287	0	287	C6T,C12T,C21T,C24T,A28T,G29C,C34T,G36A,C54G,G57A,T60C,G78T,A81G,G84A,C87T,T92A,G93A,A109T,G110C,C111G,G120A,C129A,C156G,G189C,G210A,G216C,C225A,C234G,C237G,C249T,T252C,A264G,C267A,A270G,T276C,T281G,G282C,T300C,T303C,A304T,G305C,C306G,G312C,G327T,T333C,C342G,G345C,G354C,C369T,C396T,G414C,G423C,C426A,C429A,C430T,C435T,C442T,T459C,G465C,G474T,T477C,C489G,C498T,A501G,C504G,G507T,G510C,T516C,T525C,C531T,C552G,A564G,C582T,C594T,A595T,G596C,C597G,G600A,C603G,T627C,C633G,G636C,C642A,C646T,A655T,G656C,C669G,A690G,C696A,C699T,C708G,C711T,C714G,C720G,C723T,G726C,G735T,C744T,C753A,A756G,C762T,C771T,C780G,C786G,C792G,C795T,A804G,C807A,C810T,G816A,C825G,C834G,C837G,A846G,T849C,G855A			chromosome	present	99.3031	86.5273	1
SHV-117	SHV-117	861	287	287	RDAQ01000001.1RDAQ01.1.fsa_nt_chr_4859	5177197	5178057	-1	861	287	0	287	C6T,C12T,C21T,C24T,A28T,G29C,C34T,G36A,C54G,G57A,T60C,G78T,A81G,G84A,C87T,T92A,G93A,A109T,G110C,C111G,G120A,C129A,C156G,G189C,G210A,G216C,C225A,C234G,C237G,C249T,T252C,A264G,C267A,A270G,T276C,T281G,G282C,T300C,T303C,A304T,G305C,C306G,G312C,G327T,T333C,C342G,G345C,G354C,C369T,C396T,G414C,G423C,C426A,C429A,C430T,C435T,C442T,T459C,G465C,G474T,T477C,C489G,C498T,A501G,C504G,G507T,G510C,T516C,T525C,C531T,C552G,A564G,C582T,C594T,A595T,G596C,C597G,G600A,C603G,T627C,C633G,G636C,C642A,C646T,A655T,G656C,C669G,A690G,C696A,C699T,C708G,C711T,C714G,C720G,C723T,G726C,G735T,C744T,C753A,A756G,C762T,C771T,C780G,C786G,C792G,C795T,A804G,C807A,C810T,G816A,C825G,C834G,C837G,A846G,T849C,G855A			chromosome	present	99.3031	86.5273	1
SHV-117	SHV-117	861	287	287	RDAQ01000004.1RDAQ01.1.fsa_nt_plasm_6	6152	7018	-1	867	287	0	287	C12T,C18T,C27T,C30T,A34T,G35C,C40T,G42A,C60G,G63A,T66C,G84T,A87G,G90A,C93T,T98A,G99A,A115T,G116C,C117G,G126A,C135A,C162G,G195C,G216A,G222C,C231A,C240G,C243G,C255T,T258C,A270G,C273A,A276G,T282C,T287G,G288C,T306C,T309C,A310T,G311C,C312G,G318C,G333T,T339C,C348G,G351C,G360C,C375T,C402T,G420C,G429C,C432A,C435A,C436T,C441T,C448T,T465C,G471C,G480T,T483C,C495G,C504T,A507G,C510G,G513T,G516C,T522C,T531C,C537T,C558G,A570G,C588T,C600T,A601T,G602C,C603G,G606A,C609G,T633C,C639G,G642C,C648A,C652T,A661T,G662C,C675G,A696G,C702A,C705T,C714G,C717T,C720G,C726G,C729T,G732C,G741T,C750T,C759A,A762G,C768T,C777T,C786G,C792G,C798G,C801T,A810G,C813A,C816T,G822A,C831G,C840G,C843G,A852G,T855C,G861A		-1G,-2T,-3G,-4G,-5T,-6T	plasmid	present	99.3031	85.9285	2
SHV-117	SHV-117	861	287	287	RDAQ01000004.1RDAQ01.1.fsa_nt_plasm_67	50034	50285	-1	867	287	0	287	C12T,C18T,C27T,C30T,A34T,G35C,C40T,G42A,C60G,G63A,T66C,G84T,A87G,G90A,C93T,T98A,G99A,A115T,G116C,C117G,G126A,C135A,C162G,G195C,G216A,G222C,C231A,C240G,C243G,C255T,T258C,A270G,C273A,A276G,T282C,T287G,G288C,T306C,T309C,A310T,G311C,C312G,G318C,G333T,T339C,C348G,G351C,G360C,C375T,C402T,G420C,G429C,C432A,C435A,C436T,C441T,C448T,T465C,G471C,G480T,T483C,C495G,C504T,A507G,C510G,G513T,G516C,T522C,T531C,C537T,C558G,A570G,C588T,C600T,A601T,G602C,C603G,G606A,C609G,T633C,C639G,G642C,C648A,C652T,A661T,G662C,C675G,A696G,C702A,C705T,C714G,C717T,C720G,C726G,C729T,G732C,G741T,C750T,C759A,A762G,C768T,C777T,C786G,C792G,C798G,C801T,A810G,C813A,C816T,G822A,C831G,C840G,C843G,A852G,T855C,G861A		-1G,-2T,-3G,-4G,-5T,-6T	plasmid	present	99.3031	85.9285	2
SHV-117	SHV-117	861	287	287	RDAR01000001.1RDAR01.1.fsa_nt_chr_3820	4036187	4037047	-1	861	287	0	287	C6T,C12T,C21T,C24T,A28T,G29C,C34T,G36A,C54G,G57A,T60C,G78T,A81G,G84A,C87T,T92A,G93A,A109T,G110C,C111G,G120A,C129A,C156G,G189C,G210A,G216C,C225A,C234G,C237G,C249T,T252C,A264G,C267A,A270G,T276C,T281G,G282C,T300C,T303C,A304T,G305C,C306G,G312C,G327T,T333C,C342G,G345C,G354C,C369T,C396T,G414C,G423C,C426A,C429A,C430T,C435T,C442T,T459C,G465C,G474T,T477C,C489G,C498T,A501G,C504G,G507T,G510C,T516C,T525C,C531T,C552G,A564G,C582T,C594T,A595T,G596C,C597G,G600A,C603G,T627C,C633G,G636C,C642A,C646T,A655T,G656C,C669G,A690G,C696A,C699T,C708G,C711T,C714G,C720G,C723T,G726C,G735T,C744T,C753A,A756G,C762T,C771T,C780G,C786G,C792G,C795T,A804G,C807A,C810T,G816A,C825G,C834G,C837G,A846G,T849C,G855A			chromosome	present	99.3031	86.5273	1
SHV-117	SHV-117	861	287	287	RDAR01000003.1RDAR01.1.fsa_nt_plasm_200	154325	155185	1	861	287	0	287	C6T,C12T,C21T,C24T,A28T,G29C,C34T,G36A,C54G,G57A,T60C,G78T,A81G,G84A,C87T,T92A,G93A,A109T,G110C,C111G,G120A,C129A,C156G,G189C,G210A,G216C,C225A,C234G,C237G,C249T,T252C,A264G,C267A,A270G,T276C,T281G,G282C,T300C,T303C,A304T,G305C,C306G,G312C,T324C,G327T,T333C,C342G,G345C,G354C,C369T,C396T,G414C,G423C,C426A,C429A,C430T,C435T,C442T,T459C,G465C,G474T,T477C,C489G,C498T,A501G,C504G,G507T,G510C,T516C,T525C,C531T,C552G,A564G,C582T,C594T,A595T,G596C,C597G,G600A,C603G,T627C,C633G,G636C,C642A,C646T,A655T,G656C,C669G,A690G,C696A,C699T,G700A,G703A,A705G,C708G,C711T,C714G,C720G,C723T,G726C,G735T,C744T,C753A,A756G,C762T,C771T,C780G,C786G,C792G,A804G,C807A,C810T,G816A,C825G,C834G,C837G,A846G,T849C,G855A			plasmid	present	98.6063	86.1789	1
SHV-117	SHV-117	861	287	287	RDAS01000001.1RDAS01.1.fsa_nt_chr_1227	1285222	1286082	-1	861	287	0	287	C6T,C12T,C21T,C24T,A28T,G29C,C34T,G36A,C54G,G57A,T60C,G78T,A81G,G84A,C87T,G93A,A109T,G110C,C111G,G120A,C129A,C156G,G189C,G210A,G216C,C225A,C234G,C237G,C249T,T252C,A264G,C267A,A270G,T276C,T281G,G282C,T300C,T303C,A304T,G305C,C306G,G312C,G327T,T333C,C342G,G345C,G354C,C369T,C396T,G414C,G423C,C426A,C429A,C430T,C435T,C442T,T459C,G465C,G474T,T477C,C489G,C498T,A501G,C504G,G507T,G510C,T516C,T525C,C531T,C552G,A564G,C582T,C594T,A595T,G596C,C597G,G600A,C603G,T627C,C633A,G636C,C642A,C646T,A655T,G656C,C669G,A690G,C696A,C699T,C708G,C711T,C714G,C720G,C723T,G726C,G735T,C744T,C753A,A756G,C771T,C780G,C792G,A804G,C807A,C810T,G816A,C825G,C834G,C837G,A846G,T849C,G855A			chromosome	present	99.6516	86.9919	1
SHV-117	SHV-117	861	287	287	RDAT01000001.1RDAT01.1.fsa_nt_chr_1462	1315660	1316526	-1	867	287	0	287	C12T,C18T,C27T,C30T,A34T,G35C,C40T,G42A,C60G,G63A,T66C,G84T,A87G,G90A,C93T,T98A,G99A,A115T,G116C,C117G,G126A,C135A,C162G,G195C,G216A,G222C,C231A,C240G,C243G,C255T,T258C,A270G,C273A,A276G,T282C,T287G,G288C,T306C,T309C,A310T,G311C,C312G,G318C,G333T,T339C,C348G,G351C,G360C,C375T,C402T,G420C,G429C,C432A,C435A,C436T,C441T,C448T,T465C,G471C,G480T,T483C,C495G,C504T,A507G,C510G,G513T,G516C,T522C,T531C,C537T,C558G,A570G,C588T,C600T,A601T,G602C,C603G,G606A,C609G,T633C,C639G,G642C,C648A,C652T,A661T,G662C,C675G,A696G,C702A,C705T,C714G,C717T,C720G,C726G,C729T,G732C,G741T,C750T,C759A,A762G,C768T,C777T,C786G,C792G,C798G,C801T,A810G,C813A,C816T,G822A,C831G,C840G,C843G,A852G,T855C,G861A		-1G,-2T,-3G,-4G,-5T,-6T	chromosome	present	99.3031	85.9285	1
SHV-117	SHV-117	861	287	287	RDAV01000001.1RDAV01.1.fsa_nt_chr_460	488382	489242	-1	861	287	0	287	C6T,C12T,C21T,C24T,A28T,G29C,C34T,G36A,C54G,G57A,T60C,G78T,A81G,G84A,C87T,T92A,G93A,A109T,G110C,C111G,G120A,C129A,C156G,G189C,G210A,G216C,C225A,C234G,C237G,C249T,T252C,A264G,C267A,A270G,T276C,T281G,G282C,T300C,T303C,A304T,G305C,C306G,G312C,T324C,G327T,T333C,C342G,G345C,G354C,C369T,C396T,G414C,G423C,C426A,C429A,C430T,C435T,C442T,T459C,G465C,G474T,T477C,C489G,C498T,A501G,C504G,G507T,G510C,T516C,T525C,C531T,C552G,A564G,C582T,C594T,A595T,G596C,C597G,G600A,C603G,T627C,C633G,G636C,C642A,C646T,A655T,G656C,C669G,A690G,C696A,C699T,C708G,C711T,C714G,C720G,C723T,G726C,G735T,C744T,C753A,A756G,C762T,C771T,C780G,C792G,A804G,C807A,C810T,G816A,C825G,C834G,C837G,A846G,T849C,G855A			chromosome	present	99.3031	86.6434	1
SHV-117	SHV-117	861	287	287	RDAX01000002.1RDAX01.1.fsa_nt_chr_550	479904	480764	-1	861	287	0	287	C6T,C12T,C21T,C24T,A28T,G29C,C34T,G36A,C54G,G57A,T60C,G78T,A81G,G84A,C87T,G93A,A109T,G110C,C111G,G120A,C129A,C156G,G189C,G210A,G216C,C225A,C234G,C237G,C249T,T252C,A264G,C267A,A270G,T276C,T281G,G282C,T300C,T303C,A304T,G305C,C306G,G312C,C322T,T324C,G327T,T333C,C342G,G345C,G354C,C357T,C369T,C396T,G414C,G423C,C425T,C426A,C429A,C430T,C435T,C442T,T459C,G465C,G474T,T477C,C489G,C498T,A501G,C504G,G507T,G510C,T516C,T525C,C531T,C552G,A564G,C582T,C594T,A595T,G596C,C597G,G600A,C603G,T627C,C633G,G636C,C642A,C646T,A655T,G656C,C669G,A690G,C696A,C699T,C708G,C711T,C714G,C720G,C723T,G726C,G735T,C744T,C753A,A756G,C759G,C762T,C771T,C780G,C786G,C792G,A804G,C807A,C810T,G816A,C825G,C834G,C837G,A846G,T849C,G855A			chromosome	present	98.9547	86.1789	1
SHV-117	SHV-117	861	287	287	RDAY01000001.1RDAY01.1.fsa_nt_chr_3003	3247214	3248074	1	861	287	0	287	C6T,C12T,C21T,C24T,A28T,G29C,C34T,G36A,C54G,G57A,T60C,G78T,A81G,G84A,C87T,G93A,A109T,G110C,C111G,G120A,C129A,C156G,G189C,G210A,G216C,C225A,C234G,C237G,C249T,T252C,A264G,C267A,A270G,T276C,T281G,G282C,T300C,T303C,A304T,G305C,C306G,G312C,T324C,G327T,T333C,C342G,G345C,G354C,C369T,C396T,G414C,G423C,C426A,C429A,C430T,C435T,C442T,T459C,G465C,G474T,T477C,C489G,C498T,A501G,C504G,G507T,G510C,T516C,T525C,C531T,C552G,A564G,C582T,C594T,A595T,G596C,C597G,G600A,C603G,T627C,C633G,G636C,C642A,C646T,A655T,G656C,C669G,A690G,C696A,C699T,A705G,C708G,C711T,C714G,C723T,G726C,G735T,C744T,C753A,A756G,C762T,C771T,C780G,C786G,C792G,A804G,C807A,C810T,G816A,C825G,C834G,C837G,A846G,T849C,G855A			chromosome	present	99.6516	86.6434	1
SHV-117	SHV-117	861	287	287	RDBA01000001.1RDBA01.1.fsa_nt_chr_3633	3359683	3360549	1	867	287	0	287	C12T,C18T,C27T,C30T,A34T,G35C,C40T,G42A,C60G,G63A,T66C,G84T,A87G,G90A,C93T,G99A,A115T,G116C,C117G,G126A,C135A,C162G,G195C,G216A,G222C,C231A,C240G,C243G,C255T,T258C,A270G,C273A,A276G,T282C,T287G,G288C,T306C,T309C,A310T,G311C,C312G,G318C,T330C,G333T,T339C,C348G,G351C,G360C,C375T,C402T,G420C,G429C,C432A,C435A,C436T,C441T,C448T,T465C,G471C,G480T,T483C,C495G,C504T,A507G,C510G,G513T,G516C,T522C,T531C,C537T,G553A,C558G,A570G,C588T,C600T,A601T,G602C,C603G,G606A,C609G,T633C,C639G,G642C,C648A,C652T,A661T,G662C,C675G,A696G,C702A,C705T,A711G,C714G,C717T,C720G,C729T,G732C,G741T,C750T,C759A,A762G,C768T,C777T,C786G,C792G,C798G,A810G,C813A,C816T,G822A,C831G,C840G,C843G,A852G,T855C,G861A		-1G,-2T,-3G,-4G,-5T,-6T	chromosome	present	99.3031	85.9285	1
SHV-117	SHV-117	861	287	287	RDBA01000003.1RDBA01.1.fsa_nt_plasm_73	52264	53124	1	861	287	0	287	C6T,A10T,C12T,C21T,C24T,A28T,G29C,C34T,G36A,C54G,G57A,T60C,G78T,A81G,G84A,C87T,G93A,A109T,G110C,C111G,C115A,G120A,C129A,C156G,G189C,G210A,G216C,C225A,C234G,C237G,C249T,T252C,A264G,C267A,A270G,T276C,T281G,G282C,T300C,T303C,A304T,G305C,C306G,G312C,T324C,G327T,T333C,C342G,G345C,G354C,C357T,C369T,C396T,G414C,G423C,C426A,C429A,C430T,C435T,C442T,T459C,G465C,G474T,T477C,C489G,C498T,A501G,C504G,G507T,G510C,T516C,T525C,C531T,C552G,A564G,C582T,C594T,A595T,G596C,C597G,G600A,C603G,T627C,C633G,G636C,C642A,C646T,A655T,G656C,C669G,A690G,C696A,C699T,G700A,G703A,C708G,C711T,C714G,C720G,C723T,G726C,G735T,C744T,C753A,A756G,C759G,C762T,C771T,C780G,C786G,C792G,A804G,C807A,C810T,G816A,C825G,C834G,C837G,A846G,T849C,G855A			plasmid	present	98.2578	85.9466	1
SHV-117	SHV-117	861	287	287	RDBC01000001.1RDBC01.1.fsa_nt_chr_156	149955	150815	-1	861	287	0	287	C6T,C12T,C21T,C24T,A28T,G29C,C34T,G36A,C54G,G57A,T60C,G78T,A81G,G84A,C87T,T92A,G93A,A109T,G110C,C111G,G120A,C129A,C156G,G189C,G210A,G216C,C225A,C234G,C237G,C249T,T252C,A264G,C267A,A270G,T276C,T281G,G282C,T300C,T303C,A304T,G305C,C306G,G312C,T324C,G327T,T333C,C342G,G345C,G354C,C357T,C369T,C396T,G414C,G423C,C426A,C429A,C430T,C435T,C442T,T459C,G465C,G474T,T477C,C489G,C498T,A501G,C504G,G507T,G510C,T516C,T525C,C531T,G537A,C552G,A564G,C582T,C594T,A595T,G596C,C597G,G600A,C603G,T627C,C633G,G636C,C642A,C646T,A655T,G656C,C669G,A690G,C696A,C699T,C708G,C711T,C714G,C720G,C723T,G726C,G735T,C744T,C753A,A756G,C762T,C771T,C780G,C792G,A804G,C807A,C810T,G816A,C825G,C834G,C837G,A846G,T849C,G855A			chromosome	present	99.3031	86.4111	1
SHV-117	SHV-117	861	287	287	RCZR01000001.1RCZR01.1.fsa_nt_chr_4598	2767198	2767698	1	501	165	366	165	C12T,C18T,C27T,C30T,A34T,G35C,C40T,G42A,C60G,G63A,T66C,G84T,A87G,G90A,C93T,T98A,G99A,A115T,G116C,C117G,G126A,C135A,C162G,G195C,G216A,G222C,C231A,C240G,C243G,C255T,T258C,A270G,C273A,A276G,T282C,T287G,G288C,T306C,T309C,A310T,G311C,C312G,G318C,G333T,T339C,C348G,G351C,G360C,C375T,C402T,G420C,G429C,C432A,C435A,C436T,C441T,T465C,G471C,G480T,T483C,C495G	C448-,A503-,C504-,G505-,A506-,A507-,G508-,C509-,C510-,C511-,T512-,G513-,C514-,C515-,G516-,G517-,G518-,C519-,G520-,A521-,T522-,G523-,C524-,C525-,C526-,G527-,C528-,G529-,A530-,T531-,A532-,C533-,C534-,A535-,C536-,C537-,A538-,C539-,C540-,C541-,C542-,G543-,G544-,C545-,C546-,A547-,G548-,C549-,A550-,T551-,G552-,G553-,C554-,C555-,G556-,C557-,C558-,A559-,C560-,C561-,C562-,T563-,G564-,C565-,G566-,C567-,A568-,A569-,A570-,C571-,T572-,G573-,C574-,T575-,G576-,A577-,C578-,C579-,A580-,G581-,C582-,C583-,A584-,G585-,C586-,G587-,C588-,C589-,T590-,G591-,A592-,G593-,C594-,G595-,C596-,C597-,C598-,G599-,C600-,A601-,G602-,C603-,C604-,A605-,G606-,C607-,G608-,C609-,C610-,A611-,G612-,C613-,T614-,G615-,C616-,T617-,G618-,C619-,A620-,G621-,T622-,G623-,G624-,A625-,T626-,G627-,G628-,T629-,G630-,G631-,A632-,T633-,G634-,A635-,T636-,C637-,G638-,C639-,G640-,T641-,G642-,G643-,C644-,C645-,G646-,G647-,C648-,C649-,C650-,G651-,C652-,T653-,G654-,A655-,T656-,C657-,C658-,G659-,C660-,A661-,G662-,C663-,G664-,T665-,G666-,C667-,T668-,G669-,C670-,C671-,G672-,G673-,C674-,C675-,G676-,G677-,C678-,T679-,G680-,G681-,T682-,T683-,T684-,A685-,T686-,C687-,G688-,C689-,C690-,G691-,A692-,T693-,A694-,A695-,A696-,A697-,C698-,C699-,G700-,G701-,C702-,G703-,C704-,C705-,G706-,G707-,C708-,G709-,A710-,A711-,C712-,G713-,C714-,G715-,G716-,C717-,G718-,C719-,C720-,C721-,G722-,C723-,G724-,G725-,C726-,A727-,T728-,C729-,G730-,T731-,G732-,G733-,C734-,C735-,C736-,T737-,G738-,C739-,T740-,G741-,G742-,G743-,C744-,C745-,C746-,G747-,A748-,A749-,C750-,A751-,A752-,C753-,A754-,A755-,A756-,G757-,C758-,C759-,G760-,A761-,A762-,C763-,G764-,C765-,A766-,T767-,C768-,G769-,T770-,G771-,G772-,T773-,G774-,A775-,T776-,C777-,T778-,A779-,T780-,C781-,T782-,G783-,C784-,G785-,C786-,G787-,A788-,T789-,A790-,C791-,C792-,C793-,C794-,G795-,G796-,C797-,C798-,A799-,G800-,C801-,A802-,T803-,G804-,G805-,C806-,C807-,G808-,A809-,A810-,C811-,G812-,C813-,A814-,A815-,C816-,C817-,A818-,G819-,C820-,A821-,G822-,A823-,T824-,C825-,G826-,C827-,C828-,G829-,G830-,C831-,A832-,T833-,C834-,G835-,G836-,C837-,G838-,C839-,C840-,G841-,C842-,C843-,C844-,T845-,G846-,A847-,T848-,C849-,G850-,A851-,A852-,C853-,A854-,T855-,T856-,G857-,G858-,C859-,A860-,G861-,C862-,G863-,C864-,T865-,A866-,A867-	-1G,-2T,-3G,-4G,-5T,-6T	chromosome	truncated	52.9617	50.0577	1
SHV-117	SHV-117	861	287	287	RCZR01000002.1RCZR01.1.fsa_nt_plasm_132	89641	89991	-1	351	117	523	117	C19T,C25T,C34T,C37T,G42T,C47T,G49A,C67G,G70A,T73C,G91T,A94G,G97A,C100T,T105A,G106A,A122T,G123C,C124G,G133A,C142A,C169G,G202C,G223A,G229C,C238A,C247G,C250G,C262T,T265C,A277G,C280A,A283G,T289C,T294G,G295C,T313C,T316C,A317T,G318C,C319G,G325C,T337C,G340T,T346C	A41-,A330-,C354-,C355-,G356-,T357-,G358-,G359-,G360-,C361-,G362-,A363-,A364-,C365-,T366-,G367-,T368-,G369-,C370-,G371-,C372-,C373-,G374-,C375-,C376-,G377-,C378-,C379-,A380-,T381-,C382-,A383-,C384-,C385-,A386-,T387-,G388-,A389-,G390-,C391-,G392-,A393-,T394-,A395-,A396-,C397-,A398-,G399-,C400-,G401-,C402-,C403-,G404-,C405-,C406-,A407-,A408-,C409-,C410-,T411-,G412-,C413-,T414-,G415-,C416-,T417-,G418-,G419-,C420-,C421-,A422-,C423-,C424-,G425-,T426-,G427-,G428-,G429-,C430-,G431-,G432-,C433-,C434-,C435-,G436-,G437-,C438-,C439-,G440-,G441-,C442-,C443-,T444-,G445-,A446-,C447-,C448-,G449-,C450-,C451-,T452-,T453-,T454-,C455-,T456-,G457-,C458-,G459-,C460-,C461-,A462-,G463-,A464-,T465-,C466-,G467-,G468-,C469-,G470-,A471-,T472-,A473-,A474-,C475-,G476-,T477-,G478-,A479-,C480-,C481-,C482-,G483-,C484-,C485-,T486-,G487-,G488-,A489-,T490-,C491-,G492-,C493-,T494-,G495-,G496-,G497-,A498-,A499-,A500-,C501-,C502-,G503-,A504-,A505-,C506-,T507-,G508-,A509-,A510-,C511-,G512-,A513-,A514-,G515-,C516-,C517-,C518-,T519-,G520-,C521-,C522-,G523-,G524-,G525-,C526-,G527-,A528-,T529-,G530-,C531-,C532-,C533-,G534-,C535-,G536-,A537-,T538-,A539-,C540-,C541-,A542-,C543-,C544-,A545-,C546-,C547-,C548-,C549-,G550-,G551-,C552-,C553-,A554-,G555-,C556-,A557-,T558-,G559-,G560-,C561-,C562-,G563-,C564-,C565-,A566-,C567-,C568-,C569-,T570-,G571-,C572-,G573-,C574-,A575-,A576-,A577-,C578-,T579-,G580-,C581-,T582-,G583-,A584-,C585-,C586-,A587-,G588-,C589-,C590-,A591-,G592-,C593-,G594-,C595-,C596-,T597-,G598-,A599-,G600-,C601-,G602-,C603-,C604-,C605-,G606-,C607-,A608-,G609-,C610-,C611-,A612-,G613-,C614-,G615-,C616-,C617-,A618-,G619-,C620-,T621-,G622-,C623-,T624-,G625-,C626-,A627-,G628-,T629-,G630-,G631-,A632-,T633-,G634-,G635-,T636-,G637-,G638-,A639-,T640-,G641-,A642-,T643-,C644-,G645-,C646-,G647-,T648-,G649-,G650-,C651-,C652-,G653-,G654-,C655-,C656-,C657-,G658-,C659-,T660-,G661-,A662-,T663-,C664-,C665-,G666-,C667-,A668-,G669-,C670-,G671-,T672-,G673-,C674-,T675-,G676-,C677-,C678-,G679-,G680-,C681-,C682-,G683-,G684-,C685-,T686-,G687-,G688-,T689-,T690-,T691-,A692-,T693-,C694-,G695-,C696-,C697-,G698-,A699-,T700-,A701-,A702-,A703-,A704-,C705-,C706-,G707-,G708-,C709-,G710-,C711-,C712-,G713-,G714-,C715-,G716-,A717-,A718-,C719-,G720-,C721-,G722-,G723-,C724-,G725-,C726-,C727-,C728-,G729-,C730-,G731-,G732-,C733-,A734-,T735-,C736-,G737-,T738-,G739-,G740-,C741-,C742-,C743-,T744-,G745-,C746-,T747-,G748-,G749-,G750-,C751-,C752-,C753-,G754-,A755-,A756-,C757-,A758-,A759-,C760-,A761-,A762-,A763-,G764-,C765-,C766-,G767-,A768-,A769-,C770-,G771-,C772-,A773-,T774-,C775-,G776-,T777-,G778-,G779-,T780-,G781-,A782-,T783-,C784-,T785-,A786-,T787-,C788-,T789-,G790-,C791-,G792-,C793-,G794-,A795-,T796-,A797-,C798-,C799-,C800-,C801-,G802-,G803-,C804-,C805-,A806-,G807-,C808-,A809-,T810-,G811-,G812-,C813-,C814-,G815-,A816-,A817-,C818-,G819-,C820-,A821-,A822-,C823-,C824-,A825-,G826-,C827-,A828-,G829-,A830-,T831-,C832-,G833-,C834-,C835-,G836-,G837-,C838-,A839-,T840-,C841-,G842-,G843-,C844-,G845-,C846-,C847-,G848-,C849-,C850-,C851-,T852-,G853-,A854-,T855-,C856-,G857-,A858-,A859-,C860-,A861-,T862-,T863-,G864-,G865-,C866-,A867-,G868-,C869-,G870-,C871-,T872-,A873-,A874-	-1A,-2T,-3G,-4T,-5A,-6T,-7T,-8G,-9T,-10G,-11G,-12T,-13T	plasmid	truncated	33.5616	33.524	1
SHV-117	SHV-117	861	287	287	RCZW01000001.1RCZW01.1.fsa_nt_chr_5037	5272915	5273409	1	495	165	366	165	C6T,C12T,C21T,C24T,A28T,G29C,C34T,G36A,C54G,G57A,T60C,G78T,A81G,G84A,C87T,T92A,G93A,A109T,G110C,C111G,G120A,C129A,C156G,G189C,G210A,G216C,C225A,C234G,C237G,C249T,T252C,A264G,C267A,A270G,T276C,T281G,G282C,T300C,T303C,A304T,G305C,C306G,G312C,G327T,T333C,C342G,G345C,G354C,C369T,C396T,G414C,G423C,C426A,C429A,C430T,C435T,C442T,T459C,G465C,G474T,T477C,A854G,C856A,G857A,A860G	A487-,C488-,C489-,G490-,A491-,A492-,C493-,T494-,G495-,A496-,A497-,C498-,G499-,A500-,A501-,G502-,C503-,C504-,C505-,T506-,G507-,C508-,C509-,G510-,G511-,G512-,C513-,G514-,A515-,T516-,G517-,C518-,C519-,C520-,G521-,C522-,G523-,A524-,T525-,A526-,C527-,C528-,A529-,C530-,C531-,A532-,C533-,C534-,C535-,C536-,G537-,G538-,C539-,C540-,A541-,G542-,C543-,A544-,T545-,G546-,G547-,C548-,C549-,G550-,C551-,C552-,A553-,C554-,C555-,C556-,T557-,G558-,C559-,G560-,C561-,A562-,A563-,A564-,C565-,T566-,G567-,C568-,T569-,G570-,A571-,C572-,C573-,A574-,G575-,C576-,C577-,A578-,G579-,C580-,G581-,C582-,C583-,T584-,G585-,A586-,G587-,C588-,G589-,C590-,C591-,C592-,G593-,C594-,A595-,G596-,C597-,C598-,A599-,G600-,C601-,G602-,C603-,C604-,A605-,G606-,C607-,T608-,G609-,C610-,T611-,G612-,C613-,A614-,G615-,T616-,G617-,G618-,A619-,T620-,G621-,G622-,T623-,G624-,G625-,A626-,T627-,G628-,A629-,T630-,C631-,G632-,C633-,G634-,T635-,G636-,G637-,C638-,C639-,G640-,G641-,C642-,C643-,C644-,G645-,C646-,T647-,G648-,A649-,T650-,C651-,C652-,G653-,C654-,A655-,G656-,C657-,G658-,T659-,G660-,C661-,T662-,G663-,C664-,C665-,G666-,G667-,C668-,C669-,G670-,G671-,C672-,T673-,G674-,G675-,T676-,T677-,T678-,A679-,T680-,C681-,G682-,C683-,C684-,G685-,A686-,T687-,A688-,A689-,A690-,A691-,C692-,C693-,G694-,G695-,C696-,G697-,C698-,C699-,G700-,G701-,C702-,G703-,A704-,A705-,C706-,G707-,C708-,G709-,G710-,C711-,G712-,C713-,C714-,C715-,G716-,C717-,G718-,G719-,C720-,A721-,T722-,C723-,G724-,T725-,G726-,G727-,C728-,C729-,C730-,T731-,G732-,C733-,T734-,G735-,G736-,G737-,C738-,C739-,C740-,G741-,A742-,A743-,C744-,A745-,A746-,C747-,A748-,A749-,A750-,G751-,C752-,C753-,G754-,A755-,A756-,C757-,G758-,C759-,A760-,T761-,C762-,G763-,T764-,G765-,G766-,T767-,G768-,A769-,T770-,C771-,T772-,A773-,T774-,C775-,T776-,G777-,C778-,G779-,C780-,G781-,A782-,T783-,A784-,C785-,C786-,C787-,C788-,G789-,G790-,C791-,C792-,A793-,G794-,C795-,A796-,T797-,G798-,G799-,C800-,C801-,G802-,A803-,A804-,C805-,G806-,C807-,A808-,A809-,C810-,C811-,A812-,G813-,C814-,A815-,G816-,A817-,T818-,C819-,G820-,C821-,C822-,G823-,G824-,C825-,A826-,T827-,C828-,G829-,G830-,C831-,G832-,C833-,C834-,G835-,C836-,C837-,C838-,T839-,G840-,A841-,T842-,C843-,G844-,A845-,A846-,C847-,A848-,T849-,T850-,G851-,G852-		chromosome	truncated	56.0976	49.9419	1
SHV-117	SHV-117	861	287	287	RCZX01000003.1RCZX01.1.fsa_nt_chr_6268	4911241	4911585	-1	345	113	522	113	C12T,A14T,C18T,C27T,C30T,A34T,G35C,C40T,G42A,C60G,G63A,T66C,G84T,A87G,G90A,C93T,G99A,A115T,G116C,C117G,G126A,C135A,C162G,G195C,G216A,G222C,C231A,C240G,C243G,C255T,T258C,A270G,C273A,A276G,T282C,T287G,G288C,T306C,T309C,A310T,G311C,C312G,G318C,G333T,T339C	A323-,C347-,C348-,G349-,T350-,G351-,G352-,G353-,C354-,G355-,A356-,A357-,C358-,T359-,G360-,T361-,G362-,C363-,G364-,C365-,C366-,G367-,C368-,C369-,G370-,C371-,C372-,A373-,T374-,C375-,A376-,C377-,C378-,A379-,T380-,G381-,A382-,G383-,C384-,G385-,A386-,T387-,A388-,A389-,C390-,A391-,G392-,C393-,G394-,C395-,C396-,G397-,C398-,C399-,A400-,A401-,C402-,C403-,T404-,G405-,C406-,T407-,G408-,C409-,T410-,G411-,G412-,C413-,C414-,A415-,C416-,C417-,G418-,T419-,G420-,G421-,G422-,C423-,G424-,G425-,C426-,C427-,C428-,G429-,G430-,C431-,C432-,G433-,G434-,C435-,C436-,T437-,G438-,A439-,C440-,C441-,G442-,C443-,C444-,T445-,T446-,T447-,C448-,T449-,G450-,C451-,G452-,C453-,C454-,A455-,G456-,A457-,T458-,C459-,G460-,G461-,C462-,G463-,A464-,T465-,A466-,A467-,C468-,G469-,T470-,G471-,A472-,C473-,C474-,C475-,G476-,C477-,C478-,T479-,G480-,G481-,A482-,T483-,C484-,G485-,C486-,T487-,G488-,G489-,G490-,A491-,A492-,A493-,C494-,C495-,G496-,A497-,A498-,C499-,T500-,G501-,A502-,A503-,C504-,G505-,A506-,A507-,G508-,C509-,C510-,C511-,T512-,G513-,C514-,C515-,G516-,G517-,G518-,C519-,G520-,A521-,T522-,G523-,C524-,C525-,C526-,G527-,C528-,G529-,A530-,T531-,A532-,C533-,C534-,A535-,C536-,C537-,A538-,C539-,C540-,C541-,C542-,G543-,G544-,C545-,C546-,A547-,G548-,C549-,A550-,T551-,G552-,G553-,C554-,C555-,G556-,C557-,C558-,A559-,C560-,C561-,C562-,T563-,G564-,C565-,G566-,C567-,A568-,A569-,A570-,C571-,T572-,G573-,C574-,T575-,G576-,A577-,C578-,C579-,A580-,G581-,C582-,C583-,A584-,G585-,C586-,G587-,C588-,C589-,T590-,G591-,A592-,G593-,C594-,G595-,C596-,C597-,C598-,G599-,C600-,A601-,G602-,C603-,C604-,A605-,G606-,C607-,G608-,C609-,C610-,A611-,G612-,C613-,T614-,G615-,C616-,T617-,G618-,C619-,A620-,G621-,T622-,G623-,G624-,A625-,T626-,G627-,G628-,T629-,G630-,G631-,A632-,T633-,G634-,A635-,T636-,C637-,G638-,C639-,G640-,T641-,G642-,G643-,C644-,C645-,G646-,G647-,C648-,C649-,C650-,G651-,C652-,T653-,G654-,A655-,T656-,C657-,C658-,G659-,C660-,A661-,G662-,C663-,G664-,T665-,G666-,C667-,T668-,G669-,C670-,C671-,G672-,G673-,C674-,C675-,G676-,G677-,C678-,T679-,G680-,G681-,T682-,T683-,T684-,A685-,T686-,C687-,G688-,C689-,C690-,G691-,A692-,T693-,A694-,A695-,A696-,A697-,C698-,C699-,G700-,G701-,C702-,G703-,C704-,C705-,G706-,G707-,C708-,G709-,A710-,A711-,C712-,G713-,C714-,G715-,G716-,C717-,G718-,C719-,C720-,C721-,G722-,C723-,G724-,G725-,C726-,A727-,T728-,C729-,G730-,T731-,G732-,G733-,C734-,C735-,C736-,T737-,G738-,C739-,T740-,G741-,G742-,G743-,C744-,C745-,C746-,G747-,A748-,A749-,C750-,A751-,A752-,C753-,A754-,A755-,A756-,G757-,C758-,C759-,G760-,A761-,A762-,C763-,G764-,C765-,A766-,T767-,C768-,G769-,T770-,G771-,G772-,T773-,G774-,A775-,T776-,C777-,T778-,A779-,T780-,C781-,T782-,G783-,C784-,G785-,C786-,G787-,A788-,T789-,A790-,C791-,C792-,C793-,C794-,G795-,G796-,C797-,C798-,A799-,G800-,C801-,A802-,T803-,G804-,G805-,C806-,C807-,G808-,A809-,A810-,C811-,G812-,C813-,A814-,A815-,C816-,C817-,A818-,G819-,C820-,A821-,G822-,A823-,T824-,C825-,G826-,C827-,C828-,G829-,G830-,C831-,A832-,T833-,C834-,G835-,G836-,C837-,G838-,C839-,C840-,G841-,C842-,C843-,C844-,T845-,G846-,A847-,T848-,C849-,G850-,A851-,A852-,C853-,A854-,T855-,T856-,G857-,G858-,C859-,A860-,G861-,C862-,G863-,C864-,T865-,A866-,A867-	-1G,-2T,-3G,-4G,-5T,-6T	chromosome	truncated	36.9338	33.91	1
SHV-117	SHV-117	861	287	287	RDAD01000001.1RDAD01.1.fsa_nt_chr_2629	2629282	2629665	-1	384	128	478	128	C6T,C12T,C21T,C24T,A28T,G29C,C34T,G36A,C54G,G57A,T60C,G78T,A81G,G84A,C87T,T92A,G93A,A109T,G110C,C111G,G120A,C129A,C156G,G189C,G210A,G216C,C225A,C234G,C237G,C249T,T252C,A264G,C267A,A270G,T276C,T281G,G282C,T300C,T303C,A304T,G305C,C306G,G312C,G328T,T334C,C343G,G346C,G355C,C370T	C385-,A386-,G387-,C388-,G389-,C390-,C391-,G392-,C393-,C394-,A395-,A396-,C397-,C398-,T399-,G400-,C401-,T402-,G403-,C404-,T405-,G406-,G407-,C408-,C409-,A410-,C411-,C412-,G413-,T414-,G415-,G416-,G417-,C418-,G419-,G420-,C421-,C422-,C423-,G424-,G425-,C426-,C427-,G428-,G429-,C430-,C431-,T432-,G433-,A434-,C435-,C436-,G437-,C438-,C439-,T440-,T441-,T442-,C443-,T444-,G445-,C446-,G447-,C448-,C449-,A450-,G451-,A452-,T453-,C454-,G455-,G456-,C457-,G458-,A459-,T460-,A461-,A462-,C463-,G464-,T465-,G466-,A467-,C468-,C469-,C470-,G471-,C472-,C473-,T474-,G475-,G476-,A477-,T478-,C479-,G480-,C481-,T482-,G483-,G484-,G485-,A486-,A487-,A488-,C489-,C490-,G491-,A492-,A493-,C494-,T495-,G496-,A497-,A498-,C499-,G500-,A501-,A502-,G503-,C504-,C505-,C506-,T507-,G508-,C509-,C510-,G511-,G512-,G513-,C514-,G515-,A516-,T517-,G518-,C519-,C520-,C521-,G522-,C523-,G524-,A525-,T526-,A527-,C528-,C529-,A530-,C531-,C532-,A533-,C534-,C535-,C536-,C537-,G538-,G539-,C540-,C541-,A542-,G543-,C544-,A545-,T546-,G547-,G548-,C549-,C550-,G551-,C552-,C553-,A554-,C555-,C556-,C557-,T558-,G559-,C560-,G561-,C562-,A563-,A564-,A565-,C566-,T567-,G568-,C569-,T570-,G571-,A572-,C573-,C574-,A575-,G576-,C577-,C578-,A579-,G580-,C581-,G582-,C583-,C584-,T585-,G586-,A587-,G588-,C589-,G590-,C591-,C592-,C593-,G594-,C595-,A596-,G597-,C598-,C599-,A600-,G601-,C602-,G603-,C604-,C605-,A606-,G607-,C608-,T609-,G610-,C611-,T612-,G613-,C614-,A615-,G616-,T617-,G618-,G619-,A620-,T621-,G622-,G623-,T624-,G625-,G626-,A627-,T628-,G629-,A630-,T631-,C632-,G633-,C634-,G635-,T636-,G637-,G638-,C639-,C640-,G641-,G642-,C643-,C644-,C645-,G646-,C647-,T648-,G649-,A650-,T651-,C652-,C653-,G654-,C655-,A656-,G657-,C658-,G659-,T660-,G661-,C662-,T663-,G664-,C665-,C666-,G667-,G668-,C669-,C670-,G671-,G672-,C673-,T674-,G675-,G676-,T677-,T678-,T679-,A680-,T681-,C682-,G683-,C684-,C685-,G686-,A687-,T688-,A689-,A690-,A691-,A692-,C693-,C694-,G695-,G696-,C697-,G698-,C699-,C700-,G701-,G702-,C703-,G704-,A705-,A706-,C707-,G708-,C709-,G710-,G711-,C712-,G713-,C714-,C715-,C716-,G717-,C718-,G719-,G720-,C721-,A722-,T723-,C724-,G725-,T726-,G727-,G728-,C729-,C730-,C731-,T732-,G733-,C734-,T735-,G736-,G737-,G738-,C739-,C740-,C741-,G742-,A743-,A744-,C745-,A746-,A747-,C748-,A749-,A750-,A751-,G752-,C753-,C754-,G755-,A756-,A757-,C758-,G759-,C760-,A761-,T762-,C763-,G764-,T765-,G766-,G767-,T768-,G769-,A770-,T771-,C772-,T773-,A774-,T775-,C776-,T777-,G778-,C779-,G780-,C781-,G782-,A783-,T784-,A785-,C786-,C787-,C788-,C789-,G790-,G791-,C792-,C793-,A794-,G795-,C796-,A797-,T798-,G799-,G800-,C801-,C802-,G803-,A804-,A805-,C806-,G807-,C808-,A809-,A810-,C811-,C812-,A813-,G814-,C815-,A816-,G817-,A818-,T819-,C820-,G821-,C822-,C823-,G824-,G825-,C826-,A827-,T828-,C829-,G830-,G831-,C832-,G833-,C834-,C835-,G836-,C837-,C838-,C839-,T840-,G841-,A842-,T843-,C844-,G845-,A846-,A847-,C848-,A849-,T850-,T851-,G852-,G853-,C854-,A855-,G856-,C857-,G858-,C859-,T860-,A861-,A862-	-317A	chromosome	truncated	39.3728	38.7471	1
SHV-117	SHV-117	861	287	287	RDAE01000001.1RDAE01.1.fsa_nt_chr_1310	1223668	1224435	-1	768	256	93	256	C6T,C12T,C21T,C24T,A28T,G29C,C34T,G36A,C54G,G57A,T60C,G78T,A81G,G84A,C87T,T92A,G93A,A109T,G110C,C111G,G120A,C129A,C156G,G189C,G210A,G216C,C225A,C234G,C237G,C249T,T252C,A264G,C267A,A270G,T276C,T281G,G282C,T300C,T303C,A304T,G305C,C306G,G312C,T324C,G327T,T333C,C342G,G345C,G354C,C369T,C396T,G414C,G423C,C426A,C429A,C430T,C435T,C442T,T459C,G465C,G474T,T477C,C489G,C498T,A501G,C504G,G507T,G510C,T516C,T525C,C531T,C552G,A564G,C582T,C594T,A595T,G596C,C597G,G600A,C603G,T627C,C633G,G636C,C642A,C646T,A655T,G656C,C669G,A690G,C696A,C699T,A705G,C711T,C714G,C720G,C723T,G726C,G735T,C744T,C753A,A756G,C762T	C708-,T770-,C771-,T772-,A773-,T774-,C775-,T776-,G777-,C778-,G779-,C780-,G781-,A782-,T783-,A784-,C785-,C786-,C787-,C788-,G789-,G790-,C791-,C792-,A793-,G794-,C795-,A796-,T797-,G798-,G799-,C800-,C801-,G802-,A803-,A804-,C805-,G806-,C807-,A808-,A809-,C810-,C811-,A812-,G813-,C814-,A815-,G816-,A817-,T818-,C819-,G820-,C821-,C822-,G823-,G824-,C825-,A826-,T827-,C828-,G829-,G830-,C831-,G832-,C833-,C834-,G835-,C836-,C837-,C838-,T839-,G840-,A841-,T842-,C843-,G844-,A845-,A846-,C847-,A848-,T849-,T850-,G851-,G852-,C853-,A854-,G855-,C856-,G857-,C858-,T859-,A860-,A861-		chromosome	truncated	84.3206	77.3519	1
SHV-117	SHV-117	861	287	287	RDAF01000001.1RDAF01.1.fsa_nt_plasm_105	76616	77191	1	576	190	291	190	C12T,C18T,C27T,C30T,A34T,G35C,C40T,G42A,C60G,G63A,T66C,G84T,A87G,G90A,C93T,T98A,G99A,A115T,G116C,C117G,G126A,C135A,C162G,G195C,G216A,G222C,C231A,C240G,C243G,C255T,T258C,A270G,C273A,A276G,T282C,T287G,G288C,T306C,T309C,A310T,G311C,C312G,G318C,T330C,G333T,T339C,C348G,G351C,G360C,C375T,C402T,G420C,G429C,C432A,C435A,C436T,C441T,C448T,T465C,G471C,G480T,T483C,C495G,C504T,A507G,C510G,G513T,T522C,T531C,C537T,C558G,A570G	G516-,C578-,C579-,A580-,G581-,C582-,C583-,A584-,G585-,C586-,G587-,C588-,C589-,T590-,G591-,A592-,G593-,C594-,G595-,C596-,C597-,C598-,G599-,C600-,A601-,G602-,C603-,C604-,A605-,G606-,C607-,G608-,C609-,C610-,A611-,G612-,C613-,T614-,G615-,C616-,T617-,G618-,C619-,A620-,G621-,T622-,G623-,G624-,A625-,T626-,G627-,G628-,T629-,G630-,G631-,A632-,T633-,G634-,A635-,T636-,C637-,G638-,C639-,G640-,T641-,G642-,G643-,C644-,C645-,G646-,G647-,C648-,C649-,C650-,G651-,C652-,T653-,G654-,A655-,T656-,C657-,C658-,G659-,C660-,A661-,G662-,C663-,G664-,T665-,G666-,C667-,T668-,G669-,C670-,C671-,G672-,G673-,C674-,C675-,G676-,G677-,C678-,T679-,G680-,G681-,T682-,T683-,T684-,A685-,T686-,C687-,G688-,C689-,C690-,G691-,A692-,T693-,A694-,A695-,A696-,A697-,C698-,C699-,G700-,G701-,C702-,G703-,C704-,C705-,G706-,G707-,C708-,G709-,A710-,A711-,C712-,G713-,C714-,G715-,G716-,C717-,G718-,C719-,C720-,C721-,G722-,C723-,G724-,G725-,C726-,A727-,T728-,C729-,G730-,T731-,G732-,G733-,C734-,C735-,C736-,T737-,G738-,C739-,T740-,G741-,G742-,G743-,C744-,C745-,C746-,G747-,A748-,A749-,C750-,A751-,A752-,C753-,A754-,A755-,A756-,G757-,C758-,C759-,G760-,A761-,A762-,C763-,G764-,C765-,A766-,T767-,C768-,G769-,T770-,G771-,G772-,T773-,G774-,A775-,T776-,C777-,T778-,A779-,T780-,C781-,T782-,G783-,C784-,G785-,C786-,G787-,A788-,T789-,A790-,C791-,C792-,C793-,C794-,G795-,G796-,C797-,C798-,A799-,G800-,C801-,A802-,T803-,G804-,G805-,C806-,C807-,G808-,A809-,A810-,C811-,G812-,C813-,A814-,A815-,C816-,C817-,A818-,G819-,C820-,A821-,G822-,A823-,T824-,C825-,G826-,C827-,C828-,G829-,G830-,C831-,A832-,T833-,C834-,G835-,G836-,C837-,G838-,C839-,C840-,G841-,C842-,C843-,C844-,T845-,G846-,A847-,T848-,C849-,G850-,A851-,A852-,C853-,A854-,T855-,T856-,G857-,G858-,C859-,A860-,G861-,C862-,G863-,C864-,T865-,A866-,A867-	-1G,-2T,-3G,-4G,-5T,-6T	plasmid	truncated	61.6725	57.4394	1
SHV-117	SHV-117	861	287	287	RDAG01000001.1RDAG01.1.fsa_nt_chr_5527	4924839	4925183	-1	345	113	522	113	C12T,A14T,C18T,C27T,C30T,A34T,G35C,C40T,G42A,C60G,G63A,T66C,G84T,A87G,G90A,C93T,G99A,A115T,G116C,C117G,G126A,C135A,C162G,G195C,G216A,G222C,C231A,C240G,C243G,C255T,T258C,A270G,C273A,A276G,T282C,T287G,G288C,T306C,T309C,A310T,G311C,C312G,G318C,G333T,T339C	A323-,C347-,C348-,G349-,T350-,G351-,G352-,G353-,C354-,G355-,A356-,A357-,C358-,T359-,G360-,T361-,G362-,C363-,G364-,C365-,C366-,G367-,C368-,C369-,G370-,C371-,C372-,A373-,T374-,C375-,A376-,C377-,C378-,A379-,T380-,G381-,A382-,G383-,C384-,G385-,A386-,T387-,A388-,A389-,C390-,A391-,G392-,C393-,G394-,C395-,C396-,G397-,C398-,C399-,A400-,A401-,C402-,C403-,T404-,G405-,C406-,T407-,G408-,C409-,T410-,G411-,G412-,C413-,C414-,A415-,C416-,C417-,G418-,T419-,G420-,G421-,G422-,C423-,G424-,G425-,C426-,C427-,C428-,G429-,G430-,C431-,C432-,G433-,G434-,C435-,C436-,T437-,G438-,A439-,C440-,C441-,G442-,C443-,C444-,T445-,T446-,T447-,C448-,T449-,G450-,C451-,G452-,C453-,C454-,A455-,G456-,A457-,T458-,C459-,G460-,G461-,C462-,G463-,A464-,T465-,A466-,A467-,C468-,G469-,T470-,G471-,A472-,C473-,C474-,C475-,G476-,C477-,C478-,T479-,G480-,G481-,A482-,T483-,C484-,G485-,C486-,T487-,G488-,G489-,G490-,A491-,A492-,A493-,C494-,C495-,G496-,A497-,A498-,C499-,T500-,G501-,A502-,A503-,C504-,G505-,A506-,A507-,G508-,C509-,C510-,C511-,T512-,G513-,C514-,C515-,G516-,G517-,G518-,C519-,G520-,A521-,T522-,G523-,C524-,C525-,C526-,G527-,C528-,G529-,A530-,T531-,A532-,C533-,C534-,A535-,C536-,C537-,A538-,C539-,C540-,C541-,C542-,G543-,G544-,C545-,C546-,A547-,G548-,C549-,A550-,T551-,G552-,G553-,C554-,C555-,G556-,C557-,C558-,A559-,C560-,C561-,C562-,T563-,G564-,C565-,G566-,C567-,A568-,A569-,A570-,C571-,T572-,G573-,C574-,T575-,G576-,A577-,C578-,C579-,A580-,G581-,C582-,C583-,A584-,G585-,C586-,G587-,C588-,C589-,T590-,G591-,A592-,G593-,C594-,G595-,C596-,C597-,C598-,G599-,C600-,A601-,G602-,C603-,C604-,A605-,G606-,C607-,G608-,C609-,C610-,A611-,G612-,C613-,T614-,G615-,C616-,T617-,G618-,C619-,A620-,G621-,T622-,G623-,G624-,A625-,T626-,G627-,G628-,T629-,G630-,G631-,A632-,T633-,G634-,A635-,T636-,C637-,G638-,C639-,G640-,T641-,G642-,G643-,C644-,C645-,G646-,G647-,C648-,C649-,C650-,G651-,C652-,T653-,G654-,A655-,T656-,C657-,C658-,G659-,C660-,A661-,G662-,C663-,G664-,T665-,G666-,C667-,T668-,G669-,C670-,C671-,G672-,G673-,C674-,C675-,G676-,G677-,C678-,T679-,G680-,G681-,T682-,T683-,T684-,A685-,T686-,C687-,G688-,C689-,C690-,G691-,A692-,T693-,A694-,A695-,A696-,A697-,C698-,C699-,G700-,G701-,C702-,G703-,C704-,C705-,G706-,G707-,C708-,G709-,A710-,A711-,C712-,G713-,C714-,G715-,G716-,C717-,G718-,C719-,C720-,C721-,G722-,C723-,G724-,G725-,C726-,A727-,T728-,C729-,G730-,T731-,G732-,G733-,C734-,C735-,C736-,T737-,G738-,C739-,T740-,G741-,G742-,G743-,C744-,C745-,C746-,G747-,A748-,A749-,C750-,A751-,A752-,C753-,A754-,A755-,A756-,G757-,C758-,C759-,G760-,A761-,A762-,C763-,G764-,C765-,A766-,T767-,C768-,G769-,T770-,G771-,G772-,T773-,G774-,A775-,T776-,C777-,T778-,A779-,T780-,C781-,T782-,G783-,C784-,G785-,C786-,G787-,A788-,T789-,A790-,C791-,C792-,C793-,C794-,G795-,G796-,C797-,C798-,A799-,G800-,C801-,A802-,T803-,G804-,G805-,C806-,C807-,G808-,A809-,A810-,C811-,G812-,C813-,A814-,A815-,C816-,C817-,A818-,G819-,C820-,A821-,G822-,A823-,T824-,C825-,G826-,C827-,C828-,G829-,G830-,C831-,A832-,T833-,C834-,G835-,G836-,C837-,G838-,C839-,C840-,G841-,C842-,C843-,C844-,T845-,G846-,A847-,T848-,C849-,G850-,A851-,A852-,C853-,A854-,T855-,T856-,G857-,G858-,C859-,A860-,G861-,C862-,G863-,C864-,T865-,A866-,A867-	-1G,-2T,-3G,-4G,-5T,-6T	chromosome	truncated	36.9338	33.91	1
SHV-117	SHV-117	861	287	287	RDAK01000004.1RDAK01.1.fsa_nt_plasm_26	14290	15063	-1	774	256	93	256	C12T,C18T,C27T,C30T,A34T,G35C,C40T,G42A,C60G,G63A,T66C,G84T,A87G,G90A,C93T,T98A,G99A,A115T,G116C,C117G,G126A,C135A,C162G,G195C,G216A,G222C,C231A,C240G,C243G,C255T,T258C,A270G,C273A,A276G,T282C,T287G,G288C,T306C,T309C,A310T,G311C,C312G,G318C,T330C,G333T,T339C,C348G,G351C,G360C,C375T,C402T,G420C,G429C,C432A,C435A,C436T,C441T,C448T,T465C,G471C,G480T,T483C,C495G,C504T,A507G,C510G,G513T,G516C,T522C,T531C,C537T,C558G,A570G,C588T,C600T,A601T,G602C,C603G,G606A,C609G,T633C,C639G,G642C,C648A,C652T,A661T,G662C,C675G,A696G,C702A,C705T,G706A,G709A,A711G,C717T,C720G,C726G,C729T,G732C,G741T,C750T,C759A,A762G,C768T	C714-,T776-,C777-,T778-,A779-,T780-,C781-,T782-,G783-,C784-,G785-,C786-,G787-,A788-,T789-,A790-,C791-,C792-,C793-,C794-,G795-,G796-,C797-,C798-,A799-,G800-,C801-,A802-,T803-,G804-,G805-,C806-,C807-,G808-,A809-,A810-,C811-,G812-,C813-,A814-,A815-,C816-,C817-,A818-,G819-,C820-,A821-,G822-,A823-,T824-,C825-,G826-,C827-,C828-,G829-,G830-,C831-,A832-,T833-,C834-,G835-,G836-,C837-,G838-,C839-,C840-,G841-,C842-,C843-,C844-,T845-,G846-,A847-,T848-,C849-,G850-,A851-,A852-,C853-,A854-,T855-,T856-,G857-,G858-,C859-,A860-,G861-,C862-,G863-,C864-,T865-,A866-,A867-	-1G,-2T,-3G,-4G,-5T,-6T	plasmid	truncated	83.6237	76.5859	1
SHV-117	SHV-117	861	287	287	RDAU01000001.1RDAU01.1.fsa_nt_chr_1327	1419243	1420109	1	867	246	0	246	T8A,C12T,C18T,C27T,C30T,A34T,G35C,C40T,G42A,C60G,G63A,T66C,G84T,A87G,G90A,C93T,G99A,A115T,G116C,C117G,G126A,C135A,C162G,G195C,G216A,G222C,C231A,C240G,C243G,C255T,T258C,A270G,C273A,A276G,T282C,T287G,G288C,T306C,T309C,A310T,G311C,C312G,G318C,T330C,G333T,T339C,C348G,G351C,G360C,C363T,C375T,C402T,G420C,G429C,C432A,C435A,C436T,C441T,C448T,T465C,G471C,G480T,T483C,C495G,C504T,A507G,C510G,G513T,G516C,T522C,T531C,C537T,C558G,A570G,C588T,C600T,A601T,G602C,C603G,G606A,C609G,T633C,C639G,G642C,C648A,C652T,A661T,G662C,C675G,A696G,C702A,C705T,C714G,C717T,C720G,C726G,C729T,G732C,G741T,C750T,C759A,A762G,C765G,C768T,C777T,C786G,C792G,C798G,A810G,C813A,C816T,G822A,C831G,C840G,C843G,A852G,T855C,G861A		-1G,-2T,-3G,-4G,-5T,-6T	chromosome	truncated	85.3659	85.6978	1
SHV-12	SHV-12	861	287	287	Scaffold1_1FK2624.fsa_nt_chr_31	28072	28932	-1	861	287	0	287	C6T,C12T,C21T,C24T,A28T,G29C,C34T,G36A,C54G,G57A,T60C,G78T,A81G,G84A,C87T,A92T,G93A,A109T,G110C,C111G,G120A,C129A,C156G,G189C,G210A,G216C,C225A,C234G,C237G,C249T,T252C,A264G,C267A,A270G,T276C,T300C,T303C,A304T,G305C,C306G,G312C,G327T,T333C,C342G,G345C,G354C,C369T,C396T,G414C,G423C,C426A,C429A,C430T,C435T,C442T,T459C,G465C,G474T,T477C,C489G,C498T,A501G,C504G,G507T,G510C,T516C,T525C,C531T,C552G,A564G,C582T,C594T,A595T,G596C,C597G,G600A,C603G,T627C,C633G,G636C,C642A,C646T,A655T,G656C,C669G,A690G,C696A,C699T,A700G,A703G,C708G,C711T,C714G,C720G,C723T,G726C,G735T,C744T,C753A,A756G,C762T,C771T,C780G,C786G,C792G,A804G,C807A,C810T,G816A,C825G,C834G,C837G,A846G,T849C,G855A			chromosome	present	98.9547	86.6434	1
SHV-12	SHV-12	861	287	287	Scaffold33_1FK2723.fsa_nt_chr_31	28072	28932	-1	861	287	0	287	C6T,C12T,C21T,C24T,A28T,G29C,C34T,G36A,C54G,G57A,T60C,G78T,A81G,G84A,C87T,A92T,G93A,A109T,G110C,C111G,G120A,C129A,C156G,G189C,G210A,G216C,C225A,C234G,C237G,C249T,T252C,A264G,C267A,A270G,T276C,T300C,T303C,A304T,G305C,C306G,G312C,G327T,T333C,C342G,G345C,G354C,C369T,C396T,G414C,G423C,C426A,C429A,C430T,C435T,C442T,T459C,G465C,G474T,T477C,C489G,C498T,A501G,C504G,G507T,G510C,T516C,T525C,C531T,C552G,A564G,C582T,C594T,A595T,G596C,C597G,G600A,C603G,T627C,C633G,G636C,C642A,C646T,A655T,G656C,C669G,A690G,C696A,C699T,A705G,C708G,C711T,C714G,C720G,C723T,G726C,G735T,C744T,C753A,A756G,C762T,C771T,C780G,C786G,C792G,A804G,C807A,C810T,G816A,C825G,C834G,C837G,A846G,T849C,G855A			chromosome	present	99.6516	86.7596	2
SHV-12	SHV-12	861	287	287	Scaffold2_1FK2723.fsa_nt_chr_1	3	431	-1	861	287	0	287	C6T,C12T,C21T,C24T,A28T,G29C,C34T,G36A,C54G,G57A,T60C,G78T,A81G,G84A,C87T,A92T,G93A,A109T,G110C,C111G,G120A,C129A,C156G,G189C,G210A,G216C,C225A,C234G,C237G,C249T,T252C,A264G,C267A,A270G,T276C,T300C,T303C,A304T,G305C,C306G,G312C,G327T,T333C,C342G,G345C,G354C,C369T,C396T,G414C,G423C,C426A,C429A,C430T,C435T,C442T,T459C,G465C,G474T,T477C,C489G,C498T,A501G,C504G,G507T,G510C,T516C,T525C,C531T,C552G,A564G,C582T,C594T,A595T,G596C,C597G,G600A,C603G,T627C,C633G,G636C,C642A,C646T,A655T,G656C,C669G,A690G,C696A,C699T,A705G,C708G,C711T,C714G,C720G,C723T,G726C,G735T,C744T,C753A,A756G,C762T,C771T,C780G,C786G,C792G,A804G,C807A,C810T,G816A,C825G,C834G,C837G,A846G,T849C,G855A			chromosome	present	99.6516	86.7596	2
SHV-12	SHV-12	861	287	287	Scaffold13_1FK2820.fsa_nt_chr_169	179123	179983	-1	861	287	0	287	C6T,C12T,C21T,C24T,A28T,G29C,C34T,G36A,C54G,G57A,T60C,G78T,A81G,G84A,C87T,A92T,G93A,A109T,G110C,C111G,G120A,C129A,C156G,G189C,G210A,G216C,C225A,C234G,C237G,C249T,T252C,A264G,C267A,A270G,T276C,T300C,T303C,A304T,G305C,C306G,G312C,G327T,T333C,C342G,G345C,G354C,C369T,C396T,G414C,G423C,C426A,C429A,C430T,C435T,C442T,T459C,G465C,G474T,T477C,C489G,C498T,A501G,C504G,G507T,G510C,T516C,T525C,C531T,C552G,A564G,C582T,C594T,A595T,G596C,C597G,G600A,C603G,T627C,C633G,G636C,C642A,C646T,A655T,G656C,C669G,A690G,C696A,C699T,A705G,C708G,C711T,C714G,C720G,C723T,G726C,G735T,C744T,C753A,A756G,C762T,C771T,C780G,C786G,C792G,A804G,C807A,C810T,G816A,C825G,C834G,C837G,A846G,T849C,G855A			chromosome	present	99.6516	86.7596	2
SHV-12	SHV-12	861	287	287	Scaffold1_1FK2820.fsa_nt_chr_1	3	431	-1	861	287	0	287	C6T,C12T,C21T,C24T,A28T,G29C,C34T,G36A,C54G,G57A,T60C,G78T,A81G,G84A,C87T,A92T,G93A,A109T,G110C,C111G,G120A,C129A,C156G,G189C,G210A,G216C,C225A,C234G,C237G,C249T,T252C,A264G,C267A,A270G,T276C,T300C,T303C,A304T,G305C,C306G,G312C,G327T,T333C,C342G,G345C,G354C,C369T,C396T,G414C,G423C,C426A,C429A,C430T,C435T,C442T,T459C,G465C,G474T,T477C,C489G,C498T,A501G,C504G,G507T,G510C,T516C,T525C,C531T,C552G,A564G,C582T,C594T,A595T,G596C,C597G,G600A,C603G,T627C,C633G,G636C,C642A,C646T,A655T,G656C,C669G,A690G,C696A,C699T,A705G,C708G,C711T,C714G,C720G,C723T,G726C,G735T,C744T,C753A,A756G,C762T,C771T,C780G,C786G,C792G,A804G,C807A,C810T,G816A,C825G,C834G,C837G,A846G,T849C,G855A			chromosome	present	99.6516	86.7596	2
SHV-12	SHV-12	861	287	287	RCZS01000001.1RCZS01.1.fsa_nt_chr_2827	2728202	2729062	1	861	287	0	287	C6T,C12T,C21T,C24T,A28T,G29C,C34T,G36A,C54G,G57A,T60C,G78T,A81G,G84A,C87T,G93A,A109T,G110C,C111G,G120A,C129A,C156G,G189C,G210A,G216C,C225A,C234G,C237G,C249T,T252C,A264G,C267A,A270G,T276C,T300C,T303C,A304T,G305C,C306G,G312C,T324C,G327T,T333C,C342G,G345C,G354C,C369T,C396T,G414C,G423C,C426A,C429A,C430T,C435T,C442T,T459C,G465C,G474T,T477C,C489G,C498T,A501G,C504G,G507T,G510C,T516C,T525C,C531T,C552G,A564G,C582T,C594T,A595T,G596C,C597G,G600A,C603G,T627C,C633G,G636C,C642A,C646T,A655T,G656C,C669G,A690G,C696A,C699T,A700G,A703G,A705G,C708G,C711T,C714G,C720G,C723T,G726C,G735T,C744T,C753A,A756G,C762T,C771T,C780G,C786G,C792G,A804G,C807A,C810T,G816A,C825G,C834G,C837G,A846G,T849C,G855A			chromosome	present	99.3031	86.5273	1
SHV-12	SHV-12	861	287	287	RCZT01000002.1RCZT01.1.fsa_nt_chr_276	245246	246112	-1	867	287	0	287	C12T,C18T,C27T,C30T,A34T,G35C,C40T,G42A,C60G,G63A,T66C,G84T,A87G,G90A,C93T,G99A,A115T,G116C,C117G,G126A,C135A,C162G,G195C,G216A,G222C,C231A,C240G,C243G,C255T,T258C,A270G,C273A,A276G,T282C,T306C,T309C,A310T,G311C,C312G,G318C,G333T,T339C,C348G,G351C,G360C,C375T,C402T,G420C,G429C,C432A,C435A,C436T,C441T,C448T,T465C,G471C,G480T,T483C,C495G,C504T,A507G,C510G,G513T,G516C,T522C,T531C,C537T,C558G,A570G,C588T,C600T,A601T,G602C,C603G,G606A,C609G,T633C,C639G,G642C,C648A,C652T,A661T,G662C,C675G,A696G,C702A,C705T,A706G,A709G,C714G,C717T,C720G,C726G,C729T,G732C,G741T,C750T,C759A,A762G,C768T,C777T,C786G,C792G,C798G,C801T,A810G,C813A,C816T,G822A,C831G,C840G,C843G,A852G,T855C,G861A		-1G,-2T,-3G,-4G,-5T,-6T	chromosome	present	99.3031	86.0438	1
SHV-12	SHV-12	861	287	287	RCZU01000001.1RCZU01.1.fsa_nt_chr_4752	5118893	5119753	1	861	287	0	287	C6T,C12T,C21T,C24T,A28T,G29C,C34T,G36A,C54G,G57A,T60C,G78T,A81G,G84A,C87T,G93A,A109T,G110C,C111G,G120A,C129A,C156G,G189C,G210A,G216C,C225A,C234G,C237G,C249T,T252C,A264G,C267A,A270G,T276C,T300C,T303C,A304T,G305C,C306G,G312C,T324C,G327T,T333C,C342G,G345C,G354C,C369T,C396T,G414C,G423C,C426A,C429A,C430T,C435T,C442T,T459C,G465C,G474T,T477C,C489G,C498T,A501G,C504G,G507T,G510C,T525C,C531T,C552G,A564G,C582T,C594T,A595T,G596C,C597G,G600A,C603G,T627C,C633G,G636C,C642A,C646T,A655T,G656C,C669G,A690G,C696A,C699T,A700G,A703G,C708G,C711T,C714G,C720G,C723T,G726C,G735T,C744T,C753A,A756G,C762T,C771T,C780G,C792G,A804G,C807A,C810T,G816A,C825G,C834G,C837G,A846G,T849C,G855A			chromosome	present	99.3031	86.8757	1
SHV-12	SHV-12	861	287	287	RCZV01000001.1RCZV01.1.fsa_nt_chr_1472	1580497	1581357	1	861	287	0	287	C6T,C12T,C21T,C24T,A28T,G29C,C34T,G36A,C54G,G57A,T60C,G78T,A81G,G84A,C87T,G93A,A109T,G110C,C111G,G120A,C129A,C156G,G189C,G210A,G216C,C225A,C234G,C237G,C249T,T252C,A264G,C267A,A270G,T276C,T300C,T303C,A304T,G305C,C306G,G312C,G327T,T333C,C342G,G345C,G354C,C369T,C396T,G414C,G423C,C426A,C429A,C430T,C435T,C442T,T459C,G465C,G474T,T477C,C489G,C498T,A501G,C504G,G507T,G510C,T516C,T525C,C531T,C552G,A564G,C582T,C594T,A595T,G596C,C597G,G600A,C603G,T627C,C633G,G636C,C642A,C646T,A655T,G656C,C669G,A690G,C696A,C699T,A700G,A703G,C708G,C711T,C714G,C720G,C723T,G726C,G735T,C744T,C753A,A756G,C762T,C771T,C780G,C786G,C792G,C795T,A804G,C807A,C810T,G816A,C825G,C834G,C837G,A846G,T849C,G855A			chromosome	present	99.3031	86.6434	1
SHV-12	SHV-12	861	287	287	RCZW01000002.1RCZW01.1.fsa_nt_plasm_19	12005	12871	-1	867	287	0	287	C12T,A16T,C18T,C27T,C30T,A34T,G35C,C40T,G42A,C60G,G63A,T66C,G84T,A87G,G90A,C93T,A98T,G99A,A115T,G116C,C117G,C121A,G126A,C135A,C162G,G195C,G216A,G222C,C231A,C240G,C243G,C255T,T258C,A270G,C273A,A276G,T282C,T306C,T309C,A310T,G311C,C312G,G318C,T330C,G333T,T339C,C348G,G351C,G360C,C375T,C402T,G420C,G429C,C432A,C435A,C436T,C448T,T465C,G471C,G480T,T483C,C495G,C504T,A507G,C510G,G513T,G516C,T522C,T531C,C537T,C558G,A570G,C588T,C600T,A601T,G602C,C603G,G606A,C609G,T633C,C639G,G642C,C648A,C652T,A661T,G662C,C675G,A696G,C702A,C705T,C714G,C717T,C720G,C726G,C729T,G732C,G741T,C750T,C759A,A762G,C765G,C768T,C777T,C786G,C792G,C798G,A810G,C813A,C816T,G822A,C831G,C840G,C843G,A852G,T855C,G861A		-1G,-2T,-3G,-4G,-5T,-6T	plasmid	present	98.9547	85.9285	2
SHV-12	SHV-12	861	287	287	RCZW01000004.1RCZW01.1.fsa_nt_plasm_58	35211	35759	1	867	287	0	287	C12T,A16T,C18T,C27T,C30T,A34T,G35C,C40T,G42A,C60G,G63A,T66C,G84T,A87G,G90A,C93T,A98T,G99A,A115T,G116C,C117G,C121A,G126A,C135A,C162G,G195C,G216A,G222C,C231A,C240G,C243G,C255T,T258C,A270G,C273A,A276G,T282C,T306C,T309C,A310T,G311C,C312G,G318C,T330C,G333T,T339C,C348G,G351C,G360C,C375T,C402T,G420C,G429C,C432A,C435A,C436T,C448T,T465C,G471C,G480T,T483C,C495G,C504T,A507G,C510G,G513T,G516C,T522C,T531C,C537T,C558G,A570G,C588T,C600T,A601T,G602C,C603G,G606A,C609G,T633C,C639G,G642C,C648A,C652T,A661T,G662C,C675G,A696G,C702A,C705T,C714G,C717T,C720G,C726G,C729T,G732C,G741T,C750T,C759A,A762G,C765G,C768T,C777T,C786G,C792G,C798G,A810G,C813A,C816T,G822A,C831G,C840G,C843G,A852G,T855C,G861A		-1G,-2T,-3G,-4G,-5T,-6T	plasmid	present	98.9547	85.9285	2
SHV-12	SHV-12	861	287	287	RCZY01000002.1RCZY01.1.fsa_nt_chr_44	18132	18998	1	976	287	0	287	C121T,C127T,C136T,C139T,A143T,G144C,C149T,G151A,C169G,G172A,T175C,G193T,A196G,G199A,C202T,G208A,A224T,G225C,C226G,G235A,C244A,C271G,G304C,G325A,G331C,C340A,C349G,C352G,C364T,T367C,A379G,C382A,A385G,T391C,T415C,T418C,A419T,G420C,C421G,G427C,T439C,G442T,T448C,C457G,G460C,G469C,C472T,C484T,C511T,G529C,G538C,C541A,C544A,C545T,C550T,C557T,T574C,G580C,G589T,T592C,C604G,C613T,A616G,C619G,G622T,G625C,T631C,T640C,C646T,C667G,A679G,C697T,C709T,A710T,G711C,C712G,G715A,C718G,T742C,C748G,G751C,C757A,C761T,A770T,G771C,C784G,A805G,C811A,C814T,A815G,A818G,C823G,C826T,C829G,C835G,C838T,G841C,G850T,C859T,C868A,A871G,C886T,C895G,C901G,C907G,A919G,C922A,C925T,G931A,C940G,C949G,C952G,A961G,T964C,G970A		-1A,-2T,-3G,-4A,-5A,-6A,-7A,-8A,-9T,-10G,-11A,-12T,-13G,-14A,-15A,-16G,-17G,-18A,-19A,-20A,-21A,-22A,-23G,-24A,-25G,-26G,-27A,-28A,-29T,-30T,-31G,-32T,-33G,-34A,-35A,-36T,-37C,-38A,-39G,-40C,-41A,-42A,-43A,-44A,-45C,-46G,-47C,-48C,-49G,-50G,-51G,-52T,-53T,-54A,-55T,-56T,-57C,-58T,-59T,-60A,-61T,-62T,-63T,-64G,-65T,-66C,-67G,-68C,-69T,-70T,-71C,-72T,-73T,-74T,-75A,-76C,-77T,-78C,-79G,-80C,-81C,-82T,-83T,-84T,-85A,-86T,-87C,-88G,-89G,-90C,-91C,-92C,-93T,-94C,-95A,-96C,-97T,-98C,-99A,-100A,-101G,-102G,-103A,-104T,-105G,-106T,-107A,-108T,-109T,-110G,-111T,-112G,-113G,-114T,-115T	chromosome	present	99.3031	76.4344	1
SHV-12	SHV-12	861	287	287	RCZZ01000001.1RCZZ01.1.fsa_nt_chr_3791	4085445	4086305	-1	861	287	0	287	C6T,C12T,C21T,C24T,A28T,G29C,C34T,G36A,C54G,G57A,T60C,G78T,A81G,G84A,C87T,A92T,G93A,A109T,G110C,C111G,G120A,C129A,C156G,G189C,G210A,G216C,C225A,C234G,C237G,C249T,T252C,A264G,C267A,A270G,T276C,T300C,T303C,A304T,G305C,C306G,G312C,T324C,G327T,T333C,C342G,G345C,G354C,C369T,C396T,G414C,G423C,C426A,C429A,C430T,C435T,C442T,T459C,G465C,G474T,T477C,C489G,C498T,A501G,C504G,G507T,G510C,T516C,T525C,C531T,C552G,A564G,C582T,C594T,A595T,G596C,C597G,G600A,C603G,T627C,C633G,G636C,C642A,C646T,A655T,G656C,C669G,A690G,C696A,C699T,A700G,A703G,C708G,C711T,C714G,C723T,G726C,G735T,C744T,C753A,A756G,C762T,C771A,C780G,C786G,C792G,A804G,C807A,C810T,G816A,C825G,C834G,C837G,A846G,T849C,G855A			chromosome	present	98.9547	86.6434	1
SHV-12	SHV-12	861	287	287	RDAA01000001.1RDAA01.1.fsa_nt_chr_2547	2767479	2768339	-1	861	287	0	287	C6T,C12T,C21T,C24T,A28T,G29C,C34T,G36A,C54G,G57A,T60C,G78T,A81G,G84A,C87T,G93A,A109T,G110C,C111G,G120A,C129A,C156G,G189C,G210A,G216C,C225A,C234G,C237G,C249T,T252C,A264G,C267A,A270G,T276C,T300C,T303C,A304T,G305C,C306G,G312C,G327T,T333C,C342G,G345C,G354C,C357T,C369T,C396T,G414C,G423C,C426A,C429A,C430T,C435T,C442T,T459C,G465C,G474T,T477C,C489G,C498T,A501G,C504G,G507T,G510C,T516C,T525C,C531T,C552G,A564G,C582T,C594T,A595T,G596C,C597G,G600A,C603G,T627C,C633G,G636C,C642A,C646T,A655T,G656C,C669G,A690G,C696A,C699T,A700G,A703G,A705G,C708G,C711T,C714G,C720G,C723T,G726C,G735T,C744T,C753A,A756G,C762T,C771T,C780G,C792G,A804G,C807A,C810T,G816A,C825G,C834G,C837G,T849C,G855A			chromosome	present	99.3031	86.7596	1
SHV-12	SHV-12	861	287	287	RDAB01000007.1RDAB01.1.fsa_nt_chr_1246	1282774	1283634	-1	861	287	0	287	C6T,C12T,C21T,C24T,A28T,G29C,C34T,G36A,C54G,G57A,T60C,G78T,A81G,G84A,C87T,A92T,G93A,A109T,G110C,C111G,G120A,C129A,C156G,G189C,G210A,G216C,C225A,C234G,C237G,C249T,T252C,A264G,C267A,A270G,T276C,T300C,T303C,A304T,G305C,C306G,G312C,G327T,T333C,C342G,G345C,G354C,C369T,C396T,G414C,G423C,C426A,C429A,C430T,C435T,C442T,T459C,G465C,G474T,T477C,C489G,C498T,A501G,C504G,G507T,G510C,T516C,T525C,C531T,C552G,A564G,C582T,C594T,A595T,G596C,C597G,G600A,C603G,T627C,C633A,G636C,C642A,C646T,A655T,G656C,C669G,A690G,C696A,C699T,A700G,A703G,C708G,C711T,C714G,C720G,C723T,G726C,G735T,C744T,C753A,A756G,C771T,C780G,C792G,A804G,C807A,C810T,G816A,C825G,C834G,C837G,A846G,T849C,G855A			chromosome	present	98.9547	86.8757	1
SHV-12	SHV-12	861	287	287	RDAC01000001.1RDAC01.1.fsa_nt_chr_2966	3060781	3061641	-1	861	287	0	287	C6T,C12T,C21T,C24T,A28T,G29C,C34T,G36A,C54G,G57A,T60C,G78T,A81G,G84A,C87T,G93A,A109T,G110C,C111G,G120A,C129A,C156G,G189C,G210A,G216C,C225A,C234G,C237G,C249T,T252C,A264G,C267A,A270G,T276C,T300C,T303C,A304T,G305C,C306G,G312C,G327T,T333C,C342G,G345C,G354C,C369T,C396T,G414C,G423C,C426A,C429A,C430T,C435T,C442T,T459C,G465C,G474T,T477C,C489G,C498T,A501G,C504G,G507T,G510C,T516C,T525C,C531T,C552G,A564G,C582T,C594T,A595T,G596C,C597G,G600A,C603G,T627C,C633G,G636C,C642A,C646T,A655T,G656C,C669G,A690G,C696A,C699T,A700G,A703G,A705G,C708G,C711T,C714G,C720G,C723T,G726C,G735T,C744T,C753A,A756G,C762T,C771T,C780G,C792G,A804G,C807A,C810T,G816A,C825G,C834G,C837G,T849C,G855A			chromosome	present	99.3031	86.8757	1
SHV-12	SHV-12	861	287	287	RDAD01000002.1RDAD01.1.fsa_nt_plasm_357	289289	290155	-1	867	287	0	287	C12T,C18T,C27T,C30T,A34T,G35C,C40T,G42A,C60G,G63A,T66C,G84T,A87G,G90A,C93T,G99A,A115T,G116C,C117G,G126A,C135A,C162G,G195C,G216A,G222C,C231A,C240G,C243G,C255T,T258C,A270G,C273A,A276G,T282C,T306C,T309C,A310T,G311C,C312G,G318C,T330C,G333T,T339C,C348G,G351C,G360C,C375T,C402T,G420C,G429C,C432A,C435A,C436T,C441T,C448T,T465C,G471C,G480T,T483C,C495G,C504T,A507G,C510G,G513T,G516C,T522C,T531C,C537T,C558G,A570G,C588T,C600T,A601T,G602C,C603G,G606A,C609G,T633C,C639G,G642C,C648A,C652T,A661T,G662C,C675G,A696G,C702A,C705T,A709G,A711G,C714G,C717T,C720G,C726G,C729T,G732C,G741T,C750T,C759A,A762G,C768T,C777T,C786G,C792G,C798G,A810G,C813A,C816T,G822A,C831G,C840G,C843G,A852G,T855C,G861A		-1G,-2T,-3G,-4G,-5T,-6T	plasmid	present	99.6516	86.0438	1
SHV-12	SHV-12	861	287	287	RDAE01000002.1RDAE01.1.fsa_nt_plasm_199	148153	149019	1	867	287	0	287	C12T,C18T,C27T,C30T,A34T,G35C,C40T,G42A,C60G,G63A,T66C,G84T,A87G,G90A,C93T,A98T,G99A,A115T,G116C,C117G,G126A,C135A,C162G,G195C,G216A,G222C,C231A,C240G,C243G,C255T,T258C,A270G,C273A,A276G,T282C,T306C,T309C,A310T,G311C,C312G,G318C,T330C,G333T,T339C,C348G,G351C,G360C,C375T,C402T,G408A,G420C,G429C,C432A,C435A,C436T,C441T,C448T,T465C,G471C,G480T,T483C,C495G,C504T,A507G,C510G,G513T,G516C,T522C,T531C,C537T,C558G,A570G,C588T,C600T,A601T,G602C,C603G,G606A,C609G,T633C,C639G,G642C,C648A,C652T,A661T,G662C,C675G,A696G,C702A,C705T,A706G,A709G,A711G,C714G,C717T,C720G,C726G,C729T,G732C,G741T,C750T,C759A,A762G,C768T,C777T,C786G,C798G,A810G,C813A,C816T,G822A,C831G,C840G,C843G,A852G,T855C,G861A		-1G,-2T,-3G,-4G,-5T,-6T	plasmid	present	98.9547	85.8131	1
SHV-12	SHV-12	861	287	287	RDAF01000004.1RDAF01.1.fsa_nt_chr_392	250788	251654	-1	867	287	0	287	C12T,C18T,C27T,C30T,A34T,G35C,C40T,G42A,C60G,G63A,T66C,G84T,A87G,G90A,C93T,G99A,A115T,G116C,C117G,G126A,C135A,C162G,G195C,G216A,G222C,C231A,C240G,C243G,C255T,T258C,A270G,C273A,A276G,T282C,T306C,T309C,A310T,G311C,C312G,G318C,G333T,T339C,C348G,G351C,G360C,C375T,C402T,G420C,G429C,C432A,C435A,C436T,C441T,C448T,T465C,G471C,G480T,T483C,C495G,C504T,A507G,C510G,G513T,G516C,T522C,T531C,C537T,C558G,A570G,C588T,C600T,A601T,G602C,C603G,G606A,C609G,T633C,C639G,G642C,C648A,C652T,A661T,G662C,C675G,A696G,C702A,C705T,A706G,A709G,C714G,C717T,C720G,C726G,C729T,G732C,G741T,C750T,C759A,A762G,C768T,C777T,C786G,C792G,C798G,C801T,A810G,C813A,C816T,G822A,C831G,C840G,C843G,A852G,T855C,G861A		-1G,-2T,-3G,-4G,-5T,-6T	chromosome	present	99.3031	86.0438	1
SHV-12	SHV-12	861	287	287	RDAH01000001.1RDAH01.1.fsa_nt_chr_469	413729	414595	-1	867	287	0	287	C12T,A14T,C18T,C27T,C30T,A34T,G35C,C40T,G42A,C60G,G63A,T66C,G84T,A87G,G90A,C93T,A98T,G99A,A115T,G116C,C117G,G126A,C135A,C162G,G195C,G216A,G222C,C231A,C240G,C243G,C255T,T258C,A270G,C273A,A276G,T282C,T306C,T309C,A310T,G311C,C312G,G318C,G333T,T339C,C348G,G351C,G360C,C375T,C402T,G420C,G429C,C432A,C435A,C436T,C441T,C448T,T465C,G471C,G480T,T483C,C495G,C504T,A507G,C510G,G513T,G516C,T522C,T531C,C537T,C558G,A570G,C588T,C600T,A601T,G602C,C603G,G606A,C609G,T633C,C639A,G642C,C648A,C652T,A661T,G662C,C675G,A696G,C702A,C705T,A706G,A709G,C714G,C717T,C720G,C726G,C729T,G732C,G741T,C750T,C759A,A762G,C777T,C786G,C798G,A810G,C813A,C816T,G822A,C831G,C840G,C843G,A852G,T855C,G861A		-1G,-2T,-3G,-4G,-5T,-6T	chromosome	present	98.6063	86.1592	1
SHV-12	SHV-12	861	287	287	RDAI01000005.1RDAI01.1.fsa_nt_chr_5226	5218819	5219679	-1	861	287	0	287	C6T,C12T,C21T,C24T,A28T,G29C,C34T,G36A,C54G,G57A,T60C,G78T,A81G,G84A,C87T,G93A,A109T,G110C,C111G,G120A,C129A,C156G,G189C,G210A,G216C,C225A,C234G,C237G,C249T,T252C,A264G,C267A,A270G,T276C,T300C,T303C,A304T,G305C,C306G,G312C,G327T,T333C,C342G,G345C,G354C,C369T,C396T,G414C,G423C,C426A,C429A,C430T,C435T,C442T,T459C,G465C,G474T,T477C,C489G,C498T,A501G,C504G,G507T,G510C,T516C,T525C,C531T,C552G,A564G,C582T,C594T,A595T,G596C,C597G,G600A,C603G,T627C,C633G,G636C,C642A,C646T,A655T,G656C,C669G,A690G,C696A,C699T,A700G,A703G,A705G,C708G,C711T,C714G,C720G,C723T,G726C,G735T,C744T,C753A,A756G,C762T,C771T,C780G,C792G,A804G,C807A,C810T,G816A,C825G,C834G,C837G,T849C,G855A			chromosome	present	99.3031	86.8757	1
SHV-12	SHV-12	861	287	287	RDAJ01000001.1RDAJ01.1.fsa_nt_chr_2081	2209105	2209965	-1	861	287	0	287	C6T,C12T,C21T,C24T,A28T,G29C,C34T,G36A,C54G,G57A,T60C,G78T,A81G,G84A,C87T,G93A,A109T,G110C,C111G,G120A,C129A,C156G,G189C,G210A,G216C,C225A,C234G,C237G,C249T,T252C,A264G,C267A,A270G,T276C,T300C,T303C,A304T,G305C,C306G,G312C,G327T,T333C,C342G,G345C,G354C,C369T,C396T,G414C,G423C,C426A,C429A,C430T,C435T,C442T,T459C,G465C,G474T,T477C,C489G,C498T,A501G,C504G,G507T,G510C,T516C,T525C,C531T,C552G,A564G,C582T,C594T,A595T,G596C,C597G,G600A,C603G,T627C,C633G,G636C,C642A,C646T,A655T,G656C,C669G,A690G,C696A,C699T,A700G,A703G,C708G,C711T,C714G,C720G,C723T,G726C,G735T,C744T,C753A,A756G,C762T,C771T,C780G,C786G,C792G,C795T,A804G,C807A,C810T,G816A,C825G,C834G,C837G,A846G,T849C,G855A			chromosome	present	99.3031	86.6434	1
SHV-12	SHV-12	861	287	287	RDAJ01000003.1RDAJ01.1.fsa_nt_plasm_42	27899	28765	-1	867	287	0	287	C12T,C18T,C27T,C30T,A34T,G35C,C40T,G42A,C60G,G63A,T66C,G84T,A87G,G90A,C93T,G99A,A115T,G116C,C117G,G126A,C135A,C162G,G195C,G216A,G222C,C231A,C240G,C243G,C255T,T258C,A270G,C273A,A276G,T282C,T306C,T309C,A310T,G311C,C312G,G318C,T330C,G333T,T339C,C348G,G351C,G360C,C375T,C402T,G420C,G429C,C432A,C435A,C436T,C441T,C448T,T465C,G471C,G480T,T483C,C495G,C504T,A507G,C510G,G513T,G516C,T522C,T531C,C537T,C558G,A570G,C588T,C600T,A601T,G602C,C603G,G606A,C609G,T633C,C639G,G642C,C648A,C652T,A661T,G662C,C675G,A696G,C702A,C705T,A706G,A709G,C714G,C717T,C720G,C726G,C729T,G732C,G741T,C750T,C759A,A762G,C768T,C777T,C786G,C792G,C798G,A810G,C813A,C816T,G822A,C831G,C840G,C843G,A852G,T855C,G861A		-1G,-2T,-3G,-4G,-5T,-6T	plasmid	present	99.3031	86.0438	1
SHV-12	SHV-12	861	287	287	RDAK01000005.1RDAK01.1.fsa_nt_chr_4787	5054294	5055154	1	861	287	0	287	C6T,C12T,C21T,C24T,A28T,G29C,C34T,G36A,C54G,G57A,T60C,G78T,A81G,G84A,C87T,G93A,A109T,G110C,C111G,G120A,C129A,C156G,G189C,G210A,G216C,C225A,C234G,C237G,C249T,T252C,A264G,C267A,A270G,T276C,T300C,T303C,A304T,G305C,C306G,G312C,G327T,T333C,C342G,G345C,G354C,C369T,C396T,G414C,G423C,C426A,C429A,C430T,C435T,C442T,T459C,G465C,G474T,T477C,C489G,C498T,A501G,C504G,G507T,G510C,T516C,T525C,C531T,C552G,A564G,C582T,C594T,A595T,G596C,C597G,G600A,C603G,T627C,C633G,G636C,C642A,C646T,A655T,G656C,C669G,A690G,C696A,C699T,A700G,A703G,C708G,C711T,C714G,C720G,C723T,G726C,G735T,C744T,C753A,A756G,C762T,C771T,C780G,C786G,C792G,C795T,A804G,C807A,C810T,G816A,C825G,C834G,C837G,A846G,T849C,G855A			chromosome	present	99.3031	86.6434	1
SHV-12	SHV-12	861	287	287	RDAM01000001.1RDAM01.1.fsa_nt_chr_5103	5333872	5334732	-1	861	287	0	287	C6T,C12T,C21T,C24T,A28T,G29C,C34T,G36A,C54G,G57A,T60C,G78T,A81G,G84A,C87T,G93A,A109T,G110C,C111G,G120A,C129A,C156G,G189C,G210A,G216C,C225A,C234G,C237G,C249T,T252C,A264G,C267A,A270G,T276C,T300C,T303C,A304T,G305C,C306G,G312C,G327T,T333C,C342G,G345C,G354C,C369T,C396T,G414C,G423C,C426A,C429A,C430T,C435T,C442T,T459C,G465C,G474T,T477C,C489G,C498T,A501G,C504G,G507T,G510C,T516C,T525C,C531T,C552G,A564G,C582T,C594T,A595T,G596C,C597G,G600A,C603G,T627C,C633G,G636C,C642A,C646T,A655T,G656C,C669G,A690G,C696A,C699T,A700G,A703G,C708G,C711T,C714G,C720G,C723T,G726C,G735T,C744T,C753A,A756G,C762T,C771T,C780G,C786G,C792G,C795T,A804G,C807A,C810T,G816A,C825G,C834G,C837G,A846G,T849C,G855A			chromosome	present	99.3031	86.6434	1
SHV-12	SHV-12	861	287	287	RDAN01000001.1RDAN01.1.fsa_nt_chr_4415	4750068	4750928	-1	861	287	0	287	C6T,C12T,C21T,C24T,A28T,G29C,C34T,G36A,C54G,G57A,T60C,G78T,A81G,G84A,C87T,G93A,A109T,G110C,C111G,G120A,C129A,C156G,G189C,G210A,G216C,C225A,C234G,C237G,C249T,T252C,A264G,C267A,A270G,T276C,T300C,T303C,A304T,G305C,C306G,G312C,G327T,T333C,C342G,G345C,G354C,C357T,C369T,C396T,G414C,G423C,C426A,C429A,C430T,C435T,C442T,T459C,G465C,G474T,T477C,C489G,C498T,A501G,C504G,G507T,G510C,T516C,T525C,C531T,C552G,A564G,C582T,C594T,A595T,G596C,C597G,G600A,C603G,T627C,C633G,G636C,C642A,C646T,A655T,G656C,C669G,A690G,C696A,C699T,A700G,A703G,A705G,C708G,C711T,C714G,C720G,C723T,G726C,G735T,C744T,C753A,A756G,C762T,C771T,C780G,C792G,A804G,C807A,C810T,G816A,C825G,C834G,C837G,T849C,G855A			chromosome	present	99.3031	86.7596	1
SHV-12	SHV-12	861	287	287	RDAO01000001.1RDAO01.1.fsa_nt_chr_3808	4097305	4098165	-1	861	287	0	287	C6T,C12T,C21T,C24T,A28T,G29C,C34T,G36A,C54G,G57A,T60C,G78T,A81G,G84A,C87T,G93A,A109T,G110C,C111G,G120A,C129A,C156G,G189C,G210A,G216C,C225A,C234G,C237G,C249T,T252C,A264G,C267A,A270G,T276C,T300C,T303C,A304T,G305C,C306G,G312C,G327T,T333C,C342G,G345C,G354C,C357T,C369T,C396T,G414C,G423C,C426A,C429A,C430T,C435T,C442T,T459C,G465C,G474T,T477C,C489G,C498T,A501G,C504G,G507T,G510C,T516C,T525C,C531T,C552G,A564G,C582T,C594T,A595T,G596C,C597G,G600A,C603G,T627C,C633G,G636C,C642A,C646T,A655T,G656C,C669G,A690G,C696A,C699T,A700G,A703G,A705G,C708G,C711T,C714G,C720G,C723T,G726C,G735T,C744T,C753A,A756G,C762T,C771T,C780G,C792G,A804G,C807A,C810T,G816A,C825G,C834G,C837G,T849C,G855A			chromosome	present	99.3031	86.7596	1
SHV-12	SHV-12	861	287	287	RDAP01000001.1RDAP01.1.fsa_nt_chr_248	249817	250677	-1	861	287	0	287	C6T,C12T,C21T,C24T,A28T,G29C,C34T,G36A,C54G,G57A,T60C,G78T,A81G,G84A,C87T,G93A,A109T,G110C,C111G,G120A,C129A,C156G,G189C,G210A,G216C,C225A,C234G,C237G,C249T,T252C,A264G,C267A,A270G,T276C,T300C,T303C,A304T,G305C,C306G,G312C,G327T,T333C,C342G,G345C,G354C,C369T,C396T,G414C,G423C,C426A,C429A,C430T,C435T,C442T,T459C,G465C,G474T,T477C,C489G,C498T,A501G,C504G,G507T,G510C,T516C,T525C,C531T,C552G,A564G,C582T,C594T,A595T,G596C,C597G,G600A,C603G,T627C,C633G,G636C,C642A,C646T,A655T,G656C,C669G,A690G,C696A,C699T,A700G,A703G,C708G,C711T,C714G,C720G,C723T,G726C,G735T,C744T,C753A,A756G,C762T,C771T,C780G,C786G,C792G,C795T,A804G,C807A,C810T,G816A,C825G,C834G,C837G,A846G,T849C,G855A			chromosome	present	99.3031	86.6434	1
SHV-12	SHV-12	861	287	287	RDAQ01000001.1RDAQ01.1.fsa_nt_chr_4859	5177197	5178057	-1	861	287	0	287	C6T,C12T,C21T,C24T,A28T,G29C,C34T,G36A,C54G,G57A,T60C,G78T,A81G,G84A,C87T,G93A,A109T,G110C,C111G,G120A,C129A,C156G,G189C,G210A,G216C,C225A,C234G,C237G,C249T,T252C,A264G,C267A,A270G,T276C,T300C,T303C,A304T,G305C,C306G,G312C,G327T,T333C,C342G,G345C,G354C,C369T,C396T,G414C,G423C,C426A,C429A,C430T,C435T,C442T,T459C,G465C,G474T,T477C,C489G,C498T,A501G,C504G,G507T,G510C,T516C,T525C,C531T,C552G,A564G,C582T,C594T,A595T,G596C,C597G,G600A,C603G,T627C,C633G,G636C,C642A,C646T,A655T,G656C,C669G,A690G,C696A,C699T,A700G,A703G,C708G,C711T,C714G,C720G,C723T,G726C,G735T,C744T,C753A,A756G,C762T,C771T,C780G,C786G,C792G,C795T,A804G,C807A,C810T,G816A,C825G,C834G,C837G,A846G,T849C,G855A			chromosome	present	99.3031	86.6434	1
SHV-12	SHV-12	861	287	287	RDAQ01000004.1RDAQ01.1.fsa_nt_plasm_6	6152	7018	-1	867	287	0	287	C12T,C18T,C27T,C30T,A34T,G35C,C40T,G42A,C60G,G63A,T66C,G84T,A87G,G90A,C93T,G99A,A115T,G116C,C117G,G126A,C135A,C162G,G195C,G216A,G222C,C231A,C240G,C243G,C255T,T258C,A270G,C273A,A276G,T282C,T306C,T309C,A310T,G311C,C312G,G318C,G333T,T339C,C348G,G351C,G360C,C375T,C402T,G420C,G429C,C432A,C435A,C436T,C441T,C448T,T465C,G471C,G480T,T483C,C495G,C504T,A507G,C510G,G513T,G516C,T522C,T531C,C537T,C558G,A570G,C588T,C600T,A601T,G602C,C603G,G606A,C609G,T633C,C639G,G642C,C648A,C652T,A661T,G662C,C675G,A696G,C702A,C705T,A706G,A709G,C714G,C717T,C720G,C726G,C729T,G732C,G741T,C750T,C759A,A762G,C768T,C777T,C786G,C792G,C798G,C801T,A810G,C813A,C816T,G822A,C831G,C840G,C843G,A852G,T855C,G861A		-1G,-2T,-3G,-4G,-5T,-6T	plasmid	present	99.3031	86.0438	2
SHV-12	SHV-12	861	287	287	RDAQ01000004.1RDAQ01.1.fsa_nt_plasm_67	50034	50285	-1	867	287	0	287	C12T,C18T,C27T,C30T,A34T,G35C,C40T,G42A,C60G,G63A,T66C,G84T,A87G,G90A,C93T,G99A,A115T,G116C,C117G,G126A,C135A,C162G,G195C,G216A,G222C,C231A,C240G,C243G,C255T,T258C,A270G,C273A,A276G,T282C,T306C,T309C,A310T,G311C,C312G,G318C,G333T,T339C,C348G,G351C,G360C,C375T,C402T,G420C,G429C,C432A,C435A,C436T,C441T,C448T,T465C,G471C,G480T,T483C,C495G,C504T,A507G,C510G,G513T,G516C,T522C,T531C,C537T,C558G,A570G,C588T,C600T,A601T,G602C,C603G,G606A,C609G,T633C,C639G,G642C,C648A,C652T,A661T,G662C,C675G,A696G,C702A,C705T,A706G,A709G,C714G,C717T,C720G,C726G,C729T,G732C,G741T,C750T,C759A,A762G,C768T,C777T,C786G,C792G,C798G,C801T,A810G,C813A,C816T,G822A,C831G,C840G,C843G,A852G,T855C,G861A		-1G,-2T,-3G,-4G,-5T,-6T	plasmid	present	99.3031	86.0438	2
SHV-12	SHV-12	861	287	287	RDAR01000001.1RDAR01.1.fsa_nt_chr_3820	4036187	4037047	-1	861	287	0	287	C6T,C12T,C21T,C24T,A28T,G29C,C34T,G36A,C54G,G57A,T60C,G78T,A81G,G84A,C87T,G93A,A109T,G110C,C111G,G120A,C129A,C156G,G189C,G210A,G216C,C225A,C234G,C237G,C249T,T252C,A264G,C267A,A270G,T276C,T300C,T303C,A304T,G305C,C306G,G312C,G327T,T333C,C342G,G345C,G354C,C369T,C396T,G414C,G423C,C426A,C429A,C430T,C435T,C442T,T459C,G465C,G474T,T477C,C489G,C498T,A501G,C504G,G507T,G510C,T516C,T525C,C531T,C552G,A564G,C582T,C594T,A595T,G596C,C597G,G600A,C603G,T627C,C633G,G636C,C642A,C646T,A655T,G656C,C669G,A690G,C696A,C699T,A700G,A703G,C708G,C711T,C714G,C720G,C723T,G726C,G735T,C744T,C753A,A756G,C762T,C771T,C780G,C786G,C792G,C795T,A804G,C807A,C810T,G816A,C825G,C834G,C837G,A846G,T849C,G855A			chromosome	present	99.3031	86.6434	1
SHV-12	SHV-12	861	287	287	RDAR01000003.1RDAR01.1.fsa_nt_plasm_200	154325	155185	1	861	287	0	287	C6T,C12T,C21T,C24T,A28T,G29C,C34T,G36A,C54G,G57A,T60C,G78T,A81G,G84A,C87T,G93A,A109T,G110C,C111G,G120A,C129A,C156G,G189C,G210A,G216C,C225A,C234G,C237G,C249T,T252C,A264G,C267A,A270G,T276C,T300C,T303C,A304T,G305C,C306G,G312C,T324C,G327T,T333C,C342G,G345C,G354C,C369T,C396T,G414C,G423C,C426A,C429A,C430T,C435T,C442T,T459C,G465C,G474T,T477C,C489G,C498T,A501G,C504G,G507T,G510C,T516C,T525C,C531T,C552G,A564G,C582T,C594T,A595T,G596C,C597G,G600A,C603G,T627C,C633G,G636C,C642A,C646T,A655T,G656C,C669G,A690G,C696A,C699T,A705G,C708G,C711T,C714G,C720G,C723T,G726C,G735T,C744T,C753A,A756G,C762T,C771T,C780G,C786G,C792G,A804G,C807A,C810T,G816A,C825G,C834G,C837G,A846G,T849C,G855A			plasmid	present	100	86.7596	1
SHV-12	SHV-12	861	287	287	RDAS01000001.1RDAS01.1.fsa_nt_chr_1227	1285222	1286082	-1	861	287	0	287	C6T,C12T,C21T,C24T,A28T,G29C,C34T,G36A,C54G,G57A,T60C,G78T,A81G,G84A,C87T,A92T,G93A,A109T,G110C,C111G,G120A,C129A,C156G,G189C,G210A,G216C,C225A,C234G,C237G,C249T,T252C,A264G,C267A,A270G,T276C,T300C,T303C,A304T,G305C,C306G,G312C,G327T,T333C,C342G,G345C,G354C,C369T,C396T,G414C,G423C,C426A,C429A,C430T,C435T,C442T,T459C,G465C,G474T,T477C,C489G,C498T,A501G,C504G,G507T,G510C,T516C,T525C,C531T,C552G,A564G,C582T,C594T,A595T,G596C,C597G,G600A,C603G,T627C,C633A,G636C,C642A,C646T,A655T,G656C,C669G,A690G,C696A,C699T,A700G,A703G,C708G,C711T,C714G,C720G,C723T,G726C,G735T,C744T,C753A,A756G,C771T,C780G,C792G,A804G,C807A,C810T,G816A,C825G,C834G,C837G,A846G,T849C,G855A			chromosome	present	98.9547	86.8757	1
SHV-12	SHV-12	861	287	287	RDAT01000001.1RDAT01.1.fsa_nt_chr_1462	1315660	1316526	-1	867	287	0	287	C12T,C18T,C27T,C30T,A34T,G35C,C40T,G42A,C60G,G63A,T66C,G84T,A87G,G90A,C93T,G99A,A115T,G116C,C117G,G126A,C135A,C162G,G195C,G216A,G222C,C231A,C240G,C243G,C255T,T258C,A270G,C273A,A276G,T282C,T306C,T309C,A310T,G311C,C312G,G318C,G333T,T339C,C348G,G351C,G360C,C375T,C402T,G420C,G429C,C432A,C435A,C436T,C441T,C448T,T465C,G471C,G480T,T483C,C495G,C504T,A507G,C510G,G513T,G516C,T522C,T531C,C537T,C558G,A570G,C588T,C600T,A601T,G602C,C603G,G606A,C609G,T633C,C639G,G642C,C648A,C652T,A661T,G662C,C675G,A696G,C702A,C705T,A706G,A709G,C714G,C717T,C720G,C726G,C729T,G732C,G741T,C750T,C759A,A762G,C768T,C777T,C786G,C792G,C798G,C801T,A810G,C813A,C816T,G822A,C831G,C840G,C843G,A852G,T855C,G861A		-1G,-2T,-3G,-4G,-5T,-6T	chromosome	present	99.3031	86.0438	1
SHV-12	SHV-12	861	287	287	RDAV01000001.1RDAV01.1.fsa_nt_chr_460	488382	489242	-1	861	287	0	287	C6T,C12T,C21T,C24T,A28T,G29C,C34T,G36A,C54G,G57A,T60C,G78T,A81G,G84A,C87T,G93A,A109T,G110C,C111G,G120A,C129A,C156G,G189C,G210A,G216C,C225A,C234G,C237G,C249T,T252C,A264G,C267A,A270G,T276C,T300C,T303C,A304T,G305C,C306G,G312C,T324C,G327T,T333C,C342G,G345C,G354C,C369T,C396T,G414C,G423C,C426A,C429A,C430T,C435T,C442T,T459C,G465C,G474T,T477C,C489G,C498T,A501G,C504G,G507T,G510C,T516C,T525C,C531T,C552G,A564G,C582T,C594T,A595T,G596C,C597G,G600A,C603G,T627C,C633G,G636C,C642A,C646T,A655T,G656C,C669G,A690G,C696A,C699T,A700G,A703G,C708G,C711T,C714G,C720G,C723T,G726C,G735T,C744T,C753A,A756G,C762T,C771T,C780G,C792G,A804G,C807A,C810T,G816A,C825G,C834G,C837G,A846G,T849C,G855A			chromosome	present	99.3031	86.7596	1
SHV-12	SHV-12	861	287	287	RDAX01000002.1RDAX01.1.fsa_nt_chr_550	479904	480764	-1	861	287	0	287	C6T,C12T,C21T,C24T,A28T,G29C,C34T,G36A,C54G,G57A,T60C,G78T,A81G,G84A,C87T,A92T,G93A,A109T,G110C,C111G,G120A,C129A,C156G,G189C,G210A,G216C,C225A,C234G,C237G,C249T,T252C,A264G,C267A,A270G,T276C,T300C,T303C,A304T,G305C,C306G,G312C,C322T,T324C,G327T,T333C,C342G,G345C,G354C,C357T,C369T,C396T,G414C,G423C,C425T,C426A,C429A,C430T,C435T,C442T,T459C,G465C,G474T,T477C,C489G,C498T,A501G,C504G,G507T,G510C,T516C,T525C,C531T,C552G,A564G,C582T,C594T,A595T,G596C,C597G,G600A,C603G,T627C,C633G,G636C,C642A,C646T,A655T,G656C,C669G,A690G,C696A,C699T,A700G,A703G,C708G,C711T,C714G,C720G,C723T,G726C,G735T,C744T,C753A,A756G,C759G,C762T,C771T,C780G,C786G,C792G,A804G,C807A,C810T,G816A,C825G,C834G,C837G,A846G,T849C,G855A			chromosome	present	98.2578	86.0627	1
SHV-12	SHV-12	861	287	287	RDAY01000001.1RDAY01.1.fsa_nt_chr_3003	3247214	3248074	1	861	287	0	287	C6T,C12T,C21T,C24T,A28T,G29C,C34T,G36A,C54G,G57A,T60C,G78T,A81G,G84A,C87T,A92T,G93A,A109T,G110C,C111G,G120A,C129A,C156G,G189C,G210A,G216C,C225A,C234G,C237G,C249T,T252C,A264G,C267A,A270G,T276C,T300C,T303C,A304T,G305C,C306G,G312C,T324C,G327T,T333C,C342G,G345C,G354C,C369T,C396T,G414C,G423C,C426A,C429A,C430T,C435T,C442T,T459C,G465C,G474T,T477C,C489G,C498T,A501G,C504G,G507T,G510C,T516C,T525C,C531T,C552G,A564G,C582T,C594T,A595T,G596C,C597G,G600A,C603G,T627C,C633G,G636C,C642A,C646T,A655T,G656C,C669G,A690G,C696A,C699T,A700G,A703G,A705G,C708G,C711T,C714G,C723T,G726C,G735T,C744T,C753A,A756G,C762T,C771T,C780G,C786G,C792G,A804G,C807A,C810T,G816A,C825G,C834G,C837G,A846G,T849C,G855A			chromosome	present	98.9547	86.5273	1
SHV-12	SHV-12	861	287	287	RDBA01000001.1RDBA01.1.fsa_nt_chr_3633	3359683	3360549	1	867	287	0	287	C12T,C18T,C27T,C30T,A34T,G35C,C40T,G42A,C60G,G63A,T66C,G84T,A87G,G90A,C93T,A98T,G99A,A115T,G116C,C117G,G126A,C135A,C162G,G195C,G216A,G222C,C231A,C240G,C243G,C255T,T258C,A270G,C273A,A276G,T282C,T306C,T309C,A310T,G311C,C312G,G318C,T330C,G333T,T339C,C348G,G351C,G360C,C375T,C402T,G420C,G429C,C432A,C435A,C436T,C441T,C448T,T465C,G471C,G480T,T483C,C495G,C504T,A507G,C510G,G513T,G516C,T522C,T531C,C537T,G553A,C558G,A570G,C588T,C600T,A601T,G602C,C603G,G606A,C609G,T633C,C639G,G642C,C648A,C652T,A661T,G662C,C675G,A696G,C702A,C705T,A706G,A709G,A711G,C714G,C717T,C720G,C729T,G732C,G741T,C750T,C759A,A762G,C768T,C777T,C786G,C792G,C798G,A810G,C813A,C816T,G822A,C831G,C840G,C843G,A852G,T855C,G861A		-1G,-2T,-3G,-4G,-5T,-6T	chromosome	present	98.6063	85.8131	1
SHV-12	SHV-12	861	287	287	RDBA01000003.1RDBA01.1.fsa_nt_plasm_73	52264	53124	1	861	287	0	287	C6T,A10T,C12T,C21T,C24T,A28T,G29C,C34T,G36A,C54G,G57A,T60C,G78T,A81G,G84A,C87T,A92T,G93A,A109T,G110C,C111G,C115A,G120A,C129A,C156G,G189C,G210A,G216C,C225A,C234G,C237G,C249T,T252C,A264G,C267A,A270G,T276C,T300C,T303C,A304T,G305C,C306G,G312C,T324C,G327T,T333C,C342G,G345C,G354C,C357T,C369T,C396T,G414C,G423C,C426A,C429A,C430T,C435T,C442T,T459C,G465C,G474T,T477C,C489G,C498T,A501G,C504G,G507T,G510C,T516C,T525C,C531T,C552G,A564G,C582T,C594T,A595T,G596C,C597G,G600A,C603G,T627C,C633G,G636C,C642A,C646T,A655T,G656C,C669G,A690G,C696A,C699T,C708G,C711T,C714G,C720G,C723T,G726C,G735T,C744T,C753A,A756G,C759G,C762T,C771T,C780G,C786G,C792G,A804G,C807A,C810T,G816A,C825G,C834G,C837G,A846G,T849C,G855A			plasmid	present	98.9547	86.295	1
SHV-12	SHV-12	861	287	287	RDBC01000001.1RDBC01.1.fsa_nt_chr_156	149955	150815	-1	861	287	0	287	C6T,C12T,C21T,C24T,A28T,G29C,C34T,G36A,C54G,G57A,T60C,G78T,A81G,G84A,C87T,G93A,A109T,G110C,C111G,G120A,C129A,C156G,G189C,G210A,G216C,C225A,C234G,C237G,C249T,T252C,A264G,C267A,A270G,T276C,T300C,T303C,A304T,G305C,C306G,G312C,T324C,G327T,T333C,C342G,G345C,G354C,C357T,C369T,C396T,G414C,G423C,C426A,C429A,C430T,C435T,C442T,T459C,G465C,G474T,T477C,C489G,C498T,A501G,C504G,G507T,G510C,T516C,T525C,C531T,G537A,C552G,A564G,C582T,C594T,A595T,G596C,C597G,G600A,C603G,T627C,C633G,G636C,C642A,C646T,A655T,G656C,C669G,A690G,C696A,C699T,A700G,A703G,C708G,C711T,C714G,C720G,C723T,G726C,G735T,C744T,C753A,A756G,C762T,C771T,C780G,C792G,A804G,C807A,C810T,G816A,C825G,C834G,C837G,A846G,T849C,G855A			chromosome	present	99.3031	86.5273	1
SHV-12	SHV-12	861	287	287	RCZR01000001.1RCZR01.1.fsa_nt_chr_4598	2767198	2767698	1	501	165	366	165	C12T,C18T,C27T,C30T,A34T,G35C,C40T,G42A,C60G,G63A,T66C,G84T,A87G,G90A,C93T,G99A,A115T,G116C,C117G,G126A,C135A,C162G,G195C,G216A,G222C,C231A,C240G,C243G,C255T,T258C,A270G,C273A,A276G,T282C,T306C,T309C,A310T,G311C,C312G,G318C,G333T,T339C,C348G,G351C,G360C,C375T,C402T,G420C,G429C,C432A,C435A,C436T,C441T,T465C,G471C,G480T,T483C,C495G	C448-,A503-,C504-,G505-,A506-,A507-,G508-,C509-,C510-,C511-,T512-,G513-,C514-,C515-,G516-,G517-,G518-,C519-,G520-,A521-,T522-,G523-,C524-,C525-,C526-,G527-,C528-,G529-,A530-,T531-,A532-,C533-,C534-,A535-,C536-,C537-,A538-,C539-,C540-,C541-,C542-,G543-,G544-,C545-,C546-,A547-,G548-,C549-,A550-,T551-,G552-,G553-,C554-,C555-,G556-,C557-,C558-,A559-,C560-,C561-,C562-,T563-,G564-,C565-,G566-,C567-,A568-,A569-,A570-,C571-,T572-,G573-,C574-,T575-,G576-,A577-,C578-,C579-,A580-,G581-,C582-,C583-,A584-,G585-,C586-,G587-,C588-,C589-,T590-,G591-,A592-,G593-,C594-,G595-,C596-,C597-,C598-,G599-,C600-,A601-,G602-,C603-,C604-,A605-,G606-,C607-,G608-,C609-,C610-,A611-,G612-,C613-,T614-,G615-,C616-,T617-,G618-,C619-,A620-,G621-,T622-,G623-,G624-,A625-,T626-,G627-,G628-,T629-,G630-,G631-,A632-,T633-,G634-,A635-,T636-,C637-,G638-,C639-,G640-,T641-,G642-,G643-,C644-,C645-,G646-,G647-,C648-,C649-,C650-,G651-,C652-,T653-,G654-,A655-,T656-,C657-,C658-,G659-,C660-,A661-,G662-,C663-,G664-,T665-,G666-,C667-,T668-,G669-,C670-,C671-,G672-,G673-,C674-,C675-,G676-,G677-,C678-,T679-,G680-,G681-,T682-,T683-,T684-,A685-,T686-,C687-,G688-,C689-,C690-,G691-,A692-,T693-,A694-,A695-,A696-,A697-,C698-,C699-,G700-,G701-,C702-,G703-,C704-,C705-,A706-,G707-,C708-,A709-,A710-,A711-,C712-,G713-,C714-,G715-,G716-,C717-,G718-,C719-,C720-,C721-,G722-,C723-,G724-,G725-,C726-,A727-,T728-,C729-,G730-,T731-,G732-,G733-,C734-,C735-,C736-,T737-,G738-,C739-,T740-,G741-,G742-,G743-,C744-,C745-,C746-,G747-,A748-,A749-,C750-,A751-,A752-,C753-,A754-,A755-,A756-,G757-,C758-,C759-,G760-,A761-,A762-,C763-,G764-,C765-,A766-,T767-,C768-,G769-,T770-,G771-,G772-,T773-,G774-,A775-,T776-,C777-,T778-,A779-,T780-,C781-,T782-,G783-,C784-,G785-,C786-,G787-,A788-,T789-,A790-,C791-,C792-,C793-,C794-,G795-,G796-,C797-,C798-,A799-,G800-,C801-,A802-,T803-,G804-,G805-,C806-,C807-,G808-,A809-,A810-,C811-,G812-,C813-,A814-,A815-,C816-,C817-,A818-,G819-,C820-,A821-,G822-,A823-,T824-,C825-,G826-,C827-,C828-,G829-,G830-,C831-,A832-,T833-,C834-,G835-,G836-,C837-,G838-,C839-,C840-,G841-,C842-,C843-,C844-,T845-,G846-,A847-,T848-,C849-,G850-,A851-,A852-,C853-,A854-,T855-,T856-,G857-,G858-,C859-,A860-,G861-,C862-,G863-,C864-,T865-,A866-,A867-	-1G,-2T,-3G,-4G,-5T,-6T	chromosome	truncated	53.6585	50.4037	1
SHV-12	SHV-12	861	287	287	RCZR01000002.1RCZR01.1.fsa_nt_plasm_132	89641	89991	-1	351	117	523	117	C19T,C25T,C34T,C37T,G42T,C47T,G49A,C67G,G70A,T73C,G91T,A94G,G97A,C100T,G106A,A122T,G123C,C124G,G133A,C142A,C169G,G202C,G223A,G229C,C238A,C247G,C250G,C262T,T265C,A277G,C280A,A283G,T289C,T313C,T316C,A317T,G318C,C319G,G325C,T337C,G340T,T346C	A41-,A330-,C354-,C355-,G356-,T357-,G358-,G359-,G360-,C361-,G362-,A363-,A364-,C365-,T366-,G367-,T368-,G369-,C370-,G371-,C372-,C373-,G374-,C375-,C376-,G377-,C378-,C379-,A380-,T381-,C382-,A383-,C384-,C385-,A386-,T387-,G388-,A389-,G390-,C391-,G392-,A393-,T394-,A395-,A396-,C397-,A398-,G399-,C400-,G401-,C402-,C403-,G404-,C405-,C406-,A407-,A408-,C409-,C410-,T411-,G412-,C413-,T414-,G415-,C416-,T417-,G418-,G419-,C420-,C421-,A422-,C423-,C424-,G425-,T426-,G427-,G428-,G429-,C430-,G431-,G432-,C433-,C434-,C435-,G436-,G437-,C438-,C439-,G440-,G441-,C442-,C443-,T444-,G445-,A446-,C447-,C448-,G449-,C450-,C451-,T452-,T453-,T454-,C455-,T456-,G457-,C458-,G459-,C460-,C461-,A462-,G463-,A464-,T465-,C466-,G467-,G468-,C469-,G470-,A471-,T472-,A473-,A474-,C475-,G476-,T477-,G478-,A479-,C480-,C481-,C482-,G483-,C484-,C485-,T486-,G487-,G488-,A489-,T490-,C491-,G492-,C493-,T494-,G495-,G496-,G497-,A498-,A499-,A500-,C501-,C502-,G503-,A504-,A505-,C506-,T507-,G508-,A509-,A510-,C511-,G512-,A513-,A514-,G515-,C516-,C517-,C518-,T519-,G520-,C521-,C522-,G523-,G524-,G525-,C526-,G527-,A528-,T529-,G530-,C531-,C532-,C533-,G534-,C535-,G536-,A537-,T538-,A539-,C540-,C541-,A542-,C543-,C544-,A545-,C546-,C547-,C548-,C549-,G550-,G551-,C552-,C553-,A554-,G555-,C556-,A557-,T558-,G559-,G560-,C561-,C562-,G563-,C564-,C565-,A566-,C567-,C568-,C569-,T570-,G571-,C572-,G573-,C574-,A575-,A576-,A577-,C578-,T579-,G580-,C581-,T582-,G583-,A584-,C585-,C586-,A587-,G588-,C589-,C590-,A591-,G592-,C593-,G594-,C595-,C596-,T597-,G598-,A599-,G600-,C601-,G602-,C603-,C604-,C605-,G606-,C607-,A608-,G609-,C610-,C611-,A612-,G613-,C614-,G615-,C616-,C617-,A618-,G619-,C620-,T621-,G622-,C623-,T624-,G625-,C626-,A627-,G628-,T629-,G630-,G631-,A632-,T633-,G634-,G635-,T636-,G637-,G638-,A639-,T640-,G641-,A642-,T643-,C644-,G645-,C646-,G647-,T648-,G649-,G650-,C651-,C652-,G653-,G654-,C655-,C656-,C657-,G658-,C659-,T660-,G661-,A662-,T663-,C664-,C665-,G666-,C667-,A668-,G669-,C670-,G671-,T672-,G673-,C674-,T675-,G676-,C677-,C678-,G679-,G680-,C681-,C682-,G683-,G684-,C685-,T686-,G687-,G688-,T689-,T690-,T691-,A692-,T693-,C694-,G695-,C696-,C697-,G698-,A699-,T700-,A701-,A702-,A703-,A704-,C705-,C706-,G707-,G708-,C709-,G710-,C711-,C712-,A713-,G714-,C715-,A716-,A717-,A718-,C719-,G720-,C721-,G722-,G723-,C724-,G725-,C726-,C727-,C728-,G729-,C730-,G731-,G732-,C733-,A734-,T735-,C736-,G737-,T738-,G739-,G740-,C741-,C742-,C743-,T744-,G745-,C746-,T747-,G748-,G749-,G750-,C751-,C752-,C753-,G754-,A755-,A756-,C757-,A758-,A759-,C760-,A761-,A762-,A763-,G764-,C765-,C766-,G767-,A768-,A769-,C770-,G771-,C772-,A773-,T774-,C775-,G776-,T777-,G778-,G779-,T780-,G781-,A782-,T783-,C784-,T785-,A786-,T787-,C788-,T789-,G790-,C791-,G792-,C793-,G794-,A795-,T796-,A797-,C798-,C799-,C800-,C801-,G802-,G803-,C804-,C805-,A806-,G807-,C808-,A809-,T810-,G811-,G812-,C813-,C814-,G815-,A816-,A817-,C818-,G819-,C820-,A821-,A822-,C823-,C824-,A825-,G826-,C827-,A828-,G829-,A830-,T831-,C832-,G833-,C834-,C835-,G836-,G837-,C838-,A839-,T840-,C841-,G842-,G843-,C844-,G845-,C846-,C847-,G848-,C849-,C850-,C851-,T852-,G853-,A854-,T855-,C856-,G857-,A858-,A859-,C860-,A861-,T862-,T863-,G864-,G865-,C866-,A867-,G868-,C869-,G870-,C871-,T872-,A873-,A874-	-1A,-2T,-3G,-4T,-5A,-6T,-7T,-8G,-9T,-10G,-11G,-12T,-13T	plasmid	truncated	34.2466	33.8673	1
SHV-12	SHV-12	861	287	287	RCZW01000001.1RCZW01.1.fsa_nt_chr_5037	5272915	5273409	1	495	165	366	165	C6T,C12T,C21T,C24T,A28T,G29C,C34T,G36A,C54G,G57A,T60C,G78T,A81G,G84A,C87T,G93A,A109T,G110C,C111G,G120A,C129A,C156G,G189C,G210A,G216C,C225A,C234G,C237G,C249T,T252C,A264G,C267A,A270G,T276C,T300C,T303C,A304T,G305C,C306G,G312C,G327T,T333C,C342G,G345C,G354C,C369T,C396T,G414C,G423C,C426A,C429A,C430T,C435T,C442T,T459C,G465C,G474T,T477C,A854G,C856A,G857A,A860G	A487-,C488-,C489-,G490-,A491-,A492-,C493-,T494-,G495-,A496-,A497-,C498-,G499-,A500-,A501-,G502-,C503-,C504-,C505-,T506-,G507-,C508-,C509-,G510-,G511-,G512-,C513-,G514-,A515-,T516-,G517-,C518-,C519-,C520-,G521-,C522-,G523-,A524-,T525-,A526-,C527-,C528-,A529-,C530-,C531-,A532-,C533-,C534-,C535-,C536-,G537-,G538-,C539-,C540-,A541-,G542-,C543-,A544-,T545-,G546-,G547-,C548-,C549-,G550-,C551-,C552-,A553-,C554-,C555-,C556-,T557-,G558-,C559-,G560-,C561-,A562-,A563-,A564-,C565-,T566-,G567-,C568-,T569-,G570-,A571-,C572-,C573-,A574-,G575-,C576-,C577-,A578-,G579-,C580-,G581-,C582-,C583-,T584-,G585-,A586-,G587-,C588-,G589-,C590-,C591-,C592-,G593-,C594-,A595-,G596-,C597-,C598-,A599-,G600-,C601-,G602-,C603-,C604-,A605-,G606-,C607-,T608-,G609-,C610-,T611-,G612-,C613-,A614-,G615-,T616-,G617-,G618-,A619-,T620-,G621-,G622-,T623-,G624-,G625-,A626-,T627-,G628-,A629-,T630-,C631-,G632-,C633-,G634-,T635-,G636-,G637-,C638-,C639-,G640-,G641-,C642-,C643-,C644-,G645-,C646-,T647-,G648-,A649-,T650-,C651-,C652-,G653-,C654-,A655-,G656-,C657-,G658-,T659-,G660-,C661-,T662-,G663-,C664-,C665-,G666-,G667-,C668-,C669-,G670-,G671-,C672-,T673-,G674-,G675-,T676-,T677-,T678-,A679-,T680-,C681-,G682-,C683-,C684-,G685-,A686-,T687-,A688-,A689-,A690-,A691-,C692-,C693-,G694-,G695-,C696-,G697-,C698-,C699-,A700-,G701-,C702-,A703-,A704-,A705-,C706-,G707-,C708-,G709-,G710-,C711-,G712-,C713-,C714-,C715-,G716-,C717-,G718-,G719-,C720-,A721-,T722-,C723-,G724-,T725-,G726-,G727-,C728-,C729-,C730-,T731-,G732-,C733-,T734-,G735-,G736-,G737-,C738-,C739-,C740-,G741-,A742-,A743-,C744-,A745-,A746-,C747-,A748-,A749-,A750-,G751-,C752-,C753-,G754-,A755-,A756-,C757-,G758-,C759-,A760-,T761-,C762-,G763-,T764-,G765-,G766-,T767-,G768-,A769-,T770-,C771-,T772-,A773-,T774-,C775-,T776-,G777-,C778-,G779-,C780-,G781-,A782-,T783-,A784-,C785-,C786-,C787-,C788-,G789-,G790-,C791-,C792-,A793-,G794-,C795-,A796-,T797-,G798-,G799-,C800-,C801-,G802-,A803-,A804-,C805-,G806-,C807-,A808-,A809-,C810-,C811-,A812-,G813-,C814-,A815-,G816-,A817-,T818-,C819-,G820-,C821-,C822-,G823-,G824-,C825-,A826-,T827-,C828-,G829-,G830-,C831-,G832-,C833-,C834-,G835-,C836-,C837-,C838-,T839-,G840-,A841-,T842-,C843-,G844-,A845-,A846-,C847-,A848-,T849-,T850-,G851-,G852-		chromosome	truncated	56.7944	50.2904	1
SHV-12	SHV-12	861	287	287	RCZX01000003.1RCZX01.1.fsa_nt_chr_6268	4911241	4911585	-1	345	113	522	113	C12T,A14T,C18T,C27T,C30T,A34T,G35C,C40T,G42A,C60G,G63A,T66C,G84T,A87G,G90A,C93T,A98T,G99A,A115T,G116C,C117G,G126A,C135A,C162G,G195C,G216A,G222C,C231A,C240G,C243G,C255T,T258C,A270G,C273A,A276G,T282C,T306C,T309C,A310T,G311C,C312G,G318C,G333T,T339C	A323-,C347-,C348-,G349-,T350-,G351-,G352-,G353-,C354-,G355-,A356-,A357-,C358-,T359-,G360-,T361-,G362-,C363-,G364-,C365-,C366-,G367-,C368-,C369-,G370-,C371-,C372-,A373-,T374-,C375-,A376-,C377-,C378-,A379-,T380-,G381-,A382-,G383-,C384-,G385-,A386-,T387-,A388-,A389-,C390-,A391-,G392-,C393-,G394-,C395-,C396-,G397-,C398-,C399-,A400-,A401-,C402-,C403-,T404-,G405-,C406-,T407-,G408-,C409-,T410-,G411-,G412-,C413-,C414-,A415-,C416-,C417-,G418-,T419-,G420-,G421-,G422-,C423-,G424-,G425-,C426-,C427-,C428-,G429-,G430-,C431-,C432-,G433-,G434-,C435-,C436-,T437-,G438-,A439-,C440-,C441-,G442-,C443-,C444-,T445-,T446-,T447-,C448-,T449-,G450-,C451-,G452-,C453-,C454-,A455-,G456-,A457-,T458-,C459-,G460-,G461-,C462-,G463-,A464-,T465-,A466-,A467-,C468-,G469-,T470-,G471-,A472-,C473-,C474-,C475-,G476-,C477-,C478-,T479-,G480-,G481-,A482-,T483-,C484-,G485-,C486-,T487-,G488-,G489-,G490-,A491-,A492-,A493-,C494-,C495-,G496-,A497-,A498-,C499-,T500-,G501-,A502-,A503-,C504-,G505-,A506-,A507-,G508-,C509-,C510-,C511-,T512-,G513-,C514-,C515-,G516-,G517-,G518-,C519-,G520-,A521-,T522-,G523-,C524-,C525-,C526-,G527-,C528-,G529-,A530-,T531-,A532-,C533-,C534-,A535-,C536-,C537-,A538-,C539-,C540-,C541-,C542-,G543-,G544-,C545-,C546-,A547-,G548-,C549-,A550-,T551-,G552-,G553-,C554-,C555-,G556-,C557-,C558-,A559-,C560-,C561-,C562-,T563-,G564-,C565-,G566-,C567-,A568-,A569-,A570-,C571-,T572-,G573-,C574-,T575-,G576-,A577-,C578-,C579-,A580-,G581-,C582-,C583-,A584-,G585-,C586-,G587-,C588-,C589-,T590-,G591-,A592-,G593-,C594-,G595-,C596-,C597-,C598-,G599-,C600-,A601-,G602-,C603-,C604-,A605-,G606-,C607-,G608-,C609-,C610-,A611-,G612-,C613-,T614-,G615-,C616-,T617-,G618-,C619-,A620-,G621-,T622-,G623-,G624-,A625-,T626-,G627-,G628-,T629-,G630-,G631-,A632-,T633-,G634-,A635-,T636-,C637-,G638-,C639-,G640-,T641-,G642-,G643-,C644-,C645-,G646-,G647-,C648-,C649-,C650-,G651-,C652-,T653-,G654-,A655-,T656-,C657-,C658-,G659-,C660-,A661-,G662-,C663-,G664-,T665-,G666-,C667-,T668-,G669-,C670-,C671-,G672-,G673-,C674-,C675-,G676-,G677-,C678-,T679-,G680-,G681-,T682-,T683-,T684-,A685-,T686-,C687-,G688-,C689-,C690-,G691-,A692-,T693-,A694-,A695-,A696-,A697-,C698-,C699-,G700-,G701-,C702-,G703-,C704-,C705-,A706-,G707-,C708-,A709-,A710-,A711-,C712-,G713-,C714-,G715-,G716-,C717-,G718-,C719-,C720-,C721-,G722-,C723-,G724-,G725-,C726-,A727-,T728-,C729-,G730-,T731-,G732-,G733-,C734-,C735-,C736-,T737-,G738-,C739-,T740-,G741-,G742-,G743-,C744-,C745-,C746-,G747-,A748-,A749-,C750-,A751-,A752-,C753-,A754-,A755-,A756-,G757-,C758-,C759-,G760-,A761-,A762-,C763-,G764-,C765-,A766-,T767-,C768-,G769-,T770-,G771-,G772-,T773-,G774-,A775-,T776-,C777-,T778-,A779-,T780-,C781-,T782-,G783-,C784-,G785-,C786-,G787-,A788-,T789-,A790-,C791-,C792-,C793-,C794-,G795-,G796-,C797-,C798-,A799-,G800-,C801-,A802-,T803-,G804-,G805-,C806-,C807-,G808-,A809-,A810-,C811-,G812-,C813-,A814-,A815-,C816-,C817-,A818-,G819-,C820-,A821-,G822-,A823-,T824-,C825-,G826-,C827-,C828-,G829-,G830-,C831-,A832-,T833-,C834-,G835-,G836-,C837-,G838-,C839-,C840-,G841-,C842-,C843-,C844-,T845-,G846-,A847-,T848-,C849-,G850-,A851-,A852-,C853-,A854-,T855-,T856-,G857-,G858-,C859-,A860-,G861-,C862-,G863-,C864-,T865-,A866-,A867-	-1G,-2T,-3G,-4G,-5T,-6T	chromosome	truncated	36.9338	34.0254	1
SHV-12	SHV-12	861	287	287	RDAD01000001.1RDAD01.1.fsa_nt_chr_2629	2629282	2629665	-1	384	128	478	128	C6T,C12T,C21T,C24T,A28T,G29C,C34T,G36A,C54G,G57A,T60C,G78T,A81G,G84A,C87T,G93A,A109T,G110C,C111G,G120A,C129A,C156G,G189C,G210A,G216C,C225A,C234G,C237G,C249T,T252C,A264G,C267A,A270G,T276C,T300C,T303C,A304T,G305C,C306G,G312C,G328T,T334C,C343G,G346C,G355C,C370T	C385-,A386-,G387-,C388-,G389-,C390-,C391-,G392-,C393-,C394-,A395-,A396-,C397-,C398-,T399-,G400-,C401-,T402-,G403-,C404-,T405-,G406-,G407-,C408-,C409-,A410-,C411-,C412-,G413-,T414-,G415-,G416-,G417-,C418-,G419-,G420-,C421-,C422-,C423-,G424-,G425-,C426-,C427-,G428-,G429-,C430-,C431-,T432-,G433-,A434-,C435-,C436-,G437-,C438-,C439-,T440-,T441-,T442-,C443-,T444-,G445-,C446-,G447-,C448-,C449-,A450-,G451-,A452-,T453-,C454-,G455-,G456-,C457-,G458-,A459-,T460-,A461-,A462-,C463-,G464-,T465-,G466-,A467-,C468-,C469-,C470-,G471-,C472-,C473-,T474-,G475-,G476-,A477-,T478-,C479-,G480-,C481-,T482-,G483-,G484-,G485-,A486-,A487-,A488-,C489-,C490-,G491-,A492-,A493-,C494-,T495-,G496-,A497-,A498-,C499-,G500-,A501-,A502-,G503-,C504-,C505-,C506-,T507-,G508-,C509-,C510-,G511-,G512-,G513-,C514-,G515-,A516-,T517-,G518-,C519-,C520-,C521-,G522-,C523-,G524-,A525-,T526-,A527-,C528-,C529-,A530-,C531-,C532-,A533-,C534-,C535-,C536-,C537-,G538-,G539-,C540-,C541-,A542-,G543-,C544-,A545-,T546-,G547-,G548-,C549-,C550-,G551-,C552-,C553-,A554-,C555-,C556-,C557-,T558-,G559-,C560-,G561-,C562-,A563-,A564-,A565-,C566-,T567-,G568-,C569-,T570-,G571-,A572-,C573-,C574-,A575-,G576-,C577-,C578-,A579-,G580-,C581-,G582-,C583-,C584-,T585-,G586-,A587-,G588-,C589-,G590-,C591-,C592-,C593-,G594-,C595-,A596-,G597-,C598-,C599-,A600-,G601-,C602-,G603-,C604-,C605-,A606-,G607-,C608-,T609-,G610-,C611-,T612-,G613-,C614-,A615-,G616-,T617-,G618-,G619-,A620-,T621-,G622-,G623-,T624-,G625-,G626-,A627-,T628-,G629-,A630-,T631-,C632-,G633-,C634-,G635-,T636-,G637-,G638-,C639-,C640-,G641-,G642-,C643-,C644-,C645-,G646-,C647-,T648-,G649-,A650-,T651-,C652-,C653-,G654-,C655-,A656-,G657-,C658-,G659-,T660-,G661-,C662-,T663-,G664-,C665-,C666-,G667-,G668-,C669-,C670-,G671-,G672-,C673-,T674-,G675-,G676-,T677-,T678-,T679-,A680-,T681-,C682-,G683-,C684-,C685-,G686-,A687-,T688-,A689-,A690-,A691-,A692-,C693-,C694-,G695-,G696-,C697-,G698-,C699-,C700-,A701-,G702-,C703-,A704-,A705-,A706-,C707-,G708-,C709-,G710-,G711-,C712-,G713-,C714-,C715-,C716-,G717-,C718-,G719-,G720-,C721-,A722-,T723-,C724-,G725-,T726-,G727-,G728-,C729-,C730-,C731-,T732-,G733-,C734-,T735-,G736-,G737-,G738-,C739-,C740-,C741-,G742-,A743-,A744-,C745-,A746-,A747-,C748-,A749-,A750-,A751-,G752-,C753-,C754-,G755-,A756-,A757-,C758-,G759-,C760-,A761-,T762-,C763-,G764-,T765-,G766-,G767-,T768-,G769-,A770-,T771-,C772-,T773-,A774-,T775-,C776-,T777-,G778-,C779-,G780-,C781-,G782-,A783-,T784-,A785-,C786-,C787-,C788-,C789-,G790-,G791-,C792-,C793-,A794-,G795-,C796-,A797-,T798-,G799-,G800-,C801-,C802-,G803-,A804-,A805-,C806-,G807-,C808-,A809-,A810-,C811-,C812-,A813-,G814-,C815-,A816-,G817-,A818-,T819-,C820-,G821-,C822-,C823-,G824-,G825-,C826-,A827-,T828-,C829-,G830-,G831-,C832-,G833-,C834-,C835-,G836-,C837-,C838-,C839-,T840-,G841-,A842-,T843-,C844-,G845-,A846-,A847-,C848-,A849-,T850-,T851-,G852-,G853-,C854-,A855-,G856-,C857-,G858-,C859-,T860-,A861-,A862-	-317A	chromosome	truncated	40.0697	39.0951	1
SHV-12	SHV-12	861	287	287	RDAE01000001.1RDAE01.1.fsa_nt_chr_1310	1223668	1224435	-1	768	256	93	256	C6T,C12T,C21T,C24T,A28T,G29C,C34T,G36A,C54G,G57A,T60C,G78T,A81G,G84A,C87T,G93A,A109T,G110C,C111G,G120A,C129A,C156G,G189C,G210A,G216C,C225A,C234G,C237G,C249T,T252C,A264G,C267A,A270G,T276C,T300C,T303C,A304T,G305C,C306G,G312C,T324C,G327T,T333C,C342G,G345C,G354C,C369T,C396T,G414C,G423C,C426A,C429A,C430T,C435T,C442T,T459C,G465C,G474T,T477C,C489G,C498T,A501G,C504G,G507T,G510C,T516C,T525C,C531T,C552G,A564G,C582T,C594T,A595T,G596C,C597G,G600A,C603G,T627C,C633G,G636C,C642A,C646T,A655T,G656C,C669G,A690G,C696A,C699T,A700G,A703G,A705G,C711T,C714G,C720G,C723T,G726C,G735T,C744T,C753A,A756G,C762T	C708-,T770-,C771-,T772-,A773-,T774-,C775-,T776-,G777-,C778-,G779-,C780-,G781-,A782-,T783-,A784-,C785-,C786-,C787-,C788-,G789-,G790-,C791-,C792-,A793-,G794-,C795-,A796-,T797-,G798-,G799-,C800-,C801-,G802-,A803-,A804-,C805-,G806-,C807-,A808-,A809-,C810-,C811-,A812-,G813-,C814-,A815-,G816-,A817-,T818-,C819-,G820-,C821-,C822-,G823-,G824-,C825-,A826-,T827-,C828-,G829-,G830-,C831-,G832-,C833-,C834-,G835-,C836-,C837-,C838-,T839-,G840-,A841-,T842-,C843-,G844-,A845-,A846-,C847-,A848-,T849-,T850-,G851-,G852-,C853-,A854-,G855-,C856-,G857-,C858-,T859-,A860-,A861-		chromosome	truncated	84.3206	77.4681	1
SHV-12	SHV-12	861	287	287	RDAF01000001.1RDAF01.1.fsa_nt_plasm_105	76616	77191	1	576	190	291	190	C12T,C18T,C27T,C30T,A34T,G35C,C40T,G42A,C60G,G63A,T66C,G84T,A87G,G90A,C93T,G99A,A115T,G116C,C117G,G126A,C135A,C162G,G195C,G216A,G222C,C231A,C240G,C243G,C255T,T258C,A270G,C273A,A276G,T282C,T306C,T309C,A310T,G311C,C312G,G318C,T330C,G333T,T339C,C348G,G351C,G360C,C375T,C402T,G420C,G429C,C432A,C435A,C436T,C441T,C448T,T465C,G471C,G480T,T483C,C495G,C504T,A507G,C510G,G513T,T522C,T531C,C537T,C558G,A570G	G516-,C578-,C579-,A580-,G581-,C582-,C583-,A584-,G585-,C586-,G587-,C588-,C589-,T590-,G591-,A592-,G593-,C594-,G595-,C596-,C597-,C598-,G599-,C600-,A601-,G602-,C603-,C604-,A605-,G606-,C607-,G608-,C609-,C610-,A611-,G612-,C613-,T614-,G615-,C616-,T617-,G618-,C619-,A620-,G621-,T622-,G623-,G624-,A625-,T626-,G627-,G628-,T629-,G630-,G631-,A632-,T633-,G634-,A635-,T636-,C637-,G638-,C639-,G640-,T641-,G642-,G643-,C644-,C645-,G646-,G647-,C648-,C649-,C650-,G651-,C652-,T653-,G654-,A655-,T656-,C657-,C658-,G659-,C660-,A661-,G662-,C663-,G664-,T665-,G666-,C667-,T668-,G669-,C670-,C671-,G672-,G673-,C674-,C675-,G676-,G677-,C678-,T679-,G680-,G681-,T682-,T683-,T684-,A685-,T686-,C687-,G688-,C689-,C690-,G691-,A692-,T693-,A694-,A695-,A696-,A697-,C698-,C699-,G700-,G701-,C702-,G703-,C704-,C705-,A706-,G707-,C708-,A709-,A710-,A711-,C712-,G713-,C714-,G715-,G716-,C717-,G718-,C719-,C720-,C721-,G722-,C723-,G724-,G725-,C726-,A727-,T728-,C729-,G730-,T731-,G732-,G733-,C734-,C735-,C736-,T737-,G738-,C739-,T740-,G741-,G742-,G743-,C744-,C745-,C746-,G747-,A748-,A749-,C750-,A751-,A752-,C753-,A754-,A755-,A756-,G757-,C758-,C759-,G760-,A761-,A762-,C763-,G764-,C765-,A766-,T767-,C768-,G769-,T770-,G771-,G772-,T773-,G774-,A775-,T776-,C777-,T778-,A779-,T780-,C781-,T782-,G783-,C784-,G785-,C786-,G787-,A788-,T789-,A790-,C791-,C792-,C793-,C794-,G795-,G796-,C797-,C798-,A799-,G800-,C801-,A802-,T803-,G804-,G805-,C806-,C807-,G808-,A809-,A810-,C811-,G812-,C813-,A814-,A815-,C816-,C817-,A818-,G819-,C820-,A821-,G822-,A823-,T824-,C825-,G826-,C827-,C828-,G829-,G830-,C831-,A832-,T833-,C834-,G835-,G836-,C837-,G838-,C839-,C840-,G841-,C842-,C843-,C844-,T845-,G846-,A847-,T848-,C849-,G850-,A851-,A852-,C853-,A854-,T855-,T856-,G857-,G858-,C859-,A860-,G861-,C862-,G863-,C864-,T865-,A866-,A867-	-1G,-2T,-3G,-4G,-5T,-6T	plasmid	truncated	62.3693	57.7855	1
SHV-12	SHV-12	861	287	287	RDAG01000001.1RDAG01.1.fsa_nt_chr_5527	4924839	4925183	-1	345	113	522	113	C12T,A14T,C18T,C27T,C30T,A34T,G35C,C40T,G42A,C60G,G63A,T66C,G84T,A87G,G90A,C93T,A98T,G99A,A115T,G116C,C117G,G126A,C135A,C162G,G195C,G216A,G222C,C231A,C240G,C243G,C255T,T258C,A270G,C273A,A276G,T282C,T306C,T309C,A310T,G311C,C312G,G318C,G333T,T339C	A323-,C347-,C348-,G349-,T350-,G351-,G352-,G353-,C354-,G355-,A356-,A357-,C358-,T359-,G360-,T361-,G362-,C363-,G364-,C365-,C366-,G367-,C368-,C369-,G370-,C371-,C372-,A373-,T374-,C375-,A376-,C377-,C378-,A379-,T380-,G381-,A382-,G383-,C384-,G385-,A386-,T387-,A388-,A389-,C390-,A391-,G392-,C393-,G394-,C395-,C396-,G397-,C398-,C399-,A400-,A401-,C402-,C403-,T404-,G405-,C406-,T407-,G408-,C409-,T410-,G411-,G412-,C413-,C414-,A415-,C416-,C417-,G418-,T419-,G420-,G421-,G422-,C423-,G424-,G425-,C426-,C427-,C428-,G429-,G430-,C431-,C432-,G433-,G434-,C435-,C436-,T437-,G438-,A439-,C440-,C441-,G442-,C443-,C444-,T445-,T446-,T447-,C448-,T449-,G450-,C451-,G452-,C453-,C454-,A455-,G456-,A457-,T458-,C459-,G460-,G461-,C462-,G463-,A464-,T465-,A466-,A467-,C468-,G469-,T470-,G471-,A472-,C473-,C474-,C475-,G476-,C477-,C478-,T479-,G480-,G481-,A482-,T483-,C484-,G485-,C486-,T487-,G488-,G489-,G490-,A491-,A492-,A493-,C494-,C495-,G496-,A497-,A498-,C499-,T500-,G501-,A502-,A503-,C504-,G505-,A506-,A507-,G508-,C509-,C510-,C511-,T512-,G513-,C514-,C515-,G516-,G517-,G518-,C519-,G520-,A521-,T522-,G523-,C524-,C525-,C526-,G527-,C528-,G529-,A530-,T531-,A532-,C533-,C534-,A535-,C536-,C537-,A538-,C539-,C540-,C541-,C542-,G543-,G544-,C545-,C546-,A547-,G548-,C549-,A550-,T551-,G552-,G553-,C554-,C555-,G556-,C557-,C558-,A559-,C560-,C561-,C562-,T563-,G564-,C565-,G566-,C567-,A568-,A569-,A570-,C571-,T572-,G573-,C574-,T575-,G576-,A577-,C578-,C579-,A580-,G581-,C582-,C583-,A584-,G585-,C586-,G587-,C588-,C589-,T590-,G591-,A592-,G593-,C594-,G595-,C596-,C597-,C598-,G599-,C600-,A601-,G602-,C603-,C604-,A605-,G606-,C607-,G608-,C609-,C610-,A611-,G612-,C613-,T614-,G615-,C616-,T617-,G618-,C619-,A620-,G621-,T622-,G623-,G624-,A625-,T626-,G627-,G628-,T629-,G630-,G631-,A632-,T633-,G634-,A635-,T636-,C637-,G638-,C639-,G640-,T641-,G642-,G643-,C644-,C645-,G646-,G647-,C648-,C649-,C650-,G651-,C652-,T653-,G654-,A655-,T656-,C657-,C658-,G659-,C660-,A661-,G662-,C663-,G664-,T665-,G666-,C667-,T668-,G669-,C670-,C671-,G672-,G673-,C674-,C675-,G676-,G677-,C678-,T679-,G680-,G681-,T682-,T683-,T684-,A685-,T686-,C687-,G688-,C689-,C690-,G691-,A692-,T693-,A694-,A695-,A696-,A697-,C698-,C699-,G700-,G701-,C702-,G703-,C704-,C705-,A706-,G707-,C708-,A709-,A710-,A711-,C712-,G713-,C714-,G715-,G716-,C717-,G718-,C719-,C720-,C721-,G722-,C723-,G724-,G725-,C726-,A727-,T728-,C729-,G730-,T731-,G732-,G733-,C734-,C735-,C736-,T737-,G738-,C739-,T740-,G741-,G742-,G743-,C744-,C745-,C746-,G747-,A748-,A749-,C750-,A751-,A752-,C753-,A754-,A755-,A756-,G757-,C758-,C759-,G760-,A761-,A762-,C763-,G764-,C765-,A766-,T767-,C768-,G769-,T770-,G771-,G772-,T773-,G774-,A775-,T776-,C777-,T778-,A779-,T780-,C781-,T782-,G783-,C784-,G785-,C786-,G787-,A788-,T789-,A790-,C791-,C792-,C793-,C794-,G795-,G796-,C797-,C798-,A799-,G800-,C801-,A802-,T803-,G804-,G805-,C806-,C807-,G808-,A809-,A810-,C811-,G812-,C813-,A814-,A815-,C816-,C817-,A818-,G819-,C820-,A821-,G822-,A823-,T824-,C825-,G826-,C827-,C828-,G829-,G830-,C831-,A832-,T833-,C834-,G835-,G836-,C837-,G838-,C839-,C840-,G841-,C842-,C843-,C844-,T845-,G846-,A847-,T848-,C849-,G850-,A851-,A852-,C853-,A854-,T855-,T856-,G857-,G858-,C859-,A860-,G861-,C862-,G863-,C864-,T865-,A866-,A867-	-1G,-2T,-3G,-4G,-5T,-6T	chromosome	truncated	36.9338	34.0254	1
SHV-12	SHV-12	861	287	287	RDAK01000004.1RDAK01.1.fsa_nt_plasm_26	14290	15063	-1	774	256	93	256	C12T,C18T,C27T,C30T,A34T,G35C,C40T,G42A,C60G,G63A,T66C,G84T,A87G,G90A,C93T,G99A,A115T,G116C,C117G,G126A,C135A,C162G,G195C,G216A,G222C,C231A,C240G,C243G,C255T,T258C,A270G,C273A,A276G,T282C,T306C,T309C,A310T,G311C,C312G,G318C,T330C,G333T,T339C,C348G,G351C,G360C,C375T,C402T,G420C,G429C,C432A,C435A,C436T,C441T,C448T,T465C,G471C,G480T,T483C,C495G,C504T,A507G,C510G,G513T,G516C,T522C,T531C,C537T,C558G,A570G,C588T,C600T,A601T,G602C,C603G,G606A,C609G,T633C,C639G,G642C,C648A,C652T,A661T,G662C,C675G,A696G,C702A,C705T,A711G,C717T,C720G,C726G,C729T,G732C,G741T,C750T,C759A,A762G,C768T	C714-,T776-,C777-,T778-,A779-,T780-,C781-,T782-,G783-,C784-,G785-,C786-,G787-,A788-,T789-,A790-,C791-,C792-,C793-,C794-,G795-,G796-,C797-,C798-,A799-,G800-,C801-,A802-,T803-,G804-,G805-,C806-,C807-,G808-,A809-,A810-,C811-,G812-,C813-,A814-,A815-,C816-,C817-,A818-,G819-,C820-,A821-,G822-,A823-,T824-,C825-,G826-,C827-,C828-,G829-,G830-,C831-,A832-,T833-,C834-,G835-,G836-,C837-,G838-,C839-,C840-,G841-,C842-,C843-,C844-,T845-,G846-,A847-,T848-,C849-,G850-,A851-,A852-,C853-,A854-,T855-,T856-,G857-,G858-,C859-,A860-,G861-,C862-,G863-,C864-,T865-,A866-,A867-	-1G,-2T,-3G,-4G,-5T,-6T	plasmid	truncated	85.0174	77.1626	1
SHV-12	SHV-12	861	287	287	RDAU01000001.1RDAU01.1.fsa_nt_chr_1327	1419243	1420109	1	867	246	0	246	T8A,C12T,C18T,C27T,C30T,A34T,G35C,C40T,G42A,C60G,G63A,T66C,G84T,A87G,G90A,C93T,A98T,G99A,A115T,G116C,C117G,G126A,C135A,C162G,G195C,G216A,G222C,C231A,C240G,C243G,C255T,T258C,A270G,C273A,A276G,T282C,T306C,T309C,A310T,G311C,C312G,G318C,T330C,G333T,T339C,C348G,G351C,G360C,C363T,C375T,C402T,G420C,G429C,C432A,C435A,C436T,C441T,C448T,T465C,G471C,G480T,T483C,C495G,C504T,A507G,C510G,G513T,G516C,T522C,T531C,C537T,C558G,A570G,C588T,C600T,A601T,G602C,C603G,G606A,C609G,T633C,C639G,G642C,C648A,C652T,A661T,G662C,C675G,A696G,C702A,C705T,A706G,A709G,C714G,C717T,C720G,C726G,C729T,G732C,G741T,C750T,C759A,A762G,C765G,C768T,C777T,C786G,C792G,C798G,A810G,C813A,C816T,G822A,C831G,C840G,C843G,A852G,T855C,G861A		-1G,-2T,-3G,-4G,-5T,-6T	chromosome	truncated	85.0174	85.5825	1
SHV-121	SHV-121	861	287	287	Scaffold1_1FK2624.fsa_nt_chr_31	28072	28932	-1	861	287	0	287	C6T,G10A,C11T,C12T,C21T,C24T,A28T,G29C,C34T,G36A,T53C,G57A,T60C,G78T,A81G,G84A,C87T,A92T,G93A,A109T,G110C,C111G,G120A,C129A,C156G,G189C,G210A,G216C,C225A,C234G,C237G,C249T,T252C,A264G,C267A,A270G,T276C,T300C,T303C,A304T,G305C,C306G,G312C,G327T,T333C,C342G,G345C,G354C,C369T,G373A,C396T,G414C,G423C,C426A,C429A,C430T,C435T,C442T,T459C,G465C,G474T,T477C,C489G,C498T,A501G,C504G,G507T,G510C,T516C,T525C,C531T,C552G,A564G,C582T,C594T,A595T,G596C,C597G,G600A,C603G,T627C,C633G,G636C,C642A,C646T,A655T,G656C,C669G,A690G,C696A,C699T,C708G,C711T,C714G,C720G,C723T,G726C,G735T,C744T,C753A,A756G,C762T,C771T,C780G,C786G,C792G,A804G,C807A,C810T,G816A,C825G,C834G,C837G,A846G,T849C,G855A			chromosome	present	98.6063	86.5273	1
SHV-121	SHV-121	861	287	287	Scaffold33_1FK2723.fsa_nt_chr_31	28072	28932	-1	861	287	0	287	C6T,G10A,C11T,C12T,C21T,C24T,A28T,G29C,C34T,G36A,T53C,G57A,T60C,G78T,A81G,G84A,C87T,A92T,G93A,A109T,G110C,C111G,G120A,C129A,C156G,G189C,G210A,G216C,C225A,C234G,C237G,C249T,T252C,A264G,C267A,A270G,T276C,T300C,T303C,A304T,G305C,C306G,G312C,G327T,T333C,C342G,G345C,G354C,C369T,G373A,C396T,G414C,G423C,C426A,C429A,C430T,C435T,C442T,T459C,G465C,G474T,T477C,C489G,C498T,A501G,C504G,G507T,G510C,T516C,T525C,C531T,C552G,A564G,C582T,C594T,A595T,G596C,C597G,G600A,C603G,T627C,C633G,G636C,C642A,C646T,A655T,G656C,C669G,A690G,C696A,C699T,G700A,G703A,A705G,C708G,C711T,C714G,C720G,C723T,G726C,G735T,C744T,C753A,A756G,C762T,C771T,C780G,C786G,C792G,A804G,C807A,C810T,G816A,C825G,C834G,C837G,A846G,T849C,G855A			chromosome	present	97.9094	86.1789	2
SHV-121	SHV-121	861	287	287	Scaffold2_1FK2723.fsa_nt_chr_1	3	431	-1	861	287	0	287	C6T,G10A,C11T,C12T,C21T,C24T,A28T,G29C,C34T,G36A,T53C,G57A,T60C,G78T,A81G,G84A,C87T,A92T,G93A,A109T,G110C,C111G,G120A,C129A,C156G,G189C,G210A,G216C,C225A,C234G,C237G,C249T,T252C,A264G,C267A,A270G,T276C,T300C,T303C,A304T,G305C,C306G,G312C,G327T,T333C,C342G,G345C,G354C,C369T,G373A,C396T,G414C,G423C,C426A,C429A,C430T,C435T,C442T,T459C,G465C,G474T,T477C,C489G,C498T,A501G,C504G,G507T,G510C,T516C,T525C,C531T,C552G,A564G,C582T,C594T,A595T,G596C,C597G,G600A,C603G,T627C,C633G,G636C,C642A,C646T,A655T,G656C,C669G,A690G,C696A,C699T,G700A,G703A,A705G,C708G,C711T,C714G,C720G,C723T,G726C,G735T,C744T,C753A,A756G,C762T,C771T,C780G,C786G,C792G,A804G,C807A,C810T,G816A,C825G,C834G,C837G,A846G,T849C,G855A			chromosome	present	97.9094	86.1789	2
SHV-121	SHV-121	861	287	287	Scaffold13_1FK2820.fsa_nt_chr_169	179123	179983	-1	861	287	0	287	C6T,G10A,C11T,C12T,C21T,C24T,A28T,G29C,C34T,G36A,T53C,G57A,T60C,G78T,A81G,G84A,C87T,A92T,G93A,A109T,G110C,C111G,G120A,C129A,C156G,G189C,G210A,G216C,C225A,C234G,C237G,C249T,T252C,A264G,C267A,A270G,T276C,T300C,T303C,A304T,G305C,C306G,G312C,G327T,T333C,C342G,G345C,G354C,C369T,G373A,C396T,G414C,G423C,C426A,C429A,C430T,C435T,C442T,T459C,G465C,G474T,T477C,C489G,C498T,A501G,C504G,G507T,G510C,T516C,T525C,C531T,C552G,A564G,C582T,C594T,A595T,G596C,C597G,G600A,C603G,T627C,C633G,G636C,C642A,C646T,A655T,G656C,C669G,A690G,C696A,C699T,G700A,G703A,A705G,C708G,C711T,C714G,C720G,C723T,G726C,G735T,C744T,C753A,A756G,C762T,C771T,C780G,C786G,C792G,A804G,C807A,C810T,G816A,C825G,C834G,C837G,A846G,T849C,G855A			chromosome	present	97.9094	86.1789	2
SHV-121	SHV-121	861	287	287	Scaffold1_1FK2820.fsa_nt_chr_1	3	431	-1	861	287	0	287	C6T,G10A,C11T,C12T,C21T,C24T,A28T,G29C,C34T,G36A,T53C,G57A,T60C,G78T,A81G,G84A,C87T,A92T,G93A,A109T,G110C,C111G,G120A,C129A,C156G,G189C,G210A,G216C,C225A,C234G,C237G,C249T,T252C,A264G,C267A,A270G,T276C,T300C,T303C,A304T,G305C,C306G,G312C,G327T,T333C,C342G,G345C,G354C,C369T,G373A,C396T,G414C,G423C,C426A,C429A,C430T,C435T,C442T,T459C,G465C,G474T,T477C,C489G,C498T,A501G,C504G,G507T,G510C,T516C,T525C,C531T,C552G,A564G,C582T,C594T,A595T,G596C,C597G,G600A,C603G,T627C,C633G,G636C,C642A,C646T,A655T,G656C,C669G,A690G,C696A,C699T,G700A,G703A,A705G,C708G,C711T,C714G,C720G,C723T,G726C,G735T,C744T,C753A,A756G,C762T,C771T,C780G,C786G,C792G,A804G,C807A,C810T,G816A,C825G,C834G,C837G,A846G,T849C,G855A			chromosome	present	97.9094	86.1789	2
SHV-121	SHV-121	861	287	287	RCZS01000001.1RCZS01.1.fsa_nt_chr_2827	2728202	2729062	1	861	287	0	287	C6T,G10A,C11T,C12T,C21T,C24T,A28T,G29C,C34T,G36A,T53C,G57A,T60C,G78T,A81G,G84A,C87T,G93A,A109T,G110C,C111G,G120A,C129A,C156G,G189C,G210A,G216C,C225A,C234G,C237G,C249T,T252C,A264G,C267A,A270G,T276C,T300C,T303C,A304T,G305C,C306G,G312C,T324C,G327T,T333C,C342G,G345C,G354C,C369T,G373A,C396T,G414C,G423C,C426A,C429A,C430T,C435T,C442T,T459C,G465C,G474T,T477C,C489G,C498T,A501G,C504G,G507T,G510C,T516C,T525C,C531T,C552G,A564G,C582T,C594T,A595T,G596C,C597G,G600A,C603G,T627C,C633G,G636C,C642A,C646T,A655T,G656C,C669G,A690G,C696A,C699T,A705G,C708G,C711T,C714G,C720G,C723T,G726C,G735T,C744T,C753A,A756G,C762T,C771T,C780G,C786G,C792G,A804G,C807A,C810T,G816A,C825G,C834G,C837G,A846G,T849C,G855A			chromosome	present	98.9547	86.4111	1
SHV-121	SHV-121	861	287	287	RCZT01000002.1RCZT01.1.fsa_nt_chr_276	245246	246112	-1	867	287	0	287	C12T,G16A,C17T,C18T,C27T,C30T,A34T,G35C,C40T,G42A,T59C,G63A,T66C,G84T,A87G,G90A,C93T,G99A,A115T,G116C,C117G,G126A,C135A,C162G,G195C,G216A,G222C,C231A,C240G,C243G,C255T,T258C,A270G,C273A,A276G,T282C,T306C,T309C,A310T,G311C,C312G,G318C,G333T,T339C,C348G,G351C,G360C,C375T,G379A,C402T,G420C,G429C,C432A,C435A,C436T,C441T,C448T,T465C,G471C,G480T,T483C,C495G,C504T,A507G,C510G,G513T,G516C,T522C,T531C,C537T,C558G,A570G,C588T,C600T,A601T,G602C,C603G,G606A,C609G,T633C,C639G,G642C,C648A,C652T,A661T,G662C,C675G,A696G,C702A,C705T,C714G,C717T,C720G,C726G,C729T,G732C,G741T,C750T,C759A,A762G,C768T,C777T,C786G,C792G,C798G,C801T,A810G,C813A,C816T,G822A,C831G,C840G,C843G,A852G,T855C,G861A		-1G,-2T,-3G,-4G,-5T,-6T	chromosome	present	98.9547	85.9285	1
SHV-121	SHV-121	861	287	287	RCZU01000001.1RCZU01.1.fsa_nt_chr_4752	5118893	5119753	1	861	287	0	287	C6T,G10A,C11T,C12T,C21T,C24T,A28T,G29C,C34T,G36A,T53C,G57A,T60C,G78T,A81G,G84A,C87T,G93A,A109T,G110C,C111G,G120A,C129A,C156G,G189C,G210A,G216C,C225A,C234G,C237G,C249T,T252C,A264G,C267A,A270G,T276C,T300C,T303C,A304T,G305C,C306G,G312C,T324C,G327T,T333C,C342G,G345C,G354C,C369T,G373A,C396T,G414C,G423C,C426A,C429A,C430T,C435T,C442T,T459C,G465C,G474T,T477C,C489G,C498T,A501G,C504G,G507T,G510C,T525C,C531T,C552G,A564G,C582T,C594T,A595T,G596C,C597G,G600A,C603G,T627C,C633G,G636C,C642A,C646T,A655T,G656C,C669G,A690G,C696A,C699T,C708G,C711T,C714G,C720G,C723T,G726C,G735T,C744T,C753A,A756G,C762T,C771T,C780G,C792G,A804G,C807A,C810T,G816A,C825G,C834G,C837G,A846G,T849C,G855A			chromosome	present	98.9547	86.7596	1
SHV-121	SHV-121	861	287	287	RCZV01000001.1RCZV01.1.fsa_nt_chr_1472	1580497	1581357	1	861	287	0	287	C6T,G10A,C11T,C12T,C21T,C24T,A28T,G29C,C34T,G36A,T53C,G57A,T60C,G78T,A81G,G84A,C87T,G93A,A109T,G110C,C111G,G120A,C129A,C156G,G189C,G210A,G216C,C225A,C234G,C237G,C249T,T252C,A264G,C267A,A270G,T276C,T300C,T303C,A304T,G305C,C306G,G312C,G327T,T333C,C342G,G345C,G354C,C369T,G373A,C396T,G414C,G423C,C426A,C429A,C430T,C435T,C442T,T459C,G465C,G474T,T477C,C489G,C498T,A501G,C504G,G507T,G510C,T516C,T525C,C531T,C552G,A564G,C582T,C594T,A595T,G596C,C597G,G600A,C603G,T627C,C633G,G636C,C642A,C646T,A655T,G656C,C669G,A690G,C696A,C699T,C708G,C711T,C714G,C720G,C723T,G726C,G735T,C744T,C753A,A756G,C762T,C771T,C780G,C786G,C792G,C795T,A804G,C807A,C810T,G816A,C825G,C834G,C837G,A846G,T849C,G855A			chromosome	present	98.9547	86.5273	1
SHV-121	SHV-121	861	287	287	RCZW01000002.1RCZW01.1.fsa_nt_plasm_19	12005	12871	-1	867	287	0	287	C12T,G16T,C17T,C18T,C27T,C30T,A34T,G35C,C40T,G42A,T59C,G63A,T66C,G84T,A87G,G90A,C93T,A98T,G99A,A115T,G116C,C117G,C121A,G126A,C135A,C162G,G195C,G216A,G222C,C231A,C240G,C243G,C255T,T258C,A270G,C273A,A276G,T282C,T306C,T309C,A310T,G311C,C312G,G318C,T330C,G333T,T339C,C348G,G351C,G360C,C375T,G379A,C402T,G420C,G429C,C432A,C435A,C436T,C448T,T465C,G471C,G480T,T483C,C495G,C504T,A507G,C510G,G513T,G516C,T522C,T531C,C537T,C558G,A570G,C588T,C600T,A601T,G602C,C603G,G606A,C609G,T633C,C639G,G642C,C648A,C652T,A661T,G662C,C675G,A696G,C702A,C705T,G706A,G709A,C714G,C717T,C720G,C726G,C729T,G732C,G741T,C750T,C759A,A762G,C765G,C768T,C777T,C786G,C792G,C798G,A810G,C813A,C816T,G822A,C831G,C840G,C843G,A852G,T855C,G861A		-1G,-2T,-3G,-4G,-5T,-6T	plasmid	present	97.561	85.4671	2
SHV-121	SHV-121	861	287	287	RCZW01000004.1RCZW01.1.fsa_nt_plasm_58	35211	35759	1	867	287	0	287	C12T,G16T,C17T,C18T,C27T,C30T,A34T,G35C,C40T,G42A,T59C,G63A,T66C,G84T,A87G,G90A,C93T,A98T,G99A,A115T,G116C,C117G,C121A,G126A,C135A,C162G,G195C,G216A,G222C,C231A,C240G,C243G,C255T,T258C,A270G,C273A,A276G,T282C,T306C,T309C,A310T,G311C,C312G,G318C,T330C,G333T,T339C,C348G,G351C,G360C,C375T,G379A,C402T,G420C,G429C,C432A,C435A,C436T,C448T,T465C,G471C,G480T,T483C,C495G,C504T,A507G,C510G,G513T,G516C,T522C,T531C,C537T,C558G,A570G,C588T,C600T,A601T,G602C,C603G,G606A,C609G,T633C,C639G,G642C,C648A,C652T,A661T,G662C,C675G,A696G,C702A,C705T,G706A,G709A,C714G,C717T,C720G,C726G,C729T,G732C,G741T,C750T,C759A,A762G,C765G,C768T,C777T,C786G,C792G,C798G,A810G,C813A,C816T,G822A,C831G,C840G,C843G,A852G,T855C,G861A		-1G,-2T,-3G,-4G,-5T,-6T	plasmid	present	97.561	85.4671	2
SHV-121	SHV-121	861	287	287	RCZY01000002.1RCZY01.1.fsa_nt_chr_44	18132	18998	1	976	287	0	287	C121T,G125A,C126T,C127T,C136T,C139T,A143T,G144C,C149T,G151A,T168C,G172A,T175C,G193T,A196G,G199A,C202T,G208A,A224T,G225C,C226G,G235A,C244A,C271G,G304C,G325A,G331C,C340A,C349G,C352G,C364T,T367C,A379G,C382A,A385G,T391C,T415C,T418C,A419T,G420C,C421G,G427C,T439C,G442T,T448C,C457G,G460C,G469C,C472T,C484T,G488A,C511T,G529C,G538C,C541A,C544A,C545T,C550T,C557T,T574C,G580C,G589T,T592C,C604G,C613T,A616G,C619G,G622T,G625C,T631C,T640C,C646T,C667G,A679G,C697T,C709T,A710T,G711C,C712G,G715A,C718G,T742C,C748G,G751C,C757A,C761T,A770T,G771C,C784G,A805G,C811A,C814T,C823G,C826T,C829G,C835G,C838T,G841C,G850T,C859T,C868A,A871G,C886T,C895G,C901G,C907G,A919G,C922A,C925T,G931A,C940G,C949G,C952G,A961G,T964C,G970A		-1A,-2T,-3G,-4A,-5A,-6A,-7A,-8A,-9T,-10G,-11A,-12T,-13G,-14A,-15A,-16G,-17G,-18A,-19A,-20A,-21A,-22A,-23G,-24A,-25G,-26G,-27A,-28A,-29T,-30T,-31G,-32T,-33G,-34A,-35A,-36T,-37C,-38A,-39G,-40C,-41A,-42A,-43A,-44A,-45C,-46G,-47C,-48C,-49G,-50G,-51G,-52T,-53T,-54A,-55T,-56T,-57C,-58T,-59T,-60A,-61T,-62T,-63T,-64G,-65T,-66C,-67G,-68C,-69T,-70T,-71C,-72T,-73T,-74T,-75A,-76C,-77T,-78C,-79G,-80C,-81C,-82T,-83T,-84T,-85A,-86T,-87C,-88G,-89G,-90C,-91C,-92C,-93T,-94C,-95A,-96C,-97T,-98C,-99A,-100A,-101G,-102G,-103A,-104T,-105G,-106T,-107A,-108T,-109T,-110G,-111T,-112G,-113G,-114T,-115T	chromosome	present	98.9547	76.332	1
SHV-121	SHV-121	861	287	287	RCZZ01000001.1RCZZ01.1.fsa_nt_chr_3791	4085445	4086305	-1	861	287	0	287	C6T,G10A,C11T,C12T,C21T,C24T,A28T,G29C,C34T,G36A,T53C,G57A,T60C,G78T,A81G,G84A,C87T,A92T,G93A,A109T,G110C,C111G,G120A,C129A,C156G,G189C,G210A,G216C,C225A,C234G,C237G,C249T,T252C,A264G,C267A,A270G,T276C,T300C,T303C,A304T,G305C,C306G,G312C,T324C,G327T,T333C,C342G,G345C,G354C,C369T,G373A,C396T,G414C,G423C,C426A,C429A,C430T,C435T,C442T,T459C,G465C,G474T,T477C,C489G,C498T,A501G,C504G,G507T,G510C,T516C,T525C,C531T,C552G,A564G,C582T,C594T,A595T,G596C,C597G,G600A,C603G,T627C,C633G,G636C,C642A,C646T,A655T,G656C,C669G,A690G,C696A,C699T,C708G,C711T,C714G,C723T,G726C,G735T,C744T,C753A,A756G,C762T,C771A,C780G,C786G,C792G,A804G,C807A,C810T,G816A,C825G,C834G,C837G,A846G,T849C,G855A			chromosome	present	98.6063	86.5273	1
SHV-121	SHV-121	861	287	287	RDAA01000001.1RDAA01.1.fsa_nt_chr_2547	2767479	2768339	-1	861	287	0	287	C6T,G10A,C11T,C12T,C21T,C24T,A28T,G29C,C34T,G36A,T53C,G57A,T60C,G78T,A81G,G84A,C87T,G93A,A109T,G110C,C111G,G120A,C129A,C156G,G189C,G210A,G216C,C225A,C234G,C237G,C249T,T252C,A264G,C267A,A270G,T276C,T300C,T303C,A304T,G305C,C306G,G312C,G327T,T333C,C342G,G345C,G354C,C357T,C369T,G373A,C396T,G414C,G423C,C426A,C429A,C430T,C435T,C442T,T459C,G465C,G474T,T477C,C489G,C498T,A501G,C504G,G507T,G510C,T516C,T525C,C531T,C552G,A564G,C582T,C594T,A595T,G596C,C597G,G600A,C603G,T627C,C633G,G636C,C642A,C646T,A655T,G656C,C669G,A690G,C696A,C699T,A705G,C708G,C711T,C714G,C720G,C723T,G726C,G735T,C744T,C753A,A756G,C762T,C771T,C780G,C792G,A804G,C807A,C810T,G816A,C825G,C834G,C837G,T849C,G855A			chromosome	present	98.9547	86.6434	1
SHV-121	SHV-121	861	287	287	RDAB01000007.1RDAB01.1.fsa_nt_chr_1246	1282774	1283634	-1	861	287	0	287	C6T,G10A,C11T,C12T,C21T,C24T,A28T,G29C,C34T,G36A,T53C,G57A,T60C,G78T,A81G,G84A,C87T,A92T,G93A,A109T,G110C,C111G,G120A,C129A,C156G,G189C,G210A,G216C,C225A,C234G,C237G,C249T,T252C,A264G,C267A,A270G,T276C,T300C,T303C,A304T,G305C,C306G,G312C,G327T,T333C,C342G,G345C,G354C,C369T,G373A,C396T,G414C,G423C,C426A,C429A,C430T,C435T,C442T,T459C,G465C,G474T,T477C,C489G,C498T,A501G,C504G,G507T,G510C,T516C,T525C,C531T,C552G,A564G,C582T,C594T,A595T,G596C,C597G,G600A,C603G,T627C,C633A,G636C,C642A,C646T,A655T,G656C,C669G,A690G,C696A,C699T,C708G,C711T,C714G,C720G,C723T,G726C,G735T,C744T,C753A,A756G,C771T,C780G,C792G,A804G,C807A,C810T,G816A,C825G,C834G,C837G,A846G,T849C,G855A			chromosome	present	98.6063	86.7596	1
SHV-121	SHV-121	861	287	287	RDAC01000001.1RDAC01.1.fsa_nt_chr_2966	3060781	3061641	-1	861	287	0	287	C6T,G10A,C11T,C12T,C21T,C24T,A28T,G29C,C34T,G36A,T53C,G57A,T60C,G78T,A81G,G84A,C87T,G93A,A109T,G110C,C111G,G120A,C129A,C156G,G189C,G210A,G216C,C225A,C234G,C237G,C249T,T252C,A264G,C267A,A270G,T276C,T300C,T303C,A304T,G305C,C306G,G312C,G327T,T333C,C342G,G345C,G354C,C369T,G373A,C396T,G414C,G423C,C426A,C429A,C430T,C435T,C442T,T459C,G465C,G474T,T477C,C489G,C498T,A501G,C504G,G507T,G510C,T516C,T525C,C531T,C552G,A564G,C582T,C594T,A595T,G596C,C597G,G600A,C603G,T627C,C633G,G636C,C642A,C646T,A655T,G656C,C669G,A690G,C696A,C699T,A705G,C708G,C711T,C714G,C720G,C723T,G726C,G735T,C744T,C753A,A756G,C762T,C771T,C780G,C792G,A804G,C807A,C810T,G816A,C825G,C834G,C837G,T849C,G855A			chromosome	present	98.9547	86.7596	1
SHV-121	SHV-121	861	287	287	RDAD01000002.1RDAD01.1.fsa_nt_plasm_357	289289	290155	-1	867	287	0	287	C12T,G16A,C17T,C18T,C27T,C30T,A34T,G35C,C40T,G42A,T59C,G63A,T66C,G84T,A87G,G90A,C93T,G99A,A115T,G116C,C117G,G126A,C135A,C162G,G195C,G216A,G222C,C231A,C240G,C243G,C255T,T258C,A270G,C273A,A276G,T282C,T306C,T309C,A310T,G311C,C312G,G318C,T330C,G333T,T339C,C348G,G351C,G360C,C375T,G379A,C402T,G420C,G429C,C432A,C435A,C436T,C441T,C448T,T465C,G471C,G480T,T483C,C495G,C504T,A507G,C510G,G513T,G516C,T522C,T531C,C537T,C558G,A570G,C588T,C600T,A601T,G602C,C603G,G606A,C609G,T633C,C639G,G642C,C648A,C652T,A661T,G662C,C675G,A696G,C702A,C705T,G706A,A711G,C714G,C717T,C720G,C726G,C729T,G732C,G741T,C750T,C759A,A762G,C768T,C777T,C786G,C792G,C798G,A810G,C813A,C816T,G822A,C831G,C840G,C843G,A852G,T855C,G861A		-1G,-2T,-3G,-4G,-5T,-6T	plasmid	present	98.6063	85.6978	1
SHV-121	SHV-121	861	287	287	RDAE01000002.1RDAE01.1.fsa_nt_plasm_199	148153	149019	1	867	287	0	287	C12T,G16A,C17T,C18T,C27T,C30T,A34T,G35C,C40T,G42A,T59C,G63A,T66C,G84T,A87G,G90A,C93T,A98T,G99A,A115T,G116C,C117G,G126A,C135A,C162G,G195C,G216A,G222C,C231A,C240G,C243G,C255T,T258C,A270G,C273A,A276G,T282C,T306C,T309C,A310T,G311C,C312G,G318C,T330C,G333T,T339C,C348G,G351C,G360C,C375T,G379A,C402T,G408A,G420C,G429C,C432A,C435A,C436T,C441T,C448T,T465C,G471C,G480T,T483C,C495G,C504T,A507G,C510G,G513T,G516C,T522C,T531C,C537T,C558G,A570G,C588T,C600T,A601T,G602C,C603G,G606A,C609G,T633C,C639G,G642C,C648A,C652T,A661T,G662C,C675G,A696G,C702A,C705T,A711G,C714G,C717T,C720G,C726G,C729T,G732C,G741T,C750T,C759A,A762G,C768T,C777T,C786G,C798G,A810G,C813A,C816T,G822A,C831G,C840G,C843G,A852G,T855C,G861A		-1G,-2T,-3G,-4G,-5T,-6T	plasmid	present	98.6063	85.6978	1
SHV-121	SHV-121	861	287	287	RDAF01000004.1RDAF01.1.fsa_nt_chr_392	250788	251654	-1	867	287	0	287	C12T,G16A,C17T,C18T,C27T,C30T,A34T,G35C,C40T,G42A,T59C,G63A,T66C,G84T,A87G,G90A,C93T,G99A,A115T,G116C,C117G,G126A,C135A,C162G,G195C,G216A,G222C,C231A,C240G,C243G,C255T,T258C,A270G,C273A,A276G,T282C,T306C,T309C,A310T,G311C,C312G,G318C,G333T,T339C,C348G,G351C,G360C,C375T,G379A,C402T,G420C,G429C,C432A,C435A,C436T,C441T,C448T,T465C,G471C,G480T,T483C,C495G,C504T,A507G,C510G,G513T,G516C,T522C,T531C,C537T,C558G,A570G,C588T,C600T,A601T,G602C,C603G,G606A,C609G,T633C,C639G,G642C,C648A,C652T,A661T,G662C,C675G,A696G,C702A,C705T,C714G,C717T,C720G,C726G,C729T,G732C,G741T,C750T,C759A,A762G,C768T,C777T,C786G,C792G,C798G,C801T,A810G,C813A,C816T,G822A,C831G,C840G,C843G,A852G,T855C,G861A		-1G,-2T,-3G,-4G,-5T,-6T	chromosome	present	98.9547	85.9285	1
SHV-121	SHV-121	861	287	287	RDAH01000001.1RDAH01.1.fsa_nt_chr_469	413729	414595	-1	867	287	0	287	C12T,A14T,G16A,C17T,C18T,C27T,C30T,A34T,G35C,C40T,G42A,T59C,G63A,T66C,G84T,A87G,G90A,C93T,A98T,G99A,A115T,G116C,C117G,G126A,C135A,C162G,G195C,G216A,G222C,C231A,C240G,C243G,C255T,T258C,A270G,C273A,A276G,T282C,T306C,T309C,A310T,G311C,C312G,G318C,G333T,T339C,C348G,G351C,G360C,C375T,G379A,C402T,G420C,G429C,C432A,C435A,C436T,C441T,C448T,T465C,G471C,G480T,T483C,C495G,C504T,A507G,C510G,G513T,G516C,T522C,T531C,C537T,C558G,A570G,C588T,C600T,A601T,G602C,C603G,G606A,C609G,T633C,C639A,G642C,C648A,C652T,A661T,G662C,C675G,A696G,C702A,C705T,C714G,C717T,C720G,C726G,C729T,G732C,G741T,C750T,C759A,A762G,C777T,C786G,C798G,A810G,C813A,C816T,G822A,C831G,C840G,C843G,A852G,T855C,G861A		-1G,-2T,-3G,-4G,-5T,-6T	chromosome	present	98.2578	86.0438	1
SHV-121	SHV-121	861	287	287	RDAI01000005.1RDAI01.1.fsa_nt_chr_5226	5218819	5219679	-1	861	287	0	287	C6T,G10A,C11T,C12T,C21T,C24T,A28T,G29C,C34T,G36A,T53C,G57A,T60C,G78T,A81G,G84A,C87T,G93A,A109T,G110C,C111G,G120A,C129A,C156G,G189C,G210A,G216C,C225A,C234G,C237G,C249T,T252C,A264G,C267A,A270G,T276C,T300C,T303C,A304T,G305C,C306G,G312C,G327T,T333C,C342G,G345C,G354C,C369T,G373A,C396T,G414C,G423C,C426A,C429A,C430T,C435T,C442T,T459C,G465C,G474T,T477C,C489G,C498T,A501G,C504G,G507T,G510C,T516C,T525C,C531T,C552G,A564G,C582T,C594T,A595T,G596C,C597G,G600A,C603G,T627C,C633G,G636C,C642A,C646T,A655T,G656C,C669G,A690G,C696A,C699T,A705G,C708G,C711T,C714G,C720G,C723T,G726C,G735T,C744T,C753A,A756G,C762T,C771T,C780G,C792G,A804G,C807A,C810T,G816A,C825G,C834G,C837G,T849C,G855A			chromosome	present	98.9547	86.7596	1
SHV-121	SHV-121	861	287	287	RDAJ01000001.1RDAJ01.1.fsa_nt_chr_2081	2209105	2209965	-1	861	287	0	287	C6T,G10A,C11T,C12T,C21T,C24T,A28T,G29C,C34T,G36A,T53C,G57A,T60C,G78T,A81G,G84A,C87T,G93A,A109T,G110C,C111G,G120A,C129A,C156G,G189C,G210A,G216C,C225A,C234G,C237G,C249T,T252C,A264G,C267A,A270G,T276C,T300C,T303C,A304T,G305C,C306G,G312C,G327T,T333C,C342G,G345C,G354C,C369T,G373A,C396T,G414C,G423C,C426A,C429A,C430T,C435T,C442T,T459C,G465C,G474T,T477C,C489G,C498T,A501G,C504G,G507T,G510C,T516C,T525C,C531T,C552G,A564G,C582T,C594T,A595T,G596C,C597G,G600A,C603G,T627C,C633G,G636C,C642A,C646T,A655T,G656C,C669G,A690G,C696A,C699T,C708G,C711T,C714G,C720G,C723T,G726C,G735T,C744T,C753A,A756G,C762T,C771T,C780G,C786G,C792G,C795T,A804G,C807A,C810T,G816A,C825G,C834G,C837G,A846G,T849C,G855A			chromosome	present	98.9547	86.5273	1
SHV-121	SHV-121	861	287	287	RDAJ01000003.1RDAJ01.1.fsa_nt_plasm_42	27899	28765	-1	867	287	0	287	C12T,G16A,C17T,C18T,C27T,C30T,A34T,G35C,C40T,G42A,T59C,G63A,T66C,G84T,A87G,G90A,C93T,G99A,A115T,G116C,C117G,G126A,C135A,C162G,G195C,G216A,G222C,C231A,C240G,C243G,C255T,T258C,A270G,C273A,A276G,T282C,T306C,T309C,A310T,G311C,C312G,G318C,T330C,G333T,T339C,C348G,G351C,G360C,C375T,G379A,C402T,G420C,G429C,C432A,C435A,C436T,C441T,C448T,T465C,G471C,G480T,T483C,C495G,C504T,A507G,C510G,G513T,G516C,T522C,T531C,C537T,C558G,A570G,C588T,C600T,A601T,G602C,C603G,G606A,C609G,T633C,C639G,G642C,C648A,C652T,A661T,G662C,C675G,A696G,C702A,C705T,C714G,C717T,C720G,C726G,C729T,G732C,G741T,C750T,C759A,A762G,C768T,C777T,C786G,C792G,C798G,A810G,C813A,C816T,G822A,C831G,C840G,C843G,A852G,T855C,G861A		-1G,-2T,-3G,-4G,-5T,-6T	plasmid	present	98.9547	85.9285	1
SHV-121	SHV-121	861	287	287	RDAK01000005.1RDAK01.1.fsa_nt_chr_4787	5054294	5055154	1	861	287	0	287	C6T,G10A,C11T,C12T,C21T,C24T,A28T,G29C,C34T,G36A,T53C,G57A,T60C,G78T,A81G,G84A,C87T,G93A,A109T,G110C,C111G,G120A,C129A,C156G,G189C,G210A,G216C,C225A,C234G,C237G,C249T,T252C,A264G,C267A,A270G,T276C,T300C,T303C,A304T,G305C,C306G,G312C,G327T,T333C,C342G,G345C,G354C,C369T,G373A,C396T,G414C,G423C,C426A,C429A,C430T,C435T,C442T,T459C,G465C,G474T,T477C,C489G,C498T,A501G,C504G,G507T,G510C,T516C,T525C,C531T,C552G,A564G,C582T,C594T,A595T,G596C,C597G,G600A,C603G,T627C,C633G,G636C,C642A,C646T,A655T,G656C,C669G,A690G,C696A,C699T,C708G,C711T,C714G,C720G,C723T,G726C,G735T,C744T,C753A,A756G,C762T,C771T,C780G,C786G,C792G,C795T,A804G,C807A,C810T,G816A,C825G,C834G,C837G,A846G,T849C,G855A			chromosome	present	98.9547	86.5273	1
SHV-121	SHV-121	861	287	287	RDAM01000001.1RDAM01.1.fsa_nt_chr_5103	5333872	5334732	-1	861	287	0	287	C6T,G10A,C11T,C12T,C21T,C24T,A28T,G29C,C34T,G36A,T53C,G57A,T60C,G78T,A81G,G84A,C87T,G93A,A109T,G110C,C111G,G120A,C129A,C156G,G189C,G210A,G216C,C225A,C234G,C237G,C249T,T252C,A264G,C267A,A270G,T276C,T300C,T303C,A304T,G305C,C306G,G312C,G327T,T333C,C342G,G345C,G354C,C369T,G373A,C396T,G414C,G423C,C426A,C429A,C430T,C435T,C442T,T459C,G465C,G474T,T477C,C489G,C498T,A501G,C504G,G507T,G510C,T516C,T525C,C531T,C552G,A564G,C582T,C594T,A595T,G596C,C597G,G600A,C603G,T627C,C633G,G636C,C642A,C646T,A655T,G656C,C669G,A690G,C696A,C699T,C708G,C711T,C714G,C720G,C723T,G726C,G735T,C744T,C753A,A756G,C762T,C771T,C780G,C786G,C792G,C795T,A804G,C807A,C810T,G816A,C825G,C834G,C837G,A846G,T849C,G855A			chromosome	present	98.9547	86.5273	1
SHV-121	SHV-121	861	287	287	RDAN01000001.1RDAN01.1.fsa_nt_chr_4415	4750068	4750928	-1	861	287	0	287	C6T,G10A,C11T,C12T,C21T,C24T,A28T,G29C,C34T,G36A,T53C,G57A,T60C,G78T,A81G,G84A,C87T,G93A,A109T,G110C,C111G,G120A,C129A,C156G,G189C,G210A,G216C,C225A,C234G,C237G,C249T,T252C,A264G,C267A,A270G,T276C,T300C,T303C,A304T,G305C,C306G,G312C,G327T,T333C,C342G,G345C,G354C,C357T,C369T,G373A,C396T,G414C,G423C,C426A,C429A,C430T,C435T,C442T,T459C,G465C,G474T,T477C,C489G,C498T,A501G,C504G,G507T,G510C,T516C,T525C,C531T,C552G,A564G,C582T,C594T,A595T,G596C,C597G,G600A,C603G,T627C,C633G,G636C,C642A,C646T,A655T,G656C,C669G,A690G,C696A,C699T,A705G,C708G,C711T,C714G,C720G,C723T,G726C,G735T,C744T,C753A,A756G,C762T,C771T,C780G,C792G,A804G,C807A,C810T,G816A,C825G,C834G,C837G,T849C,G855A			chromosome	present	98.9547	86.6434	1
SHV-121	SHV-121	861	287	287	RDAO01000001.1RDAO01.1.fsa_nt_chr_3808	4097305	4098165	-1	861	287	0	287	C6T,G10A,C11T,C12T,C21T,C24T,A28T,G29C,C34T,G36A,T53C,G57A,T60C,G78T,A81G,G84A,C87T,G93A,A109T,G110C,C111G,G120A,C129A,C156G,G189C,G210A,G216C,C225A,C234G,C237G,C249T,T252C,A264G,C267A,A270G,T276C,T300C,T303C,A304T,G305C,C306G,G312C,G327T,T333C,C342G,G345C,G354C,C357T,C369T,G373A,C396T,G414C,G423C,C426A,C429A,C430T,C435T,C442T,T459C,G465C,G474T,T477C,C489G,C498T,A501G,C504G,G507T,G510C,T516C,T525C,C531T,C552G,A564G,C582T,C594T,A595T,G596C,C597G,G600A,C603G,T627C,C633G,G636C,C642A,C646T,A655T,G656C,C669G,A690G,C696A,C699T,A705G,C708G,C711T,C714G,C720G,C723T,G726C,G735T,C744T,C753A,A756G,C762T,C771T,C780G,C792G,A804G,C807A,C810T,G816A,C825G,C834G,C837G,T849C,G855A			chromosome	present	98.9547	86.6434	1
SHV-121	SHV-121	861	287	287	RDAP01000001.1RDAP01.1.fsa_nt_chr_248	249817	250677	-1	861	287	0	287	C6T,G10A,C11T,C12T,C21T,C24T,A28T,G29C,C34T,G36A,T53C,G57A,T60C,G78T,A81G,G84A,C87T,G93A,A109T,G110C,C111G,G120A,C129A,C156G,G189C,G210A,G216C,C225A,C234G,C237G,C249T,T252C,A264G,C267A,A270G,T276C,T300C,T303C,A304T,G305C,C306G,G312C,G327T,T333C,C342G,G345C,G354C,C369T,G373A,C396T,G414C,G423C,C426A,C429A,C430T,C435T,C442T,T459C,G465C,G474T,T477C,C489G,C498T,A501G,C504G,G507T,G510C,T516C,T525C,C531T,C552G,A564G,C582T,C594T,A595T,G596C,C597G,G600A,C603G,T627C,C633G,G636C,C642A,C646T,A655T,G656C,C669G,A690G,C696A,C699T,C708G,C711T,C714G,C720G,C723T,G726C,G735T,C744T,C753A,A756G,C762T,C771T,C780G,C786G,C792G,C795T,A804G,C807A,C810T,G816A,C825G,C834G,C837G,A846G,T849C,G855A			chromosome	present	98.9547	86.5273	1
SHV-121	SHV-121	861	287	287	RDAQ01000001.1RDAQ01.1.fsa_nt_chr_4859	5177197	5178057	-1	861	287	0	287	C6T,G10A,C11T,C12T,C21T,C24T,A28T,G29C,C34T,G36A,T53C,G57A,T60C,G78T,A81G,G84A,C87T,G93A,A109T,G110C,C111G,G120A,C129A,C156G,G189C,G210A,G216C,C225A,C234G,C237G,C249T,T252C,A264G,C267A,A270G,T276C,T300C,T303C,A304T,G305C,C306G,G312C,G327T,T333C,C342G,G345C,G354C,C369T,G373A,C396T,G414C,G423C,C426A,C429A,C430T,C435T,C442T,T459C,G465C,G474T,T477C,C489G,C498T,A501G,C504G,G507T,G510C,T516C,T525C,C531T,C552G,A564G,C582T,C594T,A595T,G596C,C597G,G600A,C603G,T627C,C633G,G636C,C642A,C646T,A655T,G656C,C669G,A690G,C696A,C699T,C708G,C711T,C714G,C720G,C723T,G726C,G735T,C744T,C753A,A756G,C762T,C771T,C780G,C786G,C792G,C795T,A804G,C807A,C810T,G816A,C825G,C834G,C837G,A846G,T849C,G855A			chromosome	present	98.9547	86.5273	1
SHV-121	SHV-121	861	287	287	RDAQ01000004.1RDAQ01.1.fsa_nt_plasm_6	6152	7018	-1	867	287	0	287	C12T,G16A,C17T,C18T,C27T,C30T,A34T,G35C,C40T,G42A,T59C,G63A,T66C,G84T,A87G,G90A,C93T,G99A,A115T,G116C,C117G,G126A,C135A,C162G,G195C,G216A,G222C,C231A,C240G,C243G,C255T,T258C,A270G,C273A,A276G,T282C,T306C,T309C,A310T,G311C,C312G,G318C,G333T,T339C,C348G,G351C,G360C,C375T,G379A,C402T,G420C,G429C,C432A,C435A,C436T,C441T,C448T,T465C,G471C,G480T,T483C,C495G,C504T,A507G,C510G,G513T,G516C,T522C,T531C,C537T,C558G,A570G,C588T,C600T,A601T,G602C,C603G,G606A,C609G,T633C,C639G,G642C,C648A,C652T,A661T,G662C,C675G,A696G,C702A,C705T,C714G,C717T,C720G,C726G,C729T,G732C,G741T,C750T,C759A,A762G,C768T,C777T,C786G,C792G,C798G,C801T,A810G,C813A,C816T,G822A,C831G,C840G,C843G,A852G,T855C,G861A		-1G,-2T,-3G,-4G,-5T,-6T	plasmid	present	98.9547	85.9285	2
SHV-121	SHV-121	861	287	287	RDAQ01000004.1RDAQ01.1.fsa_nt_plasm_67	50034	50285	-1	867	287	0	287	C12T,G16A,C17T,C18T,C27T,C30T,A34T,G35C,C40T,G42A,T59C,G63A,T66C,G84T,A87G,G90A,C93T,G99A,A115T,G116C,C117G,G126A,C135A,C162G,G195C,G216A,G222C,C231A,C240G,C243G,C255T,T258C,A270G,C273A,A276G,T282C,T306C,T309C,A310T,G311C,C312G,G318C,G333T,T339C,C348G,G351C,G360C,C375T,G379A,C402T,G420C,G429C,C432A,C435A,C436T,C441T,C448T,T465C,G471C,G480T,T483C,C495G,C504T,A507G,C510G,G513T,G516C,T522C,T531C,C537T,C558G,A570G,C588T,C600T,A601T,G602C,C603G,G606A,C609G,T633C,C639G,G642C,C648A,C652T,A661T,G662C,C675G,A696G,C702A,C705T,C714G,C717T,C720G,C726G,C729T,G732C,G741T,C750T,C759A,A762G,C768T,C777T,C786G,C792G,C798G,C801T,A810G,C813A,C816T,G822A,C831G,C840G,C843G,A852G,T855C,G861A		-1G,-2T,-3G,-4G,-5T,-6T	plasmid	present	98.9547	85.9285	2
SHV-121	SHV-121	861	287	287	RDAR01000001.1RDAR01.1.fsa_nt_chr_3820	4036187	4037047	-1	861	287	0	287	C6T,G10A,C11T,C12T,C21T,C24T,A28T,G29C,C34T,G36A,T53C,G57A,T60C,G78T,A81G,G84A,C87T,G93A,A109T,G110C,C111G,G120A,C129A,C156G,G189C,G210A,G216C,C225A,C234G,C237G,C249T,T252C,A264G,C267A,A270G,T276C,T300C,T303C,A304T,G305C,C306G,G312C,G327T,T333C,C342G,G345C,G354C,C369T,G373A,C396T,G414C,G423C,C426A,C429A,C430T,C435T,C442T,T459C,G465C,G474T,T477C,C489G,C498T,A501G,C504G,G507T,G510C,T516C,T525C,C531T,C552G,A564G,C582T,C594T,A595T,G596C,C597G,G600A,C603G,T627C,C633G,G636C,C642A,C646T,A655T,G656C,C669G,A690G,C696A,C699T,C708G,C711T,C714G,C720G,C723T,G726C,G735T,C744T,C753A,A756G,C762T,C771T,C780G,C786G,C792G,C795T,A804G,C807A,C810T,G816A,C825G,C834G,C837G,A846G,T849C,G855A			chromosome	present	98.9547	86.5273	1
SHV-121	SHV-121	861	287	287	RDAR01000003.1RDAR01.1.fsa_nt_plasm_200	154325	155185	1	861	287	0	287	C6T,G10A,C11T,C12T,C21T,C24T,A28T,G29C,C34T,G36A,T53C,G57A,T60C,G78T,A81G,G84A,C87T,G93A,A109T,G110C,C111G,G120A,C129A,C156G,G189C,G210A,G216C,C225A,C234G,C237G,C249T,T252C,A264G,C267A,A270G,T276C,T300C,T303C,A304T,G305C,C306G,G312C,T324C,G327T,T333C,C342G,G345C,G354C,C369T,G373A,C396T,G414C,G423C,C426A,C429A,C430T,C435T,C442T,T459C,G465C,G474T,T477C,C489G,C498T,A501G,C504G,G507T,G510C,T516C,T525C,C531T,C552G,A564G,C582T,C594T,A595T,G596C,C597G,G600A,C603G,T627C,C633G,G636C,C642A,C646T,A655T,G656C,C669G,A690G,C696A,C699T,G700A,G703A,A705G,C708G,C711T,C714G,C720G,C723T,G726C,G735T,C744T,C753A,A756G,C762T,C771T,C780G,C786G,C792G,A804G,C807A,C810T,G816A,C825G,C834G,C837G,A846G,T849C,G855A			plasmid	present	98.2578	86.1789	1
SHV-121	SHV-121	861	287	287	RDAS01000001.1RDAS01.1.fsa_nt_chr_1227	1285222	1286082	-1	861	287	0	287	C6T,G10A,C11T,C12T,C21T,C24T,A28T,G29C,C34T,G36A,T53C,G57A,T60C,G78T,A81G,G84A,C87T,A92T,G93A,A109T,G110C,C111G,G120A,C129A,C156G,G189C,G210A,G216C,C225A,C234G,C237G,C249T,T252C,A264G,C267A,A270G,T276C,T300C,T303C,A304T,G305C,C306G,G312C,G327T,T333C,C342G,G345C,G354C,C369T,G373A,C396T,G414C,G423C,C426A,C429A,C430T,C435T,C442T,T459C,G465C,G474T,T477C,C489G,C498T,A501G,C504G,G507T,G510C,T516C,T525C,C531T,C552G,A564G,C582T,C594T,A595T,G596C,C597G,G600A,C603G,T627C,C633A,G636C,C642A,C646T,A655T,G656C,C669G,A690G,C696A,C699T,C708G,C711T,C714G,C720G,C723T,G726C,G735T,C744T,C753A,A756G,C771T,C780G,C792G,A804G,C807A,C810T,G816A,C825G,C834G,C837G,A846G,T849C,G855A			chromosome	present	98.6063	86.7596	1
SHV-121	SHV-121	861	287	287	RDAT01000001.1RDAT01.1.fsa_nt_chr_1462	1315660	1316526	-1	867	287	0	287	C12T,G16A,C17T,C18T,C27T,C30T,A34T,G35C,C40T,G42A,T59C,G63A,T66C,G84T,A87G,G90A,C93T,G99A,A115T,G116C,C117G,G126A,C135A,C162G,G195C,G216A,G222C,C231A,C240G,C243G,C255T,T258C,A270G,C273A,A276G,T282C,T306C,T309C,A310T,G311C,C312G,G318C,G333T,T339C,C348G,G351C,G360C,C375T,G379A,C402T,G420C,G429C,C432A,C435A,C436T,C441T,C448T,T465C,G471C,G480T,T483C,C495G,C504T,A507G,C510G,G513T,G516C,T522C,T531C,C537T,C558G,A570G,C588T,C600T,A601T,G602C,C603G,G606A,C609G,T633C,C639G,G642C,C648A,C652T,A661T,G662C,C675G,A696G,C702A,C705T,C714G,C717T,C720G,C726G,C729T,G732C,G741T,C750T,C759A,A762G,C768T,C777T,C786G,C792G,C798G,C801T,A810G,C813A,C816T,G822A,C831G,C840G,C843G,A852G,T855C,G861A		-1G,-2T,-3G,-4G,-5T,-6T	chromosome	present	98.9547	85.9285	1
SHV-121	SHV-121	861	287	287	RDAV01000001.1RDAV01.1.fsa_nt_chr_460	488382	489242	-1	861	287	0	287	C6T,G10A,C11T,C12T,C21T,C24T,A28T,G29C,C34T,G36A,T53C,G57A,T60C,G78T,A81G,G84A,C87T,G93A,A109T,G110C,C111G,G120A,C129A,C156G,G189C,G210A,G216C,C225A,C234G,C237G,C249T,T252C,A264G,C267A,A270G,T276C,T300C,T303C,A304T,G305C,C306G,G312C,T324C,G327T,T333C,C342G,G345C,G354C,C369T,G373A,C396T,G414C,G423C,C426A,C429A,C430T,C435T,C442T,T459C,G465C,G474T,T477C,C489G,C498T,A501G,C504G,G507T,G510C,T516C,T525C,C531T,C552G,A564G,C582T,C594T,A595T,G596C,C597G,G600A,C603G,T627C,C633G,G636C,C642A,C646T,A655T,G656C,C669G,A690G,C696A,C699T,C708G,C711T,C714G,C720G,C723T,G726C,G735T,C744T,C753A,A756G,C762T,C771T,C780G,C792G,A804G,C807A,C810T,G816A,C825G,C834G,C837G,A846G,T849C,G855A			chromosome	present	98.9547	86.6434	1
SHV-121	SHV-121	861	287	287	RDAX01000002.1RDAX01.1.fsa_nt_chr_550	479904	480764	-1	861	287	0	287	C6T,G10A,C11T,C12T,C21T,C24T,A28T,G29C,C34T,G36A,T53C,G57A,T60C,G78T,A81G,G84A,C87T,A92T,G93A,A109T,G110C,C111G,G120A,C129A,C156G,G189C,G210A,G216C,C225A,C234G,C237G,C249T,T252C,A264G,C267A,A270G,T276C,T300C,T303C,A304T,G305C,C306G,G312C,C322T,T324C,G327T,T333C,C342G,G345C,G354C,C357T,C369T,G373A,C396T,G414C,G423C,C425T,C426A,C429A,C430T,C435T,C442T,T459C,G465C,G474T,T477C,C489G,C498T,A501G,C504G,G507T,G510C,T516C,T525C,C531T,C552G,A564G,C582T,C594T,A595T,G596C,C597G,G600A,C603G,T627C,C633G,G636C,C642A,C646T,A655T,G656C,C669G,A690G,C696A,C699T,C708G,C711T,C714G,C720G,C723T,G726C,G735T,C744T,C753A,A756G,C759G,C762T,C771T,C780G,C786G,C792G,A804G,C807A,C810T,G816A,C825G,C834G,C837G,A846G,T849C,G855A			chromosome	present	97.9094	85.9466	1
SHV-121	SHV-121	861	287	287	RDAY01000001.1RDAY01.1.fsa_nt_chr_3003	3247214	3248074	1	861	287	0	287	C6T,G10A,C11T,C12T,C21T,C24T,A28T,G29C,C34T,G36A,T53C,G57A,T60C,G78T,A81G,G84A,C87T,A92T,G93A,A109T,G110C,C111G,G120A,C129A,C156G,G189C,G210A,G216C,C225A,C234G,C237G,C249T,T252C,A264G,C267A,A270G,T276C,T300C,T303C,A304T,G305C,C306G,G312C,T324C,G327T,T333C,C342G,G345C,G354C,C369T,G373A,C396T,G414C,G423C,C426A,C429A,C430T,C435T,C442T,T459C,G465C,G474T,T477C,C489G,C498T,A501G,C504G,G507T,G510C,T516C,T525C,C531T,C552G,A564G,C582T,C594T,A595T,G596C,C597G,G600A,C603G,T627C,C633G,G636C,C642A,C646T,A655T,G656C,C669G,A690G,C696A,C699T,A705G,C708G,C711T,C714G,C723T,G726C,G735T,C744T,C753A,A756G,C762T,C771T,C780G,C786G,C792G,A804G,C807A,C810T,G816A,C825G,C834G,C837G,A846G,T849C,G855A			chromosome	present	98.6063	86.4111	1
SHV-121	SHV-121	861	287	287	RDBA01000001.1RDBA01.1.fsa_nt_chr_3633	3359683	3360549	1	867	287	0	287	C12T,G16A,C17T,C18T,C27T,C30T,A34T,G35C,C40T,G42A,T59C,G63A,T66C,G84T,A87G,G90A,C93T,A98T,G99A,A115T,G116C,C117G,G126A,C135A,C162G,G195C,G216A,G222C,C231A,C240G,C243G,C255T,T258C,A270G,C273A,A276G,T282C,T306C,T309C,A310T,G311C,C312G,G318C,T330C,G333T,T339C,C348G,G351C,G360C,C375T,G379A,C402T,G420C,G429C,C432A,C435A,C436T,C441T,C448T,T465C,G471C,G480T,T483C,C495G,C504T,A507G,C510G,G513T,G516C,T522C,T531C,C537T,G553A,C558G,A570G,C588T,C600T,A601T,G602C,C603G,G606A,C609G,T633C,C639G,G642C,C648A,C652T,A661T,G662C,C675G,A696G,C702A,C705T,A711G,C714G,C717T,C720G,C729T,G732C,G741T,C750T,C759A,A762G,C768T,C777T,C786G,C792G,C798G,A810G,C813A,C816T,G822A,C831G,C840G,C843G,A852G,T855C,G861A		-1G,-2T,-3G,-4G,-5T,-6T	chromosome	present	98.2578	85.6978	1
SHV-121	SHV-121	861	287	287	RDBA01000003.1RDBA01.1.fsa_nt_plasm_73	52264	53124	1	861	287	0	287	C6T,G10T,C11T,C12T,C21T,C24T,A28T,G29C,C34T,G36A,T53C,G57A,T60C,G78T,A81G,G84A,C87T,A92T,G93A,A109T,G110C,C111G,C115A,G120A,C129A,C156G,G189C,G210A,G216C,C225A,C234G,C237G,C249T,T252C,A264G,C267A,A270G,T276C,T300C,T303C,A304T,G305C,C306G,G312C,T324C,G327T,T333C,C342G,G345C,G354C,C357T,C369T,G373A,C396T,G414C,G423C,C426A,C429A,C430T,C435T,C442T,T459C,G465C,G474T,T477C,C489G,C498T,A501G,C504G,G507T,G510C,T516C,T525C,C531T,C552G,A564G,C582T,C594T,A595T,G596C,C597G,G600A,C603G,T627C,C633G,G636C,C642A,C646T,A655T,G656C,C669G,A690G,C696A,C699T,G700A,G703A,C708G,C711T,C714G,C720G,C723T,G726C,G735T,C744T,C753A,A756G,C759G,C762T,C771T,C780G,C786G,C792G,A804G,C807A,C810T,G816A,C825G,C834G,C837G,A846G,T849C,G855A			plasmid	present	97.561	85.8304	1
SHV-121	SHV-121	861	287	287	RDBC01000001.1RDBC01.1.fsa_nt_chr_156	149955	150815	-1	861	287	0	287	C6T,G10A,C11T,C12T,C21T,C24T,A28T,G29C,C34T,G36A,T53C,G57A,T60C,G78T,A81G,G84A,C87T,G93A,A109T,G110C,C111G,G120A,C129A,C156G,G189C,G210A,G216C,C225A,C234G,C237G,C249T,T252C,A264G,C267A,A270G,T276C,T300C,T303C,A304T,G305C,C306G,G312C,T324C,G327T,T333C,C342G,G345C,G354C,C357T,C369T,G373A,C396T,G414C,G423C,C426A,C429A,C430T,C435T,C442T,T459C,G465C,G474T,T477C,C489G,C498T,A501G,C504G,G507T,G510C,T516C,T525C,C531T,G537A,C552G,A564G,C582T,C594T,A595T,G596C,C597G,G600A,C603G,T627C,C633G,G636C,C642A,C646T,A655T,G656C,C669G,A690G,C696A,C699T,C708G,C711T,C714G,C720G,C723T,G726C,G735T,C744T,C753A,A756G,C762T,C771T,C780G,C792G,A804G,C807A,C810T,G816A,C825G,C834G,C837G,A846G,T849C,G855A			chromosome	present	98.9547	86.4111	1
SHV-121	SHV-121	861	287	287	RCZR01000001.1RCZR01.1.fsa_nt_chr_4598	2767198	2767698	1	501	165	366	165	C12T,G16A,C17T,C18T,C27T,C30T,A34T,G35C,C40T,G42A,T59C,G63A,T66C,G84T,A87G,G90A,C93T,G99A,A115T,G116C,C117G,G126A,C135A,C162G,G195C,G216A,G222C,C231A,C240G,C243G,C255T,T258C,A270G,C273A,A276G,T282C,T306C,T309C,A310T,G311C,C312G,G318C,G333T,T339C,C348G,G351C,G360C,C375T,G379A,C402T,G420C,G429C,C432A,C435A,C436T,C441T,T465C,G471C,G480T,T483C,C495G	C448-,A503-,C504-,G505-,A506-,A507-,G508-,C509-,C510-,C511-,T512-,G513-,C514-,C515-,G516-,G517-,G518-,C519-,G520-,A521-,T522-,G523-,C524-,C525-,C526-,G527-,C528-,G529-,A530-,T531-,A532-,C533-,C534-,A535-,C536-,C537-,A538-,C539-,C540-,C541-,C542-,G543-,G544-,C545-,C546-,A547-,G548-,C549-,A550-,T551-,G552-,G553-,C554-,C555-,G556-,C557-,C558-,A559-,C560-,C561-,C562-,T563-,G564-,C565-,G566-,C567-,A568-,A569-,A570-,C571-,T572-,G573-,C574-,T575-,G576-,A577-,C578-,C579-,A580-,G581-,C582-,C583-,A584-,G585-,C586-,G587-,C588-,C589-,T590-,G591-,A592-,G593-,C594-,G595-,C596-,C597-,C598-,G599-,C600-,A601-,G602-,C603-,C604-,A605-,G606-,C607-,G608-,C609-,C610-,A611-,G612-,C613-,T614-,G615-,C616-,T617-,G618-,C619-,A620-,G621-,T622-,G623-,G624-,A625-,T626-,G627-,G628-,T629-,G630-,G631-,A632-,T633-,G634-,A635-,T636-,C637-,G638-,C639-,G640-,T641-,G642-,G643-,C644-,C645-,G646-,G647-,C648-,C649-,C650-,G651-,C652-,T653-,G654-,A655-,T656-,C657-,C658-,G659-,C660-,A661-,G662-,C663-,G664-,T665-,G666-,C667-,T668-,G669-,C670-,C671-,G672-,G673-,C674-,C675-,G676-,G677-,C678-,T679-,G680-,G681-,T682-,T683-,T684-,A685-,T686-,C687-,G688-,C689-,C690-,G691-,A692-,T693-,A694-,A695-,A696-,A697-,C698-,C699-,G700-,G701-,C702-,G703-,C704-,C705-,G706-,G707-,C708-,G709-,A710-,A711-,C712-,G713-,C714-,G715-,G716-,C717-,G718-,C719-,C720-,C721-,G722-,C723-,G724-,G725-,C726-,A727-,T728-,C729-,G730-,T731-,G732-,G733-,C734-,C735-,C736-,T737-,G738-,C739-,T740-,G741-,G742-,G743-,C744-,C745-,C746-,G747-,A748-,A749-,C750-,A751-,A752-,C753-,A754-,A755-,A756-,G757-,C758-,C759-,G760-,A761-,A762-,C763-,G764-,C765-,A766-,T767-,C768-,G769-,T770-,G771-,G772-,T773-,G774-,A775-,T776-,C777-,T778-,A779-,T780-,C781-,T782-,G783-,C784-,G785-,C786-,G787-,A788-,T789-,A790-,C791-,C792-,C793-,C794-,G795-,G796-,C797-,C798-,A799-,G800-,C801-,A802-,T803-,G804-,G805-,C806-,C807-,G808-,A809-,A810-,C811-,G812-,C813-,A814-,A815-,C816-,C817-,A818-,G819-,C820-,A821-,G822-,A823-,T824-,C825-,G826-,C827-,C828-,G829-,G830-,C831-,A832-,T833-,C834-,G835-,G836-,C837-,G838-,C839-,C840-,G841-,C842-,C843-,C844-,T845-,G846-,A847-,T848-,C849-,G850-,A851-,A852-,C853-,A854-,T855-,T856-,G857-,G858-,C859-,A860-,G861-,C862-,G863-,C864-,T865-,A866-,A867-	-1G,-2T,-3G,-4G,-5T,-6T	chromosome	truncated	52.6132	50.0577	1
SHV-121	SHV-121	861	287	287	RCZR01000002.1RCZR01.1.fsa_nt_plasm_132	89641	89991	-1	351	117	523	117	C19T,G23A,C24T,C25T,C34T,C37T,G42T,C47T,G49A,T66C,G70A,T73C,G91T,A94G,G97A,C100T,G106A,A122T,G123C,C124G,G133A,C142A,C169G,G202C,G223A,G229C,C238A,C247G,C250G,C262T,T265C,A277G,C280A,A283G,T289C,T313C,T316C,A317T,G318C,C319G,G325C,T337C,G340T,T346C	A41-,A330-,C354-,C355-,G356-,T357-,G358-,G359-,G360-,C361-,G362-,A363-,A364-,C365-,T366-,G367-,T368-,G369-,C370-,G371-,C372-,C373-,G374-,C375-,C376-,G377-,C378-,C379-,A380-,T381-,C382-,A383-,C384-,C385-,G386-,T387-,G388-,A389-,G390-,C391-,G392-,A393-,T394-,A395-,A396-,C397-,A398-,G399-,C400-,G401-,C402-,C403-,G404-,C405-,C406-,A407-,A408-,C409-,C410-,T411-,G412-,C413-,T414-,G415-,C416-,T417-,G418-,G419-,C420-,C421-,A422-,C423-,C424-,G425-,T426-,G427-,G428-,G429-,C430-,G431-,G432-,C433-,C434-,C435-,G436-,G437-,C438-,C439-,G440-,G441-,C442-,C443-,T444-,G445-,A446-,C447-,C448-,G449-,C450-,C451-,T452-,T453-,T454-,C455-,T456-,G457-,C458-,G459-,C460-,C461-,A462-,G463-,A464-,T465-,C466-,G467-,G468-,C469-,G470-,A471-,T472-,A473-,A474-,C475-,G476-,T477-,G478-,A479-,C480-,C481-,C482-,G483-,C484-,C485-,T486-,G487-,G488-,A489-,T490-,C491-,G492-,C493-,T494-,G495-,G496-,G497-,A498-,A499-,A500-,C501-,C502-,G503-,A504-,A505-,C506-,T507-,G508-,A509-,A510-,C511-,G512-,A513-,A514-,G515-,C516-,C517-,C518-,T519-,G520-,C521-,C522-,G523-,G524-,G525-,C526-,G527-,A528-,T529-,G530-,C531-,C532-,C533-,G534-,C535-,G536-,A537-,T538-,A539-,C540-,C541-,A542-,C543-,C544-,A545-,C546-,C547-,C548-,C549-,G550-,G551-,C552-,C553-,A554-,G555-,C556-,A557-,T558-,G559-,G560-,C561-,C562-,G563-,C564-,C565-,A566-,C567-,C568-,C569-,T570-,G571-,C572-,G573-,C574-,A575-,A576-,A577-,C578-,T579-,G580-,C581-,T582-,G583-,A584-,C585-,C586-,A587-,G588-,C589-,C590-,A591-,G592-,C593-,G594-,C595-,C596-,T597-,G598-,A599-,G600-,C601-,G602-,C603-,C604-,C605-,G606-,C607-,A608-,G609-,C610-,C611-,A612-,G613-,C614-,G615-,C616-,C617-,A618-,G619-,C620-,T621-,G622-,C623-,T624-,G625-,C626-,A627-,G628-,T629-,G630-,G631-,A632-,T633-,G634-,G635-,T636-,G637-,G638-,A639-,T640-,G641-,A642-,T643-,C644-,G645-,C646-,G647-,T648-,G649-,G650-,C651-,C652-,G653-,G654-,C655-,C656-,C657-,G658-,C659-,T660-,G661-,A662-,T663-,C664-,C665-,G666-,C667-,A668-,G669-,C670-,G671-,T672-,G673-,C674-,T675-,G676-,C677-,C678-,G679-,G680-,C681-,C682-,G683-,G684-,C685-,T686-,G687-,G688-,T689-,T690-,T691-,A692-,T693-,C694-,G695-,C696-,C697-,G698-,A699-,T700-,A701-,A702-,A703-,A704-,C705-,C706-,G707-,G708-,C709-,G710-,C711-,C712-,G713-,G714-,C715-,G716-,A717-,A718-,C719-,G720-,C721-,G722-,G723-,C724-,G725-,C726-,C727-,C728-,G729-,C730-,G731-,G732-,C733-,A734-,T735-,C736-,G737-,T738-,G739-,G740-,C741-,C742-,C743-,T744-,G745-,C746-,T747-,G748-,G749-,G750-,C751-,C752-,C753-,G754-,A755-,A756-,C757-,A758-,A759-,C760-,A761-,A762-,A763-,G764-,C765-,C766-,G767-,A768-,A769-,C770-,G771-,C772-,A773-,T774-,C775-,G776-,T777-,G778-,G779-,T780-,G781-,A782-,T783-,C784-,T785-,A786-,T787-,C788-,T789-,G790-,C791-,G792-,C793-,G794-,A795-,T796-,A797-,C798-,C799-,C800-,C801-,G802-,G803-,C804-,C805-,A806-,G807-,C808-,A809-,T810-,G811-,G812-,C813-,C814-,G815-,A816-,A817-,C818-,G819-,C820-,A821-,A822-,C823-,C824-,A825-,G826-,C827-,A828-,G829-,A830-,T831-,C832-,G833-,C834-,C835-,G836-,G837-,C838-,A839-,T840-,C841-,G842-,G843-,C844-,G845-,C846-,C847-,G848-,C849-,C850-,C851-,T852-,G853-,A854-,T855-,C856-,G857-,A858-,A859-,C860-,A861-,T862-,T863-,G864-,G865-,C866-,A867-,G868-,C869-,G870-,C871-,T872-,A873-,A874-	-1A,-2T,-3G,-4T,-5A,-6T,-7T,-8G,-9T,-10G,-11G,-12T,-13T	plasmid	truncated	33.9041	33.6384	1
SHV-121	SHV-121	861	287	287	RCZW01000001.1RCZW01.1.fsa_nt_chr_5037	5272915	5273409	1	495	165	366	165	C6T,G10A,C11T,C12T,C21T,C24T,A28T,G29C,C34T,G36A,T53C,G57A,T60C,G78T,A81G,G84A,C87T,G93A,A109T,G110C,C111G,G120A,C129A,C156G,G189C,G210A,G216C,C225A,C234G,C237G,C249T,T252C,A264G,C267A,A270G,T276C,T300C,T303C,A304T,G305C,C306G,G312C,G327T,T333C,C342G,G345C,G354C,C369T,G373A,C396T,G414C,G423C,C426A,C429A,C430T,C435T,C442T,T459C,G465C,G474T,T477C,A854G,C856A,G857A,A860G	A487-,C488-,C489-,G490-,A491-,A492-,C493-,T494-,G495-,A496-,A497-,C498-,G499-,A500-,A501-,G502-,C503-,C504-,C505-,T506-,G507-,C508-,C509-,G510-,G511-,G512-,C513-,G514-,A515-,T516-,G517-,C518-,C519-,C520-,G521-,C522-,G523-,A524-,T525-,A526-,C527-,C528-,A529-,C530-,C531-,A532-,C533-,C534-,C535-,C536-,G537-,G538-,C539-,C540-,A541-,G542-,C543-,A544-,T545-,G546-,G547-,C548-,C549-,G550-,C551-,C552-,A553-,C554-,C555-,C556-,T557-,G558-,C559-,G560-,C561-,A562-,A563-,A564-,C565-,T566-,G567-,C568-,T569-,G570-,A571-,C572-,C573-,A574-,G575-,C576-,C577-,A578-,G579-,C580-,G581-,C582-,C583-,T584-,G585-,A586-,G587-,C588-,G589-,C590-,C591-,C592-,G593-,C594-,A595-,G596-,C597-,C598-,A599-,G600-,C601-,G602-,C603-,C604-,A605-,G606-,C607-,T608-,G609-,C610-,T611-,G612-,C613-,A614-,G615-,T616-,G617-,G618-,A619-,T620-,G621-,G622-,T623-,G624-,G625-,A626-,T627-,G628-,A629-,T630-,C631-,G632-,C633-,G634-,T635-,G636-,G637-,C638-,C639-,G640-,G641-,C642-,C643-,C644-,G645-,C646-,T647-,G648-,A649-,T650-,C651-,C652-,G653-,C654-,A655-,G656-,C657-,G658-,T659-,G660-,C661-,T662-,G663-,C664-,C665-,G666-,G667-,C668-,C669-,G670-,G671-,C672-,T673-,G674-,G675-,T676-,T677-,T678-,A679-,T680-,C681-,G682-,C683-,C684-,G685-,A686-,T687-,A688-,A689-,A690-,A691-,C692-,C693-,G694-,G695-,C696-,G697-,C698-,C699-,G700-,G701-,C702-,G703-,A704-,A705-,C706-,G707-,C708-,G709-,G710-,C711-,G712-,C713-,C714-,C715-,G716-,C717-,G718-,G719-,C720-,A721-,T722-,C723-,G724-,T725-,G726-,G727-,C728-,C729-,C730-,T731-,G732-,C733-,T734-,G735-,G736-,G737-,C738-,C739-,C740-,G741-,A742-,A743-,C744-,A745-,A746-,C747-,A748-,A749-,A750-,G751-,C752-,C753-,G754-,A755-,A756-,C757-,G758-,C759-,A760-,T761-,C762-,G763-,T764-,G765-,G766-,T767-,G768-,A769-,T770-,C771-,T772-,A773-,T774-,C775-,T776-,G777-,C778-,G779-,C780-,G781-,A782-,T783-,A784-,C785-,C786-,C787-,C788-,G789-,G790-,C791-,C792-,A793-,G794-,C795-,A796-,T797-,G798-,G799-,C800-,C801-,G802-,A803-,A804-,C805-,G806-,C807-,A808-,A809-,C810-,C811-,A812-,G813-,C814-,A815-,G816-,A817-,T818-,C819-,G820-,C821-,C822-,G823-,G824-,C825-,A826-,T827-,C828-,G829-,G830-,C831-,G832-,C833-,C834-,G835-,C836-,C837-,C838-,T839-,G840-,A841-,T842-,C843-,G844-,A845-,A846-,C847-,A848-,T849-,T850-,G851-,G852-		chromosome	truncated	55.7491	49.9419	1
SHV-121	SHV-121	861	287	287	RCZX01000003.1RCZX01.1.fsa_nt_chr_6268	4911241	4911585	-1	345	113	522	113	C12T,A14T,G16A,C17T,C18T,C27T,C30T,A34T,G35C,C40T,G42A,T59C,G63A,T66C,G84T,A87G,G90A,C93T,A98T,G99A,A115T,G116C,C117G,G126A,C135A,C162G,G195C,G216A,G222C,C231A,C240G,C243G,C255T,T258C,A270G,C273A,A276G,T282C,T306C,T309C,A310T,G311C,C312G,G318C,G333T,T339C	A323-,C347-,C348-,G349-,T350-,G351-,G352-,G353-,C354-,G355-,A356-,A357-,C358-,T359-,G360-,T361-,G362-,C363-,G364-,C365-,C366-,G367-,C368-,C369-,G370-,C371-,C372-,A373-,T374-,C375-,A376-,C377-,C378-,G379-,T380-,G381-,A382-,G383-,C384-,G385-,A386-,T387-,A388-,A389-,C390-,A391-,G392-,C393-,G394-,C395-,C396-,G397-,C398-,C399-,A400-,A401-,C402-,C403-,T404-,G405-,C406-,T407-,G408-,C409-,T410-,G411-,G412-,C413-,C414-,A415-,C416-,C417-,G418-,T419-,G420-,G421-,G422-,C423-,G424-,G425-,C426-,C427-,C428-,G429-,G430-,C431-,C432-,G433-,G434-,C435-,C436-,T437-,G438-,A439-,C440-,C441-,G442-,C443-,C444-,T445-,T446-,T447-,C448-,T449-,G450-,C451-,G452-,C453-,C454-,A455-,G456-,A457-,T458-,C459-,G460-,G461-,C462-,G463-,A464-,T465-,A466-,A467-,C468-,G469-,T470-,G471-,A472-,C473-,C474-,C475-,G476-,C477-,C478-,T479-,G480-,G481-,A482-,T483-,C484-,G485-,C486-,T487-,G488-,G489-,G490-,A491-,A492-,A493-,C494-,C495-,G496-,A497-,A498-,C499-,T500-,G501-,A502-,A503-,C504-,G505-,A506-,A507-,G508-,C509-,C510-,C511-,T512-,G513-,C514-,C515-,G516-,G517-,G518-,C519-,G520-,A521-,T522-,G523-,C524-,C525-,C526-,G527-,C528-,G529-,A530-,T531-,A532-,C533-,C534-,A535-,C536-,C537-,A538-,C539-,C540-,C541-,C542-,G543-,G544-,C545-,C546-,A547-,G548-,C549-,A550-,T551-,G552-,G553-,C554-,C555-,G556-,C557-,C558-,A559-,C560-,C561-,C562-,T563-,G564-,C565-,G566-,C567-,A568-,A569-,A570-,C571-,T572-,G573-,C574-,T575-,G576-,A577-,C578-,C579-,A580-,G581-,C582-,C583-,A584-,G585-,C586-,G587-,C588-,C589-,T590-,G591-,A592-,G593-,C594-,G595-,C596-,C597-,C598-,G599-,C600-,A601-,G602-,C603-,C604-,A605-,G606-,C607-,G608-,C609-,C610-,A611-,G612-,C613-,T614-,G615-,C616-,T617-,G618-,C619-,A620-,G621-,T622-,G623-,G624-,A625-,T626-,G627-,G628-,T629-,G630-,G631-,A632-,T633-,G634-,A635-,T636-,C637-,G638-,C639-,G640-,T641-,G642-,G643-,C644-,C645-,G646-,G647-,C648-,C649-,C650-,G651-,C652-,T653-,G654-,A655-,T656-,C657-,C658-,G659-,C660-,A661-,G662-,C663-,G664-,T665-,G666-,C667-,T668-,G669-,C670-,C671-,G672-,G673-,C674-,C675-,G676-,G677-,C678-,T679-,G680-,G681-,T682-,T683-,T684-,A685-,T686-,C687-,G688-,C689-,C690-,G691-,A692-,T693-,A694-,A695-,A696-,A697-,C698-,C699-,G700-,G701-,C702-,G703-,C704-,C705-,G706-,G707-,C708-,G709-,A710-,A711-,C712-,G713-,C714-,G715-,G716-,C717-,G718-,C719-,C720-,C721-,G722-,C723-,G724-,G725-,C726-,A727-,T728-,C729-,G730-,T731-,G732-,G733-,C734-,C735-,C736-,T737-,G738-,C739-,T740-,G741-,G742-,G743-,C744-,C745-,C746-,G747-,A748-,A749-,C750-,A751-,A752-,C753-,A754-,A755-,A756-,G757-,C758-,C759-,G760-,A761-,A762-,C763-,G764-,C765-,A766-,T767-,C768-,G769-,T770-,G771-,G772-,T773-,G774-,A775-,T776-,C777-,T778-,A779-,T780-,C781-,T782-,G783-,C784-,G785-,C786-,G787-,A788-,T789-,A790-,C791-,C792-,C793-,C794-,G795-,G796-,C797-,C798-,A799-,G800-,C801-,A802-,T803-,G804-,G805-,C806-,C807-,G808-,A809-,A810-,C811-,G812-,C813-,A814-,A815-,C816-,C817-,A818-,G819-,C820-,A821-,G822-,A823-,T824-,C825-,G826-,C827-,C828-,G829-,G830-,C831-,A832-,T833-,C834-,G835-,G836-,C837-,G838-,C839-,C840-,G841-,C842-,C843-,C844-,T845-,G846-,A847-,T848-,C849-,G850-,A851-,A852-,C853-,A854-,T855-,T856-,G857-,G858-,C859-,A860-,G861-,C862-,G863-,C864-,T865-,A866-,A867-	-1G,-2T,-3G,-4G,-5T,-6T	chromosome	truncated	36.2369	33.7947	1
SHV-121	SHV-121	861	287	287	RDAD01000001.1RDAD01.1.fsa_nt_chr_2629	2629282	2629665	-1	384	128	478	128	C6T,G10A,C11T,C12T,C21T,C24T,A28T,G29C,C34T,G36A,T53C,G57A,T60C,G78T,A81G,G84A,C87T,G93A,A109T,G110C,C111G,G120A,C129A,C156G,G189C,G210A,G216C,C225A,C234G,C237G,C249T,T252C,A264G,C267A,A270G,T276C,T300C,T303C,A304T,G305C,C306G,G312C,G328T,T334C,C343G,G346C,G355C,C370T,G374A	C385-,A386-,G387-,C388-,G389-,C390-,C391-,G392-,C393-,C394-,A395-,A396-,C397-,C398-,T399-,G400-,C401-,T402-,G403-,C404-,T405-,G406-,G407-,C408-,C409-,A410-,C411-,C412-,G413-,T414-,G415-,G416-,G417-,C418-,G419-,G420-,C421-,C422-,C423-,G424-,G425-,C426-,C427-,G428-,G429-,C430-,C431-,T432-,G433-,A434-,C435-,C436-,G437-,C438-,C439-,T440-,T441-,T442-,C443-,T444-,G445-,C446-,G447-,C448-,C449-,A450-,G451-,A452-,T453-,C454-,G455-,G456-,C457-,G458-,A459-,T460-,A461-,A462-,C463-,G464-,T465-,G466-,A467-,C468-,C469-,C470-,G471-,C472-,C473-,T474-,G475-,G476-,A477-,T478-,C479-,G480-,C481-,T482-,G483-,G484-,G485-,A486-,A487-,A488-,C489-,C490-,G491-,A492-,A493-,C494-,T495-,G496-,A497-,A498-,C499-,G500-,A501-,A502-,G503-,C504-,C505-,C506-,T507-,G508-,C509-,C510-,G511-,G512-,G513-,C514-,G515-,A516-,T517-,G518-,C519-,C520-,C521-,G522-,C523-,G524-,A525-,T526-,A527-,C528-,C529-,A530-,C531-,C532-,A533-,C534-,C535-,C536-,C537-,G538-,G539-,C540-,C541-,A542-,G543-,C544-,A545-,T546-,G547-,G548-,C549-,C550-,G551-,C552-,C553-,A554-,C555-,C556-,C557-,T558-,G559-,C560-,G561-,C562-,A563-,A564-,A565-,C566-,T567-,G568-,C569-,T570-,G571-,A572-,C573-,C574-,A575-,G576-,C577-,C578-,A579-,G580-,C581-,G582-,C583-,C584-,T585-,G586-,A587-,G588-,C589-,G590-,C591-,C592-,C593-,G594-,C595-,A596-,G597-,C598-,C599-,A600-,G601-,C602-,G603-,C604-,C605-,A606-,G607-,C608-,T609-,G610-,C611-,T612-,G613-,C614-,A615-,G616-,T617-,G618-,G619-,A620-,T621-,G622-,G623-,T624-,G625-,G626-,A627-,T628-,G629-,A630-,T631-,C632-,G633-,C634-,G635-,T636-,G637-,G638-,C639-,C640-,G641-,G642-,C643-,C644-,C645-,G646-,C647-,T648-,G649-,A650-,T651-,C652-,C653-,G654-,C655-,A656-,G657-,C658-,G659-,T660-,G661-,C662-,T663-,G664-,C665-,C666-,G667-,G668-,C669-,C670-,G671-,G672-,C673-,T674-,G675-,G676-,T677-,T678-,T679-,A680-,T681-,C682-,G683-,C684-,C685-,G686-,A687-,T688-,A689-,A690-,A691-,A692-,C693-,C694-,G695-,G696-,C697-,G698-,C699-,C700-,G701-,G702-,C703-,G704-,A705-,A706-,C707-,G708-,C709-,G710-,G711-,C712-,G713-,C714-,C715-,C716-,G717-,C718-,G719-,G720-,C721-,A722-,T723-,C724-,G725-,T726-,G727-,G728-,C729-,C730-,C731-,T732-,G733-,C734-,T735-,G736-,G737-,G738-,C739-,C740-,C741-,G742-,A743-,A744-,C745-,A746-,A747-,C748-,A749-,A750-,A751-,G752-,C753-,C754-,G755-,A756-,A757-,C758-,G759-,C760-,A761-,T762-,C763-,G764-,T765-,G766-,G767-,T768-,G769-,A770-,T771-,C772-,T773-,A774-,T775-,C776-,T777-,G778-,C779-,G780-,C781-,G782-,A783-,T784-,A785-,C786-,C787-,C788-,C789-,G790-,G791-,C792-,C793-,A794-,G795-,C796-,A797-,T798-,G799-,G800-,C801-,C802-,G803-,A804-,A805-,C806-,G807-,C808-,A809-,A810-,C811-,C812-,A813-,G814-,C815-,A816-,G817-,A818-,T819-,C820-,G821-,C822-,C823-,G824-,G825-,C826-,A827-,T828-,C829-,G830-,G831-,C832-,G833-,C834-,C835-,G836-,C837-,C838-,C839-,T840-,G841-,A842-,T843-,C844-,G845-,A846-,A847-,C848-,A849-,T850-,T851-,G852-,G853-,C854-,A855-,G856-,C857-,G858-,C859-,T860-,A861-,A862-	-317A	chromosome	truncated	39.3728	38.7471	1
SHV-121	SHV-121	861	287	287	RDAE01000001.1RDAE01.1.fsa_nt_chr_1310	1223668	1224435	-1	768	256	93	256	C6T,G10A,C11T,C12T,C21T,C24T,A28T,G29C,C34T,G36A,T53C,G57A,T60C,G78T,A81G,G84A,C87T,G93A,A109T,G110C,C111G,G120A,C129A,C156G,G189C,G210A,G216C,C225A,C234G,C237G,C249T,T252C,A264G,C267A,A270G,T276C,T300C,T303C,A304T,G305C,C306G,G312C,T324C,G327T,T333C,C342G,G345C,G354C,C369T,G373A,C396T,G414C,G423C,C426A,C429A,C430T,C435T,C442T,T459C,G465C,G474T,T477C,C489G,C498T,A501G,C504G,G507T,G510C,T516C,T525C,C531T,C552G,A564G,C582T,C594T,A595T,G596C,C597G,G600A,C603G,T627C,C633G,G636C,C642A,C646T,A655T,G656C,C669G,A690G,C696A,C699T,A705G,C711T,C714G,C720G,C723T,G726C,G735T,C744T,C753A,A756G,C762T	C708-,T770-,C771-,T772-,A773-,T774-,C775-,T776-,G777-,C778-,G779-,C780-,G781-,A782-,T783-,A784-,C785-,C786-,C787-,C788-,G789-,G790-,C791-,C792-,A793-,G794-,C795-,A796-,T797-,G798-,G799-,C800-,C801-,G802-,A803-,A804-,C805-,G806-,C807-,A808-,A809-,C810-,C811-,A812-,G813-,C814-,A815-,G816-,A817-,T818-,C819-,G820-,C821-,C822-,G823-,G824-,C825-,A826-,T827-,C828-,G829-,G830-,C831-,G832-,C833-,C834-,G835-,C836-,C837-,C838-,T839-,G840-,A841-,T842-,C843-,G844-,A845-,A846-,C847-,A848-,T849-,T850-,G851-,G852-,C853-,A854-,G855-,C856-,G857-,C858-,T859-,A860-,A861-		chromosome	truncated	83.9721	77.3519	1
SHV-121	SHV-121	861	287	287	RDAF01000001.1RDAF01.1.fsa_nt_plasm_105	76616	77191	1	576	190	291	190	C12T,G16A,C17T,C18T,C27T,C30T,A34T,G35C,C40T,G42A,T59C,G63A,T66C,G84T,A87G,G90A,C93T,G99A,A115T,G116C,C117G,G126A,C135A,C162G,G195C,G216A,G222C,C231A,C240G,C243G,C255T,T258C,A270G,C273A,A276G,T282C,T306C,T309C,A310T,G311C,C312G,G318C,T330C,G333T,T339C,C348G,G351C,G360C,C375T,G379A,C402T,G420C,G429C,C432A,C435A,C436T,C441T,C448T,T465C,G471C,G480T,T483C,C495G,C504T,A507G,C510G,G513T,T522C,T531C,C537T,C558G,A570G	G516-,C578-,C579-,A580-,G581-,C582-,C583-,A584-,G585-,C586-,G587-,C588-,C589-,T590-,G591-,A592-,G593-,C594-,G595-,C596-,C597-,C598-,G599-,C600-,A601-,G602-,C603-,C604-,A605-,G606-,C607-,G608-,C609-,C610-,A611-,G612-,C613-,T614-,G615-,C616-,T617-,G618-,C619-,A620-,G621-,T622-,G623-,G624-,A625-,T626-,G627-,G628-,T629-,G630-,G631-,A632-,T633-,G634-,A635-,T636-,C637-,G638-,C639-,G640-,T641-,G642-,G643-,C644-,C645-,G646-,G647-,C648-,C649-,C650-,G651-,C652-,T653-,G654-,A655-,T656-,C657-,C658-,G659-,C660-,A661-,G662-,C663-,G664-,T665-,G666-,C667-,T668-,G669-,C670-,C671-,G672-,G673-,C674-,C675-,G676-,G677-,C678-,T679-,G680-,G681-,T682-,T683-,T684-,A685-,T686-,C687-,G688-,C689-,C690-,G691-,A692-,T693-,A694-,A695-,A696-,A697-,C698-,C699-,G700-,G701-,C702-,G703-,C704-,C705-,G706-,G707-,C708-,G709-,A710-,A711-,C712-,G713-,C714-,G715-,G716-,C717-,G718-,C719-,C720-,C721-,G722-,C723-,G724-,G725-,C726-,A727-,T728-,C729-,G730-,T731-,G732-,G733-,C734-,C735-,C736-,T737-,G738-,C739-,T740-,G741-,G742-,G743-,C744-,C745-,C746-,G747-,A748-,A749-,C750-,A751-,A752-,C753-,A754-,A755-,A756-,G757-,C758-,C759-,G760-,A761-,A762-,C763-,G764-,C765-,A766-,T767-,C768-,G769-,T770-,G771-,G772-,T773-,G774-,A775-,T776-,C777-,T778-,A779-,T780-,C781-,T782-,G783-,C784-,G785-,C786-,G787-,A788-,T789-,A790-,C791-,C792-,C793-,C794-,G795-,G796-,C797-,C798-,A799-,G800-,C801-,A802-,T803-,G804-,G805-,C806-,C807-,G808-,A809-,A810-,C811-,G812-,C813-,A814-,A815-,C816-,C817-,A818-,G819-,C820-,A821-,G822-,A823-,T824-,C825-,G826-,C827-,C828-,G829-,G830-,C831-,A832-,T833-,C834-,G835-,G836-,C837-,G838-,C839-,C840-,G841-,C842-,C843-,C844-,T845-,G846-,A847-,T848-,C849-,G850-,A851-,A852-,C853-,A854-,T855-,T856-,G857-,G858-,C859-,A860-,G861-,C862-,G863-,C864-,T865-,A866-,A867-	-1G,-2T,-3G,-4G,-5T,-6T	plasmid	truncated	61.324	57.4394	1
SHV-121	SHV-121	861	287	287	RDAG01000001.1RDAG01.1.fsa_nt_chr_5527	4924839	4925183	-1	345	113	522	113	C12T,A14T,G16A,C17T,C18T,C27T,C30T,A34T,G35C,C40T,G42A,T59C,G63A,T66C,G84T,A87G,G90A,C93T,A98T,G99A,A115T,G116C,C117G,G126A,C135A,C162G,G195C,G216A,G222C,C231A,C240G,C243G,C255T,T258C,A270G,C273A,A276G,T282C,T306C,T309C,A310T,G311C,C312G,G318C,G333T,T339C	A323-,C347-,C348-,G349-,T350-,G351-,G352-,G353-,C354-,G355-,A356-,A357-,C358-,T359-,G360-,T361-,G362-,C363-,G364-,C365-,C366-,G367-,C368-,C369-,G370-,C371-,C372-,A373-,T374-,C375-,A376-,C377-,C378-,G379-,T380-,G381-,A382-,G383-,C384-,G385-,A386-,T387-,A388-,A389-,C390-,A391-,G392-,C393-,G394-,C395-,C396-,G397-,C398-,C399-,A400-,A401-,C402-,C403-,T404-,G405-,C406-,T407-,G408-,C409-,T410-,G411-,G412-,C413-,C414-,A415-,C416-,C417-,G418-,T419-,G420-,G421-,G422-,C423-,G424-,G425-,C426-,C427-,C428-,G429-,G430-,C431-,C432-,G433-,G434-,C435-,C436-,T437-,G438-,A439-,C440-,C441-,G442-,C443-,C444-,T445-,T446-,T447-,C448-,T449-,G450-,C451-,G452-,C453-,C454-,A455-,G456-,A457-,T458-,C459-,G460-,G461-,C462-,G463-,A464-,T465-,A466-,A467-,C468-,G469-,T470-,G471-,A472-,C473-,C474-,C475-,G476-,C477-,C478-,T479-,G480-,G481-,A482-,T483-,C484-,G485-,C486-,T487-,G488-,G489-,G490-,A491-,A492-,A493-,C494-,C495-,G496-,A497-,A498-,C499-,T500-,G501-,A502-,A503-,C504-,G505-,A506-,A507-,G508-,C509-,C510-,C511-,T512-,G513-,C514-,C515-,G516-,G517-,G518-,C519-,G520-,A521-,T522-,G523-,C524-,C525-,C526-,G527-,C528-,G529-,A530-,T531-,A532-,C533-,C534-,A535-,C536-,C537-,A538-,C539-,C540-,C541-,C542-,G543-,G544-,C545-,C546-,A547-,G548-,C549-,A550-,T551-,G552-,G553-,C554-,C555-,G556-,C557-,C558-,A559-,C560-,C561-,C562-,T563-,G564-,C565-,G566-,C567-,A568-,A569-,A570-,C571-,T572-,G573-,C574-,T575-,G576-,A577-,C578-,C579-,A580-,G581-,C582-,C583-,A584-,G585-,C586-,G587-,C588-,C589-,T590-,G591-,A592-,G593-,C594-,G595-,C596-,C597-,C598-,G599-,C600-,A601-,G602-,C603-,C604-,A605-,G606-,C607-,G608-,C609-,C610-,A611-,G612-,C613-,T614-,G615-,C616-,T617-,G618-,C619-,A620-,G621-,T622-,G623-,G624-,A625-,T626-,G627-,G628-,T629-,G630-,G631-,A632-,T633-,G634-,A635-,T636-,C637-,G638-,C639-,G640-,T641-,G642-,G643-,C644-,C645-,G646-,G647-,C648-,C649-,C650-,G651-,C652-,T653-,G654-,A655-,T656-,C657-,C658-,G659-,C660-,A661-,G662-,C663-,G664-,T665-,G666-,C667-,T668-,G669-,C670-,C671-,G672-,G673-,C674-,C675-,G676-,G677-,C678-,T679-,G680-,G681-,T682-,T683-,T684-,A685-,T686-,C687-,G688-,C689-,C690-,G691-,A692-,T693-,A694-,A695-,A696-,A697-,C698-,C699-,G700-,G701-,C702-,G703-,C704-,C705-,G706-,G707-,C708-,G709-,A710-,A711-,C712-,G713-,C714-,G715-,G716-,C717-,G718-,C719-,C720-,C721-,G722-,C723-,G724-,G725-,C726-,A727-,T728-,C729-,G730-,T731-,G732-,G733-,C734-,C735-,C736-,T737-,G738-,C739-,T740-,G741-,G742-,G743-,C744-,C745-,C746-,G747-,A748-,A749-,C750-,A751-,A752-,C753-,A754-,A755-,A756-,G757-,C758-,C759-,G760-,A761-,A762-,C763-,G764-,C765-,A766-,T767-,C768-,G769-,T770-,G771-,G772-,T773-,G774-,A775-,T776-,C777-,T778-,A779-,T780-,C781-,T782-,G783-,C784-,G785-,C786-,G787-,A788-,T789-,A790-,C791-,C792-,C793-,C794-,G795-,G796-,C797-,C798-,A799-,G800-,C801-,A802-,T803-,G804-,G805-,C806-,C807-,G808-,A809-,A810-,C811-,G812-,C813-,A814-,A815-,C816-,C817-,A818-,G819-,C820-,A821-,G822-,A823-,T824-,C825-,G826-,C827-,C828-,G829-,G830-,C831-,A832-,T833-,C834-,G835-,G836-,C837-,G838-,C839-,C840-,G841-,C842-,C843-,C844-,T845-,G846-,A847-,T848-,C849-,G850-,A851-,A852-,C853-,A854-,T855-,T856-,G857-,G858-,C859-,A860-,G861-,C862-,G863-,C864-,T865-,A866-,A867-	-1G,-2T,-3G,-4G,-5T,-6T	chromosome	truncated	36.2369	33.7947	1
SHV-121	SHV-121	861	287	287	RDAK01000004.1RDAK01.1.fsa_nt_plasm_26	14290	15063	-1	774	256	93	256	C12T,G16A,C17T,C18T,C27T,C30T,A34T,G35C,C40T,G42A,T59C,G63A,T66C,G84T,A87G,G90A,C93T,G99A,A115T,G116C,C117G,G126A,C135A,C162G,G195C,G216A,G222C,C231A,C240G,C243G,C255T,T258C,A270G,C273A,A276G,T282C,T306C,T309C,A310T,G311C,C312G,G318C,T330C,G333T,T339C,C348G,G351C,G360C,C375T,G379A,C402T,G420C,G429C,C432A,C435A,C436T,C441T,C448T,T465C,G471C,G480T,T483C,C495G,C504T,A507G,C510G,G513T,G516C,T522C,T531C,C537T,C558G,A570G,C588T,C600T,A601T,G602C,C603G,G606A,C609G,T633C,C639G,G642C,C648A,C652T,A661T,G662C,C675G,A696G,C702A,C705T,G706A,G709A,A711G,C717T,C720G,C726G,C729T,G732C,G741T,C750T,C759A,A762G,C768T	C714-,T776-,C777-,T778-,A779-,T780-,C781-,T782-,G783-,C784-,G785-,C786-,G787-,A788-,T789-,A790-,C791-,C792-,C793-,C794-,G795-,G796-,C797-,C798-,A799-,G800-,C801-,A802-,T803-,G804-,G805-,C806-,C807-,G808-,A809-,A810-,C811-,G812-,C813-,A814-,A815-,C816-,C817-,A818-,G819-,C820-,A821-,G822-,A823-,T824-,C825-,G826-,C827-,C828-,G829-,G830-,C831-,A832-,T833-,C834-,G835-,G836-,C837-,G838-,C839-,C840-,G841-,C842-,C843-,C844-,T845-,G846-,A847-,T848-,C849-,G850-,A851-,A852-,C853-,A854-,T855-,T856-,G857-,G858-,C859-,A860-,G861-,C862-,G863-,C864-,T865-,A866-,A867-	-1G,-2T,-3G,-4G,-5T,-6T	plasmid	truncated	83.2753	76.5859	1
SHV-121	SHV-121	861	287	287	RDAU01000001.1RDAU01.1.fsa_nt_chr_1327	1419243	1420109	1	867	246	0	246	T8A,C12T,G16A,C17T,C18T,C27T,C30T,A34T,G35C,C40T,G42A,T59C,G63A,T66C,G84T,A87G,G90A,C93T,A98T,G99A,A115T,G116C,C117G,G126A,C135A,C162G,G195C,G216A,G222C,C231A,C240G,C243G,C255T,T258C,A270G,C273A,A276G,T282C,T306C,T309C,A310T,G311C,C312G,G318C,T330C,G333T,T339C,C348G,G351C,G360C,C363T,C375T,G379A,C402T,G420C,G429C,C432A,C435A,C436T,C441T,C448T,T465C,G471C,G480T,T483C,C495G,C504T,A507G,C510G,G513T,G516C,T522C,T531C,C537T,C558G,A570G,C588T,C600T,A601T,G602C,C603G,G606A,C609G,T633C,C639G,G642C,C648A,C652T,A661T,G662C,C675G,A696G,C702A,C705T,C714G,C717T,C720G,C726G,C729T,G732C,G741T,C750T,C759A,A762G,C765G,C768T,C777T,C786G,C792G,C798G,A810G,C813A,C816T,G822A,C831G,C840G,C843G,A852G,T855C,G861A		-1G,-2T,-3G,-4G,-5T,-6T	chromosome	truncated	85.3659	85.4671	1
SHV-123	SHV-123	861	287	287	Scaffold1_1FK2624.fsa_nt_chr_31	28072	28932	-1	861	287	0	287	C6T,C12T,C21T,C24T,A28T,G29C,C34T,G36A,C54G,G57A,T60C,G78T,A81G,G84A,C87T,A92T,G93A,A109T,G110C,C111G,G120A,C129A,C156G,G189C,G210A,G216C,C225A,C234G,C237G,C249T,T252C,A264G,C267A,A270G,T276C,T300C,T303C,A304T,G305C,C306G,G312C,G327T,T333C,C342G,G345C,G354C,C369T,C396T,G414C,G423C,C426A,C429A,C430T,C435T,C442T,T459C,G465C,G474T,T477C,C489G,C498T,A501G,C504G,G507T,G510C,T516C,T525C,C531T,C552G,A564G,C582T,C594T,A595T,G596C,C597G,G600A,C603G,T627C,C633G,G636C,C642A,C646T,A655T,G656C,C669G,A690G,C696A,C699T,A700G,A703G,C708G,C711T,C714G,C720G,C723T,G726C,G735T,G739C,G740C,C741G,C744T,T746A,C753A,A756G,C762T,C771T,C780G,C786G,C792G,A804G,C807A,C810T,G816A,C825G,C834G,C837G,A846G,T849C,G855A			chromosome	present	98.2578	86.1789	1
[truncated: 10,910,027 more chars]
